# Trends in Fentanyl and Fentanyl Derivative Utilization in the United States

**DOI:** 10.1101/2021.03.01.21252669

**Authors:** Raymond A. Stemrich, Jordan V. Weber, Kenneth L. McCall, Brian J. Piper

## Abstract

**Objective:** The primary objective of this study was to explore fentanyl and fentanyl derivative distribution patterns from 2010 and 2019 across the United States (US). This study builds upon previous literature that has analyzed the trends in opioid distribution and assesses changes in opioid prescription preferences.

**Methods:** The amount of fentanyl base distributed in the US from 2010-2019 was obtained from the Drug Enforcement Administration’s Automated Reports and Consolidated Ordering System (ARCOS). Fentanyl derivatives (sufentanil, alfentanil, remifentanil) were also analyzed using ARCOS from 2010-2017, the most recent date reported. Census data from the American Community Survey was used to correct for population. Prescriptions, units, and reimbursement of fentanyl and fentanyl citrate formulations for 2010 and 2019 were obtained from Medicaid and prescriber specialty in Medicare Part D.

**Results:** Total grams of fentanyl distributed in the US from 2010 to 2019 decreased by 63%. Correspondingly, there was a 65% decrease in the milligrams per person distributed when correcting for population. From a regional perspective, Ohio had the greatest decrease (−79.3%) while Mississippi saw the smallest (−44.5%). Medicaid reimbursement in 2019 was $165 million for over eight hundred-thousand prescriptions with the majority to generic (99.7%) and injectable (77.6%) formulations. Interventional pain management and anesthesia were over-represented, and hematology/oncology under-represented for fentanyl in Medicare.

**Conclusion:** The production and distribution of fentanyl-based substances has decreased, although not uniformly, in the US over the last decade. Additionally, the most prescribed formulations of fentanyl have transitioned away from transdermal, potentially in an effort to regulate its availability. Although impactful, the overdose deaths attributed to synthetic opioid deaths continue to increase highlighting the need for public health interventions beyond the pharmaceutical and medical communities.

## Supplementary material for "Trends in Fentanyl and Fentanyl Derivative Utilization in the United States": Medicaid fentanyl data table 1 (part 1 of 3)

### Sheet: Drug_Utilization_2010_-_Nationa
Utilization Type	State	Labeler Code	Product Code	Package Size	Year	Quarter	Product Name	Units Reimbursed	Suppression Used	Number of Prescriptions	Total Amount Reimbursed	Medicaid Amount Reimbursed	Non Medicaid Amount Reimbursed	Quarter Begin	Quarter Begin Date	Latitude	Longitude	Location	NDC
MCOU	XX	62107	45	6	2010	1	0		TRUE					2020-01-01	2010-01-01				62107004506
FFSU	XX	68152	101	1	2010	4	*		TRUE					2020-10-01	2010-10-01				68152010101
MCOU	XX	67	6117	10	2010	2	*		TRUE					2020-04-01	2010-04-01				67611710
FFSU	XX	65	9069	2	2010	1	** FROM CL		TRUE					2020-01-01	2010-01-01				65906902
FFSU	XX	55513	114	41	2010	3	** FROM CL	728	FALSE	66	5576.48	5576.48	0	2020-07-01	2010-07-01				55513011441
FFSU	XX	55513	114	41	2010	2	** FROM CL	251	FALSE	47	1903.51	1903.51	0	2020-04-01	2010-04-01				55513011441
FFSU	XX	517	5701	25	2010	1	** FROM CL		TRUE					2020-01-01	2010-01-01				517570125
FFSU	XX	60505	751	6	2010	2	** FROM CL		TRUE					2020-04-01	2010-04-01				60505075106
FFSU	XX	409	7980	30	2010	1	** FROM CL		TRUE					2020-01-01	2010-01-01				409798030
FFSU	XX	87	676	2	2010	3	** FROM CL		TRUE					2020-07-01	2010-07-01				87067602
FFSU	XX	300	3646	1	2010	2	** FROM CL		TRUE					2020-04-01	2010-04-01				300364601
MCOU	XX	9	9	9	2010	1	** FROM CL		TRUE					2020-01-01	2010-01-01				9000909
FFSU	XX	24	724	20	2010	4	** FROM CL		TRUE					2020-10-01	2010-10-01				24072420
MCOU	XX	68016	23	43	2010	1	** FROM CL		TRUE					2020-01-01	2010-01-01				68016002343
FFSU	XX	60977	14	30	2010	4	** FROM CL		TRUE					2020-10-01	2010-10-01				60977001430
FFSU	XX	781	3131	7	2010	3	** FROM CL		TRUE					2020-07-01	2010-07-01				78131317
FFSU	XX	68817	314	50	2010	4	** FROM CL		TRUE					2020-10-01	2010-10-01				68817031450
FFSU	XX	50458	381	10	2010	2	** FROM CL		TRUE					2020-04-01	2010-04-01				50458038110
FFSU	XX	53	2195	31	2010	1	** FROM CL		TRUE					2020-01-01	2010-01-01				53219531
FFSU	XX	409	3765	1	2010	3	** FROM CL		TRUE					2020-07-01	2010-07-01				409376501
FFSU	XX	264	7800	0	2010	1	** FROM CL		TRUE					2020-01-01	2010-01-01				26478000
FFSU	XX	641	2234	14	2010	2	** FROM CL		TRUE					2020-04-01	2010-04-01				641223414
FFSU	XX	713	45	1	2010	1	** FROM CL		TRUE					2020-01-01	2010-01-01				713004501
FFSU	XX	186	9890	4	2010	4	** FROM CL		TRUE					2020-10-01	2010-10-01				186989004
FFSU	XX	51552	210	10	2010	2	** FROM CL		TRUE					2020-04-01	2010-04-01				51552021010
MCOU	XX	68016	21	6	2010	3	** FROM CL		TRUE					2020-07-01	2010-07-01				68016002106
MCOU	XX	68016	24	50	2010	2	** FROM CL		TRUE					2020-04-01	2010-04-01				68016002450
FFSU	XX	58468	90	10	2010	2	** FROM CL		TRUE					2020-04-01	2010-04-01				58468009010
FFSU	XX	59676	360	7	2010	2	** FROM CL		TRUE					2020-04-01	2010-04-01				59676036007
FFSU	XX	409	6651		2010	4	** FROM CL		TRUE					2020-10-01	2010-10-01				4096651
MCOU	XX	68016	30	14	2010	4	** FROM CL		TRUE					2020-10-01	2010-10-01				68016003014
FFSU	XX	641	2443	4	2010	2	** FROM CL		TRUE					2020-04-01	2010-04-01				64124434
FFSU	XX	60505	751	40	2010	2	** FROM CL		TRUE					2020-04-01	2010-04-01				60505075140
FFSU	XX	87	932	2	2010	1	** FROM CL		TRUE					2020-01-01	2010-01-01				87093202
FFSU	XX	68180	6221	1	2010	2	** FROM CL		TRUE					2020-04-01	2010-04-01				68180622101
FFSU	XX	703	5651	1	2010	2	** FROM CL		TRUE					2020-04-01	2010-04-01				703565101
FFSU	XX	409	1304		2010	2	** FROM CL		TRUE					2020-04-01	2010-04-01				4091304
FFSU	XX	49502	6852	62	2010	4	** FROM CL		TRUE					2020-10-01	2010-10-01				49502685262
FFSU	XX	45	6006	60	2010	4	** FROM CL		TRUE					2020-10-01	2010-10-01				45600660
FFSU	XX	87	932	2	2010	3	** FROM CL		TRUE					2020-07-01	2010-07-01				87093202
FFSU	XX	409	3796	46	2010	2	** FROM CL		TRUE					2020-04-01	2010-04-01				409379646
MCOU	XX	15127	135	1	2010	4	** FROM CL		TRUE					2020-10-01	2010-10-01				15127013501
FFSU	XX	469	-650	1-	2010	3	** FROM CL		TRUE					2020-07-01	2010-07-01				00469-6501-
FFSU	XX	68180	6221	0	2010	2	** FROM CL		TRUE					2020-04-01	2010-04-01				68180622100
FFSU	XX	186	1018	90	2010	4	** FROM CL		TRUE					2020-10-01	2010-10-01				186101890
FFSU	XX	55566	4100	0	2010	3	** FROM CL		TRUE					2020-07-01	2010-07-01				55566410000
FFSU	XX	9	3681	57	2010	3	** FROM CL		TRUE					2020-07-01	2010-07-01				9368157
FFSU	XX	186	1489	4	2010	3	** FROM CL		TRUE					2020-07-01	2010-07-01				186148904
FFSU	XX	55566	4010	1	2010	4	** FROM CL		TRUE					2020-10-01	2010-10-01				55566401001
MCOU	XX	45	204	39	2010	3	** FROM CL		TRUE					2020-07-01	2010-07-01				45020439
FFSU	XX	517	4990	12	2010	1	** FROM CL		TRUE					2020-01-01	2010-01-01				517499012
MCOU	XX	68016	21	8	2010	2	** FROM CL		TRUE					2020-04-01	2010-04-01				68016002108
FFSU	XX	409	6695	10	2010	4	** FROM CL		TRUE					2020-10-01	2010-10-01				409669510
FFSU	XX	63323	258	80	2010	2	** FROM CL		TRUE					2020-04-01	2010-04-01				63323025880
FFSU	XX	63323	344	1	2010	2	** FROM CL		TRUE					2020-04-01	2010-04-01				63323034401
MCOU	XX	51672	208	9	2010	3	** FROM CL		TRUE					2020-07-01	2010-07-01				51672020809
FFSU	XX	4	555	50	2010	1	** FROM CL		TRUE					2020-01-01	2010-01-01				4055550
FFSU	XX	63323	6614	1	2010	2	** FROM CL		TRUE					2020-04-01	2010-04-01				63323661401
FFSU	XX	3	293	58	2010	2	** FROM CL		TRUE					2020-04-01	2010-04-01				3029358
MCOU	XX	68016	30	14	2010	3	** FROM CL		TRUE					2020-07-01	2010-07-01				68016003014
FFSU	XX	55513	297	10	2010	2	** FROM CL		TRUE					2020-04-01	2010-04-01				55513029710
FFSU	XX	55566	4010	1	2010	3	** FROM CL		TRUE					2020-07-01	2010-07-01				55566401001
MCOU	XX	51552	1071	42	2010	3	** FROM CL		TRUE					2020-07-01	2010-07-01				51552107142
FFSU	XX	93	6918	73	2010	2	** FROM CL		TRUE					2020-04-01	2010-04-01				93691873
FFSU	XX	55390	3071	0	2010	3	** FROM CL		TRUE					2020-07-01	2010-07-01				55390307100
FFSU	XX	186	1989	1	2010	1	** FROM CL		TRUE					2020-01-01	2010-01-01				186198901
MCOU	XX	68016	21	6	2010	2	** FROM CL		TRUE					2020-04-01	2010-04-01				68016002106
FFSU	XX	49	7337	1	2010	2	** FROM CL		TRUE					2020-04-01	2010-04-01				49733701
MCOU	XX	15127	128	1	2010	3	** FROM CL		TRUE					2020-07-01	2010-07-01				15127012801
FFSU	XX	51285	204	4	2010	2	** FROM CL		TRUE					2020-04-01	2010-04-01				51285020404
MCOU	XX	62	4010	1	2010	3	** FROM CL		TRUE					2020-07-01	2010-07-01				62401001
MCOU	XX	68016	24	49	2010	1	** FROM CL		TRUE					2020-01-01	2010-01-01				68016002449
MCOU	XX	68016	20	14	2010	2	** FROM CL		TRUE					2020-04-01	2010-04-01				68016002014
MCOU	XX	409	6139	72	2010	4	** FROM CL		TRUE					2020-10-01	2010-10-01				409613972
FFSU	XX	703	3409	11	2010	3	** FROM CL		TRUE					2020-07-01	2010-07-01				703340911
MCOU	XX	10158	117	0	2010	4	** FROM CL		TRUE					2020-10-01	2010-10-01				10158011700
FFSU	XX	409	2252	1	2010	4	** FROM CL		TRUE					2020-10-01	2010-10-01				409225201
FFSU	XX	59676	340	0	2010	2	** FROM CL		TRUE					2020-04-01	2010-04-01				59676034000
MCOU	XX	37000	254	45	2010	4	** FROM CL		TRUE					2020-10-01	2010-10-01				37000025445
FFSU	XX	50242	60		2010	2	** FROM CL		TRUE					2020-04-01	2010-04-01				502420060
MCOU	XX	51552	210	10	2010	2	** FROM CL		TRUE					2020-04-01	2010-04-01				51552021010
FFSU	XX	9	9	9	2010	1	** FROM CL		TRUE					2020-01-01	2010-01-01				9000909
FFSU	XX	6	4737	0	2010	1	** FROM CL		TRUE					2020-01-01	2010-01-01				6473700
FFSU	XX	45	6006	60	2010	3	** FROM CL		TRUE					2020-07-01	2010-07-01				45600660
FFSU	XX	55566	4010	1	2010	2	** FROM CL		TRUE					2020-04-01	2010-04-01				55566401001
FFSU	XX	409	4276	4	2010	2	** FROM CL		TRUE					2020-04-01	2010-04-01				409427604
FFSU	XX	10139	60	44	2010	4	** FROM CL		TRUE					2020-10-01	2010-10-01				10139006044
FFSU	XX	55513	267	41	2010	1	** FROM CL		TRUE					2020-01-01	2010-01-01				55513026741
FFSU	XX	78	53	61	2010	2	** FROM CL		TRUE					2020-04-01	2010-04-01				78005361
MCOU	XX	8	4567	2	2010	3	** FROM CL		TRUE					2020-07-01	2010-07-01				8456702
FFSU	XX	68180	6330	10	2010	1	** FROM CL		TRUE					2020-01-01	2010-01-01				68180633010
FFSU	XX	264	7800		2010	4	** FROM CL		TRUE					2020-10-01	2010-10-01				2647800
MCOU	XX	68016	24	50	2010	3	** FROM CL		TRUE					2020-07-01	2010-07-01				68016002450
FFSU	XX	58063	1797	25	2010	3	** FROM CL		TRUE					2020-07-01	2010-07-01				58063179725
FFSU	XX	58468	90	10	2010	1	** FROM CL		TRUE					2020-01-01	2010-01-01				58468009010
FFSU	XX	143	9891	50	2010	3	** FROM CL		TRUE					2020-07-01	2010-07-01				143989150
FFSU	XX	49281	4001	50	2010	1	** FROM CL		TRUE					2020-01-01	2010-01-01				49281400150
FFSU	XX	55513	19		2010	3	** FROM CL		TRUE					2020-07-01	2010-07-01				55513019
FFSU	XX	87	931	2	2010	1	** FROM CL		TRUE					2020-01-01	2010-01-01				87093102
FFSU	XX	409	2305	1	2010	3	** FROM CL		TRUE					2020-07-01	2010-07-01				409230501
FFSU	XX	186	1089	4	2010	4	** FROM CL		TRUE					2020-10-01	2010-10-01				186108904
MCOU	XX	45	108	25	2010	4	** FROM CL		TRUE					2020-10-01	2010-10-01				45010825
FFSU	XX	143	9668	22	2010	3	** FROM CL		TRUE					2020-07-01	2010-07-01				143966822
FFSU	XX	64	929	25	2010	4	** FROM CL		TRUE					2020-10-01	2010-10-01				64092925
MCOU	XX	51552	1071	42	2010	4	** FROM CL		TRUE					2020-10-01	2010-10-01				51552107142
MCOU	XX	45	190	18	2010	3	** FROM CL		TRUE					2020-07-01	2010-07-01				45019018
FFSU	XX	87	931	2	2010	2	** FROM CL		TRUE					2020-04-01	2010-04-01				87093102
MCOU	XX	15127	978	4	2010	2	** FROM CL		TRUE					2020-04-01	2010-04-01				15127097804
FFSU	XX	55566	4100	0	2010	1	** FROM CL		TRUE					2020-01-01	2010-01-01				55566410000
FFSU	XX	186	1987	4	2010	1	** FROM CL		TRUE					2020-01-01	2010-01-01				186198704
FFSU	XX	703	5145	0	2010	3	** FROM CL		TRUE					2020-07-01	2010-07-01				70351450
MCOU	XX	68016	21	6	2010	4	** FROM CL		TRUE					2020-10-01	2010-10-01				68016002106
MCOU	XX	51552	477	6	2010	4	** FROM CL		TRUE					2020-10-01	2010-10-01				51552047706
MCOU	XX	15127	979	10	2010	4	** FROM CL		TRUE					2020-10-01	2010-10-01				15127097910
FFSU	XX	60793	7010	10	2010	4	** FROM CL		TRUE					2020-10-01	2010-10-01				60793701010
FFSU	XX	59011	441	1	2010	3	** FROM CL		TRUE					2020-07-01	2010-07-01				59011044101
FFSU	XX	10019	386	73	2010	2	** FROM CL		TRUE					2020-04-01	2010-04-01				10019038673
FFSU	XX	9	698	10	2010	3	** FROM CL		TRUE					2020-07-01	2010-07-01				9069810
FFSU	XX	50419	4210	10	2010	1	** FROM CL		TRUE					2020-01-01	2010-01-01				50419421010
FFSU	XX	58468	90	30	2010	4	** FROM CL		TRUE					2020-10-01	2010-10-01				58468009030
FFSU	XX	38779	6034	9	2010	1	** FROM CL		TRUE					2020-01-01	2010-01-01				38779603409
MCOU	XX	67	68	58	2010	4	** FROM CL		TRUE					2020-10-01	2010-10-01				67006858
FFSU	XX	87	87	2	2010	3	** FROM CL		TRUE					2020-07-01	2010-07-01				87008702
FFSU	XX	63402	613	24	2010	2	** FROM CL		TRUE					2020-04-01	2010-04-01				63402061324
MCOU	XX	59762	4537	10	2010	4	** FROM CL		TRUE					2020-10-01	2010-10-01				59762453710
FFSU	XX	51285	240	10	2010	1	** FROM CL		TRUE					2020-01-01	2010-01-01				51285024010
MCOU	XX	51672	208	9	2010	2	** FROM CL		TRUE					2020-04-01	2010-04-01				51672020809
FFSU	XX	186	1489	4	2010	4	** FROM CL		TRUE					2020-10-01	2010-10-01				186148904
FFSU	XX	63402	5122	40	2010	1	** FROM CL		TRUE					2020-01-01	2010-01-01				63402512240
FFSU	XX	641	386	25	2010	3	** FROM CL		TRUE					2020-07-01	2010-07-01				641038625
MCOU	XX	59366	2751	6	2010	4	** FROM CL		TRUE					2020-10-01	2010-10-01				59366275106
MCOU	XX	49614	257	87	2010	4	** FROM CL		TRUE					2020-10-01	2010-10-01				49614025787
MCOU	XX	16103	361	7	2010	1	** FROM CL		TRUE					2020-01-01	2010-01-01				16103036107
FFSU	XX	63323	117	1	2010	2	** FROM CL		TRUE					2020-04-01	2010-04-01				6332301171
FFSU	XX	74	5989	25	2010	2	** FROM CL		TRUE					2020-04-01	2010-04-01				74598925
FFSU	XX	15054	500	10	2010	4	** FROM CL		TRUE					2020-10-01	2010-10-01				15054050010
MCOU	XX	49614	257	87	2010	2	** FROM CL		TRUE					2020-04-01	2010-04-01				49614025787
MCOU	XX	15127	128	1	2010	2	** FROM CL		TRUE					2020-04-01	2010-04-01				15127012801
FFSU	XX	49348	91	0	2010	2	** FROM CL		TRUE					2020-04-01	2010-04-01				49348009100
FFSU	XX	49281	4000	10	2010	2	** FROM CL		TRUE					2020-04-01	2010-04-01				49281400010
FFSU	XX	186	7989	4	2010	1	** FROM CL		TRUE					2020-01-01	2010-01-01				186798904
FFSU	XX	93	6816	13	2010	2	** FROM CL		TRUE					2020-04-01	2010-04-01				93681613
MCOU	XX	68016	10	3	2010	4	** FROM CL		TRUE					2020-10-01	2010-10-01				68016001003
FFSU	XX	59676	367	1	2010	4	** FROM CL		TRUE					2020-10-01	2010-10-01				59676036701
MCOU	XX	15127	127	1	2010	2	** FROM CL		TRUE					2020-04-01	2010-04-01				15127012701
FFSU	XX	517	4901	28	2010	1	** FROM CL		TRUE					2020-01-01	2010-01-01				517490128
MCOU	XX	45	190	18	2010	2	** FROM CL		TRUE					2020-04-01	2010-04-01				45019018
FFSU	XX	641	928	8	2010	1	** FROM CL		TRUE					2020-01-01	2010-01-01				641092808
FFSU	XX	10019	337	23	2010	2	** FROM CL		TRUE					2020-04-01	2010-04-01				10019033723
FFSU	XX	9	26		2010	3	** FROM CL		TRUE					2020-07-01	2010-07-01				9026
FFSU	XX	264	4775	0	2010	2	** FROM CL		TRUE					2020-04-01	2010-04-01				264477500
FFSU	XX	703	7260	1	2010	3	** FROM CL		TRUE					2020-07-01	2010-07-01				70372601
FFSU	XX	87	1239	1	2010	4	** FROM CL		TRUE					2020-10-01	2010-10-01				87123901
FFSU	XX	409	2278	21	2010	1	** FROM CL		TRUE					2020-01-01	2010-01-01				409227821
FFSU	XX	5	4234	51	2010	2	** FROM CL		TRUE					2020-04-01	2010-04-01				5423451
FFSU	XX	64	376	21	2010	4	** FROM CL		TRUE					2020-10-01	2010-10-01				64037621
MCOU	XX	68016	14	56	2010	3	** FROM CL		TRUE					2020-07-01	2010-07-01				68016001456
FFSU	XX	641	1	44	2010	1	** FROM CL		TRUE					2020-01-01	2010-01-01				641000144
FFSU	XX	5	4234	51	2010	3	** FROM CL		TRUE					2020-07-01	2010-07-01				5423451
MCOU	XX	5	4239	26	2010	3	** FROM CL		TRUE					2020-07-01	2010-07-01				5423926
FFSU	XX	51552	210	10	2010	3	** FROM CL		TRUE					2020-07-01	2010-07-01				51552021010
FFSU	XX	61703	40		2010	3	** FROM CL		TRUE					2020-07-01	2010-07-01				61703040
FFSU	XX	186	189	4	2010	4	** FROM CL		TRUE					2020-10-01	2010-10-01				186018904
FFSU	XX	49281	4000	15	2010	2	** FROM CL		TRUE					2020-04-01	2010-04-01				49281400015
MCOU	XX	49348	525	97	2010	2	** FROM CL		TRUE					2020-04-01	2010-04-01				49348052597
FFSU	XX	63323	177	10	2010	3	** FROM CL		TRUE					2020-07-01	2010-07-01				63323017710
FFSU	XX	74	1255	1	2010	3	** FROM CL		TRUE					2020-07-01	2010-07-01				74125501
MCOU	XX	68016	152	26	2010	2	** FROM CL		TRUE					2020-04-01	2010-04-01				68016015226
FFSU	XX	60793	7021	0	2010	3	** FROM CL		TRUE					2020-07-01	2010-07-01				6079370210
FFSU	XX	87	932	2	2010	2	** FROM CL		TRUE					2020-04-01	2010-04-01				87093202
MCOU	XX	49614	805	5	2010	3	** FROM CL		TRUE					2020-07-01	2010-07-01				49614080505
FFSU	XX	299	3914	16	2010	4	** FROM CL		TRUE					2020-10-01	2010-10-01				299391416
MCOU	XX	45	204	39	2010	2	** FROM CL		TRUE					2020-04-01	2010-04-01				45020439
FFSU	XX	52	2772	1	2010	1	** FROM CL		TRUE					2020-01-01	2010-01-01				52277201
FFSU	XX	58177	391	4	2010	3	** FROM CL		TRUE					2020-07-01	2010-07-01				58177039104
MCOU	XX	51552	1194	4	2010	4	** FROM CL		TRUE					2020-10-01	2010-10-01				51552119404
FFSU	XX	409	2278	21	2010	3	** FROM CL		TRUE					2020-07-01	2010-07-01				409227821
FFSU	XX	65	413	30	2010	1	** FROM CL		TRUE					2020-01-01	2010-01-01				65041330
FFSU	XX	60977	20	20	2010	1	** FROM CL		TRUE					2020-01-01	2010-01-01				60977002020
FFSU	XX	116	851	0	2010	1	** FROM CL		TRUE					2020-01-01	2010-01-01				116085100
MCOU	XX	51552	5380	0	2010	1	** FROM CL		TRUE					2020-01-01	2010-01-01				51552538000
FFSU	XX	87	676	2	2010	4	** FROM CL		TRUE					2020-10-01	2010-10-01				87067602
FFSU	XX	66758	4	30	2010	3	** FROM CL		TRUE					2020-07-01	2010-07-01				66758000430
FFSU	XX	55390	3070	10	2010	4	** FROM CL		TRUE					2020-10-01	2010-10-01				55390307010
FFSU	XX	49230	534	1	2010	3	** FROM CL		TRUE					2020-07-01	2010-07-01				49230053401
FFSU	XX	58468	90	2	2010	1	** FROM CL		TRUE					2020-01-01	2010-01-01				58468009002
FFSU	XX	58468	9	0	2010	3	** FROM CL		TRUE					2020-07-01	2010-07-01				58468000900
FFSU	XX	55566	4100	10	2010	4	** FROM CL		TRUE					2020-10-01	2010-10-01				55566410010
MCOU	XX	15127	978	4	2010	4	** FROM CL		TRUE					2020-10-01	2010-10-01				15127097804
FFSU	XX	59676	367	1	2010	3	** FROM CL		TRUE					2020-07-01	2010-07-01				59676036701
FFSU	XX	50419	4210	10	2010	2	** FROM CL		TRUE					2020-04-01	2010-04-01				50419421010
FFSU	XX	95	6816	73	2010	4	** FROM CL		TRUE					2020-10-01	2010-10-01				95681673
FFSU	XX	58063	79		2010	3	** FROM CL		TRUE					2020-07-01	2010-07-01				58063079
MCOU	XX	68016	307	3	2010	2	** FROM CL		TRUE					2020-04-01	2010-04-01				68016030703
FFSU	XX	62	4011	0	2010	3	** FROM CL		TRUE					2020-07-01	2010-07-01				62401100
FFSU	XX	58063	600		2010	4	** FROM CL		TRUE					2020-10-01	2010-10-01				580630600
FFSU	XX	49348	231	0	2010	2	** FROM CL		TRUE					2020-04-01	2010-04-01				49348023100
FFSU	XX	61570	145	10	2010	1	** FROM CL		TRUE					2020-01-01	2010-01-01				61570014510
FFSU	XX	641	1	1	2010	2	** FROM CL		TRUE					2020-04-01	2010-04-01				641000101
FFSU	XX	58468	90	10	2010	4	** FROM CL		TRUE					2020-10-01	2010-10-01				58468009010
FFSU	XX	50383	5751	60	2010	2	** FROM CL		TRUE					2020-04-01	2010-04-01				50383575160
MCOU	XX	16103	361	7	2010	2	** FROM CL		TRUE					2020-04-01	2010-04-01				16103036107
FFSU	XX	409	3735	1	2010	3	** FROM CL		TRUE					2020-07-01	2010-07-01				409373501
MCOU	XX	51552	210	10	2010	3	** FROM CL		TRUE					2020-07-01	2010-07-01				51552021010
FFSU	XX	55390	3070	10	2010	2	** FROM CL		TRUE					2020-04-01	2010-04-01				55390307010
MCOU	XX	51552	1194	4	2010	2	** FROM CL		TRUE					2020-04-01	2010-04-01				51552119404
FFSU	XX	264	7800		2010	2	** FROM CL		TRUE					2020-04-01	2010-04-01				2647800
FFSU	XX	87	203	42	2010	1	** FROM CL		TRUE					2020-01-01	2010-01-01				87020342
FFSU	XX	51660	526	69	2010	2	** FROM CL		TRUE					2020-04-01	2010-04-01				51660052669
MCOU	XX	15127	135	1	2010	2	** FROM CL		TRUE					2020-04-01	2010-04-01				15127013501
FFSU	XX	55566	4100	0	2010	4	** FROM CL		TRUE					2020-10-01	2010-10-01				55566410000
MCOU	XX	49614	258	87	2010	2	** FROM CL		TRUE					2020-04-01	2010-04-01				49614025887
FFSU	XX	58468	90	2	2010	2	** FROM CL		TRUE					2020-04-01	2010-04-01				58468009002
FFSU	XX	87	932	2	2010	4	** FROM CL		TRUE					2020-10-01	2010-10-01				87093202
FFSU	XX	10019	9050	11	2010	2	** FROM CL		TRUE					2020-04-01	2010-04-01				10019905011
FFSU	XX	409	7449	1	2010	1	** FROM CL		TRUE					2020-01-01	2010-01-01				409744901
FFSU	XX	87	87	2	2010	1	** FROM CL		TRUE					2020-01-01	2010-01-01				87008702
FFSU	XX	46	2504	1	2010	4	** FROM CL		TRUE					2020-10-01	2010-10-01				46250401
FFSU	XX	49348	2293	40	2010	2	** FROM CL		TRUE					2020-04-01	2010-04-01				49348229340
FFSU	XX	703	5240	3	2010	2	** FROM CL		TRUE					2020-04-01	2010-04-01				70352403
FFSU	XX	59762	453	71	2010	4	** FROM CL		TRUE					2020-10-01	2010-10-01				59762045371
FFSU	XX	49281	589		2010	3	** FROM CL		TRUE					2020-07-01	2010-07-01				492810589
MCOU	XX	15127	953	4	2010	3	** FROM CL		TRUE					2020-07-01	2010-07-01				15127095304
FFSU	XX	74	5989	25	2010	4	** FROM CL		TRUE					2020-10-01	2010-10-01				74598925
FFSU	XX	186	1489	4	2010	2	** FROM CL		TRUE					2020-04-01	2010-04-01				186148904
MCOU	XX	15127	978	4	2010	3	** FROM CL		TRUE					2020-07-01	2010-07-01				15127097804
FFSU	XX	10139	60	44	2010	3	** FROM CL		TRUE					2020-07-01	2010-07-01				10139006044
MCOU	XX	19810	533	5	2010	3	** FROM CL		TRUE					2020-07-01	2010-07-01				1981005335
FFSU	XX	7	4379	60	2010	1	** FROM CL		TRUE					2020-01-01	2010-01-01				7437960
FFSU	XX	186	1989	66	2010	2	** FROM CL		TRUE					2020-04-01	2010-04-01				186198966
MCOU	XX	51552	1071	42	2010	2	** FROM CL		TRUE					2020-04-01	2010-04-01				51552107142
FFSU	XX	187	6198	90	2010	4	** FROM CL		TRUE					2020-10-01	2010-10-01				187619890
FFSU	XX	51079	9387	21	2010	1	** FROM CL		TRUE					2020-01-01	2010-01-01				51079938721
MCOU	XX	68016	20	27	2010	4	** FROM CL		TRUE					2020-10-01	2010-10-01				68016002027
FFSU	XX	60505	751	40	2010	1	** FROM CL		TRUE					2020-01-01	2010-01-01				60505075140
FFSU	XX	703	5145	0	2010	2	** FROM CL		TRUE					2020-04-01	2010-04-01				70351450
FFSU	XX	2	4059	1	2010	3	** FROM CL		TRUE					2020-07-01	2010-07-01				2405901
MCOU	XX	68016	23	43	2010	3	** FROM CL		TRUE					2020-07-01	2010-07-01				68016002343
FFSU	XX	5	2027	20	2010	1	** FROM CL		TRUE					2020-01-01	2010-01-01				5202720
MCOU	XX	5	4239	26	2010	2	** FROM CL		TRUE					2020-04-01	2010-04-01				5423926
FFSU	XX	53	2195	31	2010	2	** FROM CL		TRUE					2020-04-01	2010-04-01				53219531
FFSU	XX	63323	117	1	2010	3	** FROM CL		TRUE					2020-07-01	2010-07-01				6332301171
FFSU	XX	338	502	66	2010	2	** FROM CL		TRUE					2020-04-01	2010-04-01				338050266
MCOU	XX	15127	900	4	2010	2	** FROM CL		TRUE					2020-04-01	2010-04-01				15127090004
MCOU	XX	68016	13	18	2010	2	** FROM CL		TRUE					2020-04-01	2010-04-01				68016001318
FFSU	XX	186	1959	4	2010	1	** FROM CL		TRUE					2020-01-01	2010-01-01				186195904
FFSU	XX	469	-650	1-	2010	2	** FROM CL		TRUE					2020-04-01	2010-04-01				00469-6501-
FFSU	XX	63323	9237	10	2010	2	** FROM CL		TRUE					2020-04-01	2010-04-01				63323923710
FFSU	XX	703	2194	1	2010	3	** FROM CL		TRUE					2020-07-01	2010-07-01				703219401
FFSU	XX	113	359	43	2010	4	** FROM CL		TRUE					2020-10-01	2010-10-01				113035943
FFSU	XX	75	8001	30	2010	2	** FROM CL		TRUE					2020-04-01	2010-04-01				75800130
MCOU	XX	49614	257	87	2010	3	** FROM CL		TRUE					2020-07-01	2010-07-01				49614025787
MCOU	XX	68016	23	43	2010	2	** FROM CL		TRUE					2020-04-01	2010-04-01				68016002343
FFSU	XX	87	676	2	2010	2	** FROM CL		TRUE					2020-04-01	2010-04-01				87067602
MCOU	XX	51552	1194	4	2010	3	** FROM CL		TRUE					2020-07-01	2010-07-01				51552119404
FFSU	XX	60977	20	20	2010	2	** FROM CL		TRUE					2020-04-01	2010-04-01				60977002020
FFSU	XX	51552	1028	40	2010	1	** FROM CL		TRUE					2020-01-01	2010-01-01				51552102840
MCOU	XX	49614	578	78	2010	2	** FROM CL		TRUE					2020-04-01	2010-04-01				49614057878
FFSU	XX	186	1980	4	2010	4	** FROM CL		TRUE					2020-10-01	2010-10-01				186198004
FFSU	XX	38779	2102	1	2010	1	** FROM CL		TRUE					2020-01-01	2010-01-01				38779210201
FFSU	XX	51285	205	1	2010	2	** FROM CL		TRUE					2020-04-01	2010-04-01				51285020501
FFSU	XX	61703	4228	10	2010	2	** FROM CL		TRUE					2020-04-01	2010-04-01				61703422810
FFSU	XX	63323	664	2	2010	3	** FROM CL		TRUE					2020-07-01	2010-07-01				63323066402
FFSU	XX	60793	7010	10	2010	2	** FROM CL		TRUE					2020-04-01	2010-04-01				60793701010
FFSU	XX	68180	6330	1	2010	2	** FROM CL		TRUE					2020-04-01	2010-04-01				68180633001
FFSU	XX	13533	645	10	2010	3	** FROM CL		TRUE					2020-07-01	2010-07-01				13533064510
FFSU	XX	55390	3070	10	2010	3	** FROM CL		TRUE					2020-07-01	2010-07-01				55390307010
FFSU	XX	28	5110	30	2010	1	** FROM CL		TRUE					2020-01-01	2010-01-01				28511030
FFSU	XX	62	4010	1	2010	3	** FROM CL		TRUE					2020-07-01	2010-07-01				62401001
MCOU	XX	36800	311	51	2010	4	** FROM CL		TRUE					2020-10-01	2010-10-01				36800031151
FFSU	XX	87	87	2	2010	2	** FROM CL		TRUE					2020-04-01	2010-04-01				87008702
FFSU	XX	310	720	2	2010	3	** FROM CL		TRUE					2020-07-01	2010-07-01				31007202
FFSU	XX	87	931	2	2010	4	** FROM CL		TRUE					2020-10-01	2010-10-01				87093102
MCOU	XX	36800	311	51	2010	2	** FROM CL		TRUE					2020-04-01	2010-04-01				36800031151
FFSU	XX	55390	770	1	2010	1	** FROM CL		TRUE					2020-01-01	2010-01-01				5539007701
FFSU	XX	63323	3412	9	2010	2	** FROM CL		TRUE					2020-04-01	2010-04-01				63323341209
FFSU	XX	87	676	2	2010	1	** FROM CL		TRUE					2020-01-01	2010-01-01				87067602
MCOU	XX	15127	128	1	2010	4	** FROM CL		TRUE					2020-10-01	2010-10-01				15127012801
FFSU	XX	781	3055	72	2010	3	** FROM CL		TRUE					2020-07-01	2010-07-01				781305572
FFSU	XX	16252	97	6	2010	3	** FROM CL		TRUE					2020-07-01	2010-07-01				1625200976
FFSU	XX	409	3433	20	2010	2	** FROM CL		TRUE					2020-04-01	2010-04-01				409343320
FFSU	XX	58980	778	81	2010	3	** FROM CL		TRUE					2020-07-01	2010-07-01				58980077881
FFSU	XX	87	203	42	2010	2	** FROM CL		TRUE					2020-04-01	2010-04-01				87020342
FFSU	XX	781	313		2010	4	** FROM CL		TRUE					2020-10-01	2010-10-01				781313
FFSU	XX	74	5989	25	2010	1	** FROM CL		TRUE					2020-01-01	2010-01-01				74598925
FFSU	XX	469	1833	11	2010	1	** FROM CL		TRUE					2020-01-01	2010-01-01				469183311
FFSU	XX	641	29	2	2010	1	** FROM CL		TRUE					2020-01-01	2010-01-01				641002902
FFSU	XX	24	590	1	2010	1	** FROM CL		TRUE					2020-01-01	2010-01-01				2405901
FFSU	XX	10019	685	10	2010	2	** FROM CL		TRUE					2020-04-01	2010-04-01				10019068510
MCOU	XX	68016	23	43	2010	4	** FROM CL		TRUE					2020-10-01	2010-10-01				68016002343
FFSU	XX	49281	4000	10	2010	1	** FROM CL		TRUE					2020-01-01	2010-01-01				49281400010
MCOU	XX	15127	135	1	2010	3	** FROM CL		TRUE					2020-07-01	2010-07-01				15127013501
FFSU	XX	50419	23	3	2010	1	** FROM CL		TRUE					2020-01-01	2010-01-01				5041900233
FFSU	XX	409	2278	21	2010	4	** FROM CL		TRUE					2020-10-01	2010-10-01				409227821
FFSU	XX	87	931	2	2010	3	** FROM CL		TRUE					2020-07-01	2010-07-01				87093102
FFSU	XX	19810	533	5	2010	3	** FROM CL		TRUE					2020-07-01	2010-07-01				1981005335
FFSU	XX	378	9060	1	2010	1	** FROM CL		TRUE					2020-01-01	2010-01-01				378906001
FFSU	XX	641	2443	4	2010	1	** FROM CL		TRUE					2020-01-01	2010-01-01				64124434
MCOU	XX	38779	2102	1	2010	1	** FROM CL		TRUE					2020-01-01	2010-01-01				38779210201
MCOU	XX	16103	361	7	2010	3	** FROM CL		TRUE					2020-07-01	2010-07-01				16103036107
FFSU	XX	4	1952	2	2010	1	** FROM CL		TRUE					2020-01-01	2010-01-01				4195202
FFSU	XX	51	7234	1	2010	1	** FROM CL		TRUE					2020-01-01	2010-01-01				51723401
FFSU	XX	63323	117	0	2010	1	** FROM CL		TRUE					2020-01-01	2010-01-01				63323011700
FFSU	XX	63323	16	20	2010	1	** FROM CL		TRUE					2020-01-01	2010-01-01				63323001620
MCOU	XX	38779	2102	1	2010	3	** FROM CL	45.9	FALSE	16	1070.38	1070.38	0	2020-07-01	2010-07-01				38779210201
FFSU	XX	65	9069	2	2010	4	** FROM CL	6715	FALSE	17	24553.3	24553.3	0	2020-10-01	2010-10-01				65906902
MCOU	XX	38779	2102	1	2010	4	** FROM CL	48	FALSE	16	1131.36	1119.36	12	2020-10-01	2010-10-01				38779210201
FFSU	XX	74	5989	25	2010	3	** FROM CL	619	FALSE	14	1646.88	1646.88	0	2020-07-01	2010-07-01				74598925
FFSU	XX	60793	7010	10	2010	1	** FROM CL	14	FALSE	14	411.32	411.32	0	2020-01-01	2010-01-01				60793701010
FFSU	XX	65	9069	2	2010	3	** FROM CL	4453	FALSE	22	14846	14846	0	2020-07-01	2010-07-01				65906902
MCOU	XX	51552	5380	0	2010	4	** FROM CL	27.26	FALSE	29	1085.44	1076.44	9	2020-10-01	2010-10-01				51552538000
MCOU	XX	51552	5380	0	2010	2	** FROM CL	33.29	FALSE	36	1240.25	1228.25	12	2020-04-01	2010-04-01				51552538000
FFSU	XX	409	9044	22	2010	4	** FROM CL	107	FALSE	60	2476.79	2476.79	0	2020-10-01	2010-10-01				409904422
MCOU	XX	38779	2102	1	2010	2	** FROM CL	42	FALSE	14	985.44	979.44	6	2020-04-01	2010-04-01				38779210201
MCOU	XX	51552	5380	0	2010	3	** FROM CL	56.329	FALSE	56	1889.55	1882.55	7	2020-07-01	2010-07-01				51552538000
MCOU	XX	59366	2755	5	2010	4	** FROM CL	5680	FALSE	40	42400	42400	0	2020-10-01	2010-10-01				59366275505
MCOU	XX	59366	2754	5	2010	4	** FROM CL	3834	FALSE	27	28550	28550	0	2020-10-01	2010-10-01				59366275405
FFSU	XX	38779	2102	1	2010	2	** FROM CL	42	FALSE	14	985.44	979.44	6	2020-04-01	2010-04-01				38779210201
FFSU	XX	65	9069	2	2010	2	** FROM CL	2185	FALSE	13	8014.27	8014.27	0	2020-04-01	2010-04-01				65906902
FFSU	XX	58468	90	10	2010	3	** FROM CL	370	FALSE	14	7040	7040	0	2020-07-01	2010-07-01				58468009010
FFSU	XX	38779	2102	1	2010	4	** FROM CL	48	FALSE	16	1131.36	1119.36	12	2020-10-01	2010-10-01				38779210201
FFSU	XX	38779	2102	1	2010	3	** FROM CL	48.9	FALSE	17	1146.34	1140.34	6	2020-07-01	2010-07-01				38779210201
FFSU	XX	55513	114	41	2010	1	** FROM CL	5037	FALSE	568	38112.4	38112.4	0	2020-01-01	2010-01-01				55513011441
FFSU	XX	55513	114	41	2010	4	** FROM CL	12409	FALSE	1531	93959.9	93959.9	0	2020-10-01	2010-10-01				55513011441
FFSU	XX	10267	220	5	2010	4	*ACETAMINO		TRUE					2020-10-01	2010-10-01				10267022005
FFSU	XX	10267	119	1	2010	4	*ACETAMINO		TRUE					2020-10-01	2010-10-01				10267011901
FFSU	XX	10267	1190	4	2010	4	*ACETAMINO		TRUE					2020-10-01	2010-10-01				10267119004
FFSU	XX	10267	1190	6	2010	4	*ACETAMINO		TRUE					2020-10-01	2010-10-01				10267119006
FFSU	XX	10267	22	4	2010	4	*ACETAMINO	3742	FALSE	26	106.01	106.01	0	2020-10-01	2010-10-01				10267002204
FFSU	XX	10267	22	1	2010	4	*ACETAMINO	2404	FALSE	29	64.02	64.02	0	2020-10-01	2010-10-01				10267002201
FFSU	XX	10267	119	6	2010	4	*ACETAMINO	24810	FALSE	250	938.47	938.47	0	2020-10-01	2010-10-01				10267011906
FFSU	XX	68084	401	11	2010	1	*ACETAZOLA		TRUE					2020-01-01	2010-01-01				68084040111
FFSU	XX	68084	401	11	2010	4	*ACETAZOLA	1710	FALSE	28	6403.61	6403.61	0	2020-10-01	2010-10-01				68084040111
FFSU	XX	16714	632	1	2010	1	*ALENDRONA		TRUE					2020-01-01	2010-01-01				16714063201
FFSU	XX	16714	631	1	2010	1	*ALENDRONA		TRUE					2020-01-01	2010-01-01				16714063101
FFSU	XX	16714	633	1	2010	1	*ALENDRONA	48	FALSE	12	136.12	136.12	0	2020-01-01	2010-01-01				16714063301
FFSU	XX	904	6188	40	2010	4	*AMLODIPIN		TRUE					2020-10-01	2010-10-01				904618840
FFSU	XX	53746	7	1	2010	4	*AMLODIPIN	2998	FALSE	93	556.11	556.11	0	2020-10-01	2010-10-01				53746000701
FFSU	XX	713	418	6	2010	4	*ANTI-DIAR		TRUE					2020-10-01	2010-10-01				713041806
FFSU	XX	55513	13	1	2010	4	*ARANESP (	161	FALSE	56	47279.1	9455.82	37823.3	2020-10-01	2010-10-01				55513001301
FFSU	XX	36800	106	17	2010	4	*ARTHRITIS		TRUE					2020-10-01	2010-10-01				36800010617
FFSU	XX	64679	964	7	2010	4	*AZITHROMY		TRUE					2020-10-01	2010-10-01				64679096407
FFSU	XX	64679	961	7	2010	4	*AZITHROMY		TRUE					2020-10-01	2010-10-01				64679096107
FFSU	XX	68084	29	11	2010	1	*BUSPIRONE		TRUE					2020-01-01	2010-01-01				68084002911
FFSU	XX	51645	731	99	2010	4	*CALCIUM 6	2550	FALSE	43	84.46	84.46	0	2020-10-01	2010-10-01				51645073199
FFSU	XX	904	6096	61	2010	3	*CARVEDILO		TRUE					2020-07-01	2010-07-01				904609661
FFSU	XX	68382	92	17	2010	4	*CARVEDILO		TRUE					2020-10-01	2010-10-01				68382009217
FFSU	XX	16714	205	1	2010	3	*CEFDINIR		TRUE					2020-07-01	2010-07-01				16714020501
FFSU	XX	16714	207	2	2010	4	*CEFDINIR		TRUE					2020-10-01	2010-10-01				16714020702
FFSU	XX	16714	206	1	2010	4	*CEFDINIR		TRUE					2020-10-01	2010-10-01				16714020601
FFSU	XX	16714	207	2	2010	3	*CEFDINIR		TRUE					2020-07-01	2010-07-01				16714020702
FFSU	XX	16714	206	1	2010	3	*CEFDINIR		TRUE					2020-07-01	2010-07-01				16714020601
FFSU	XX	16714	207	1	2010	3	*CEFDINIR	1180	FALSE	17	943.78	943.78	0	2020-07-01	2010-07-01				16714020701
FFSU	XX	16714	209	1	2010	3	*CEFPROZIL		TRUE					2020-07-01	2010-07-01				16714020901
FFSU	XX	16714	215	3	2010	3	*CEFPROZIL		TRUE					2020-07-01	2010-07-01				16714021503
FFSU	XX	5	4758	50	2010	3	*CENTRUM S		TRUE					2020-07-01	2010-07-01				5475850
FFSU	XX	67	6241	32	2010	4	*CHILDS MA		TRUE					2020-10-01	2010-10-01				67624132
FFSU	XX	62584	331	11	2010	4	*CHLORPROM		TRUE					2020-10-01	2010-10-01				62584033111
FFSU	XX	50111	529	2	2010	4	*CHOLINE M		TRUE					2020-10-01	2010-10-01				50111052902
FFSU	XX	61442	224	50	2010	1	*CIPROFLOX		TRUE					2020-01-01	2010-01-01				61442022450
FFSU	XX	68712	41	1	2010	1	*CLINDAMYC		TRUE					2020-01-01	2010-01-01				68712004101
FFSU	XX	50383	270	30	2010	4	*CLOBETASO		TRUE					2020-10-01	2010-10-01				50383027030
FFSU	XX	68462	553	10	2010	4	*CYCLOBENZ		TRUE					2020-10-01	2010-10-01				68462055310
FFSU	XX	68462	553	1	2010	3	*CYCLOBENZ		TRUE					2020-07-01	2010-07-01				68462055301
FFSU	XX	68462	553	10	2010	3	*CYCLOBENZ		TRUE					2020-07-01	2010-07-01				68462055310
FFSU	XX	68462	553	1	2010	4	*CYCLOBENZ	712	FALSE	18	80.1	80.1	0	2020-10-01	2010-10-01				68462055301
FFSU	XX	68084	85	1	2010	1	*DESMOPRES		TRUE					2020-01-01	2010-01-01				68084008501
FFSU	XX	62584	976	11	2010	4	*DILTIAZEM		TRUE					2020-10-01	2010-10-01				62584097611
FFSU	XX	62584	975	11	2010	4	*DILTIAZEM	360	FALSE	12	380.8	380.8	0	2020-10-01	2010-10-01				62584097511
FFSU	XX	50111	331	1	2010	2	*DISULFIRA		TRUE					2020-04-01	2010-04-01				50111033101
FFSU	XX	781	5003	10	2010	1	*DOXAZOSIN		TRUE					2020-01-01	2010-01-01				781500310
FFSU	XX	68084	391	11	2010	4	*ENALAPRIL		TRUE					2020-10-01	2010-10-01				68084039111
FFSU	XX	68084	391	11	2010	1	*ENALAPRIL	420	FALSE	11	65.14	65.14	0	2020-01-01	2010-01-01				68084039111
MCOU	XX	58177	816	2	2010	1	*ETHEZYME		TRUE					2020-01-01	2010-01-01				58177081602
FFSU	XX	55111	120	10	2010	1	*FAMOTIDIN		TRUE					2020-01-01	2010-01-01				55111012010
FFSU	XX	55111	120	30	2010	1	*FAMOTIDIN		TRUE					2020-01-01	2010-01-01				55111012030
FFSU	XX	60505	7001	0	2010	4	*FENTANYL		TRUE					2020-10-01	2010-10-01				60505700100
FFSU	XX	58177	966	26	2010	4	*FE-TINIC	1260	FALSE	31	1316.56	1316.56	0	2020-10-01	2010-10-01				58177096626
FFSU	XX	16714	695	1	2010	3	*FLUCONAZO		TRUE					2020-07-01	2010-07-01				16714069501
FFSU	XX	16714	691	2	2010	3	*FLUCONAZO		TRUE					2020-07-01	2010-07-01				16714069102
FFSU	XX	16714	691	2	2010	4	*FLUCONAZO		TRUE					2020-10-01	2010-10-01				16714069102
FFSU	XX	16714	691	1	2010	3	*FLUCONAZO		TRUE					2020-07-01	2010-07-01				16714069101
FFSU	XX	16714	692	10	2010	2	*FLUCONAZO		TRUE					2020-04-01	2010-04-01				16714069210
FFSU	XX	16714	691	1	2010	4	*FLUCONAZO		TRUE					2020-10-01	2010-10-01				16714069101
FFSU	XX	677	1767	5	2010	4	*FLUOXETIN		TRUE					2020-10-01	2010-10-01				677176705
FFSU	XX	51991	201	1	2010	3	*FOLIC ACI		TRUE					2020-07-01	2010-07-01				51991020101
FFSU	XX	51991	201	1	2010	4	*FOLIC ACI		TRUE					2020-10-01	2010-10-01				51991020101
FFSU	XX	54458	7	97	2010	1	*FOLIC ACI		TRUE					2020-01-01	2010-01-01				54458000797
FFSU	XX	16714	661	1	2010	2	*GABAPENTI		TRUE					2020-04-01	2010-04-01				16714066101
FFSU	XX	904	6105	61	2010	2	*GABAPENTI		TRUE					2020-04-01	2010-04-01				904610561
FFSU	XX	16714	663	2	2010	2	*GABAPENTI		TRUE					2020-04-01	2010-04-01				16714066302
FFSU	XX	16714	662	1	2010	2	*GABAPENTI		TRUE					2020-04-01	2010-04-01				16714066201
FFSU	XX	68084	111	11	2010	4	*GLIPIZIDE		TRUE					2020-10-01	2010-10-01				68084011111
FFSU	XX	68084	295	11	2010	4	*GLIPIZIDE		TRUE					2020-10-01	2010-10-01				68084029511
FFSU	XX	68084	137	11	2010	1	*GLYBURIDE		TRUE					2020-01-01	2010-01-01				68084013711
FFSU	XX	904	6139	80	2010	1	*GLYBURIDE		TRUE					2020-01-01	2010-01-01				904613980
FFSU	XX	49884	225	5	2010	3	*HALOPERID		TRUE					2020-07-01	2010-07-01				49884022505
FFSU	XX	68032	426	1	2010	1	*HC PRAM 2	450	FALSE	15	801.5	801.5	0	2020-01-01	2010-01-01				68032042601
FFSU	XX	59746	125	1	2010	1	*HYDROCHLO		TRUE					2020-01-01	2010-01-01				59746012501
FFSU	XX	406	367	91	2010	4	*HYDROCODO		TRUE					2020-10-01	2010-10-01				406036791
FFSU	XX	58177	906	7	2010	3	*HYDRO-TUS		TRUE					2020-07-01	2010-07-01				58177090607
FFSU	XX	23155	106	10	2010	1	*HYDROXYZI		TRUE					2020-01-01	2010-01-01				23155010610
FFSU	XX	904	5966	60	2010	1	*INDOMETHA		TRUE					2020-01-01	2010-01-01				904596660
FFSU	XX	46122	31	3	2010	4	*INFANT PA		TRUE					2020-10-01	2010-10-01				46122003103
FFSU	XX	173	790	2	2010	2	*INNOPRAN		TRUE					2020-04-01	2010-04-01				173079002
FFSU	XX	67	3998	99	2010	3	*LAMISIL A		TRUE					2020-07-01	2010-07-01				67399899
FFSU	XX	67	4019	48	2010	4	*LAMISIL A		TRUE					2020-10-01	2010-10-01				67401948
FFSU	XX	68382	108	5	2010	4	*LAMOTRIGI		TRUE					2020-10-01	2010-10-01				68382010805
FFSU	XX	68382	6	5	2010	4	*LAMOTRIGI		TRUE					2020-10-01	2010-10-01				68382000605
FFSU	XX	65862	230	60	2010	4	*LAMOTRIGI		TRUE					2020-10-01	2010-10-01				65862023060
FFSU	XX	43547	222	15	2010	4	*LEVETIRAC		TRUE					2020-10-01	2010-10-01				43547022215
FFSU	XX	43547	224	6	2010	4	*LEVETIRAC		TRUE					2020-10-01	2010-10-01				43547022406
FFSU	XX	49769	193	20	2010	4	*LIDOCAINE		TRUE					2020-10-01	2010-10-01				49769019320
FFSU	XX	68382	135	1	2010	4	*LOSARTAN		TRUE					2020-10-01	2010-10-01				68382013501
FFSU	XX	67	343	90	2010	4	*MAALOX AD		TRUE					2020-10-01	2010-10-01				67034390
FFSU	XX	67	6280	26	2010	1	*MAALOX MA		TRUE					2020-01-01	2010-01-01				67628026
FFSU	XX	113	337	40	2010	4	*MAXIMUM S		TRUE					2020-10-01	2010-10-01				113033740
FFSU	XX	60505	3579	1	2010	2	*MELOXICAM		TRUE					2020-04-01	2010-04-01				60505357901
FFSU	XX	60505	3578	1	2010	2	*MELOXICAM		TRUE					2020-04-01	2010-04-01				60505357801
FFSU	XX	65862	10	90	2010	4	*METFORMIN		TRUE					2020-10-01	2010-10-01				65862001090
FFSU	XX	904	6107	40	2010	4	*METFORMIN		TRUE					2020-10-01	2010-10-01				904610740
FFSU	XX	68462	159	18	2010	4	*METFORMIN		TRUE					2020-10-01	2010-10-01				68462015918
FFSU	XX	23155	102	1	2010	4	*METFORMIN		TRUE					2020-10-01	2010-10-01				23155010201
FFSU	XX	53746	179	5	2010	4	*METFORMIN		TRUE					2020-10-01	2010-10-01				53746017905
FFSU	XX	68462	161	18	2010	4	*METFORMIN	1440	FALSE	20	212.32	212.32	0	2020-10-01	2010-10-01				68462016118
FFSU	XX	68084	276	11	2010	4	*METHIMAZO		TRUE					2020-10-01	2010-10-01				68084027611
FFSU	XX	53014	532	12	2010	4	*METHYLPHE		TRUE					2020-10-01	2010-10-01				53014053212
FFSU	XX	65862	31	90	2010	4	*MIRTAZAPI	798	FALSE	27	318.87	318.87	0	2020-10-01	2010-10-01				65862003190
FFSU	XX	45	481	56	2010	2	*MOTRIN IB		TRUE					2020-04-01	2010-04-01				45048156
FFSU	XX	68382	130	19	2010	4	*MYCOPHENO		TRUE					2020-10-01	2010-10-01				68382013019
FFSU	XX	67767	151	5	2010	1	*NIFEDIPIN		TRUE					2020-01-01	2010-01-01				67767015105
FFSU	XX	67767	153	5	2010	1	*NIFEDIPIN		TRUE					2020-01-01	2010-01-01				67767015305
FFSU	XX	781	3147	70	2010	1	*PAMIDRONA		TRUE					2020-01-01	2010-01-01				781314770
FFSU	XX	904	6187	40	2010	4	*PHENYTOIN		TRUE					2020-10-01	2010-10-01				904618740
FFSU	XX	378	1705	5	2010	4	*PRAMIPEXO		TRUE					2020-10-01	2010-10-01				378170505
FFSU	XX	68382	199	10	2010	4	*PRAMIPEXO		TRUE					2020-10-01	2010-10-01				68382019910
FFSU	XX	68382	196	10	2010	4	*PRAMIPEXO		TRUE					2020-10-01	2010-10-01				68382019610
FFSU	XX	59746	173	9	2010	4	*PREDNISON		TRUE					2020-10-01	2010-10-01				59746017309
FFSU	XX	67	6286	43	2010	1	*PREVACID		TRUE					2020-01-01	2010-01-01				67628643
FFSU	XX	50844	112	15	2010	4	*PSEUDOEPH	625	FALSE	15	60.49	60.49	0	2020-10-01	2010-10-01				50844011215
FFSU	XX	68016	19	45	2010	4	*PV ARTHRI		TRUE					2020-10-01	2010-10-01				68016001945
FFSU	XX	68016	12	77	2010	3	*PV ZINC O		TRUE					2020-07-01	2010-07-01				68016001277
FFSU	XX	68084	268	11	2010	4	*RAMIPRIL		TRUE					2020-10-01	2010-10-01				68084026811
FFSU	XX	68084	266	11	2010	4	*RAMIPRIL		TRUE					2020-10-01	2010-10-01				68084026611
FFSU	XX	68084	267	11	2010	4	*RAMIPRIL	660	FALSE	18	203.09	203.09	0	2020-10-01	2010-10-01				68084026711
FFSU	XX	58980	680	50	2010	1	*REMEVEN 5	2982	FALSE	21	898.25	898.25	0	2020-01-01	2010-01-01				58980068050
FFSU	XX	68382	260	28	2010	4	*RIBAVIRIN		TRUE					2020-10-01	2010-10-01				68382026028
FFSU	XX	65862	290	56	2010	4	*RIBAVIRIN		TRUE					2020-10-01	2010-10-01				65862029056
FFSU	XX	31	8610	12	2010	3	*ROBITUSSI		TRUE					2020-07-01	2010-07-01				31861012
FFSU	XX	31	8610	12	2010	4	*ROBITUSSI	1676	FALSE	14	44.46	44.46	0	2020-10-01	2010-10-01				31861012
FFSU	XX	904	2365	40	2010	4	*ROBOMOL -		TRUE					2020-10-01	2010-10-01				904236540
FFSU	XX	15127	670	6	2010	2	*SB OYSTER		TRUE					2020-04-01	2010-04-01				15127067006
FFSU	XX	15127	894	18	2010	4	*SB POLYET		TRUE					2020-10-01	2010-10-01				15127089418
FFSU	XX	536	4086	10	2010	1	*SENEXON-S		TRUE					2020-01-01	2010-01-01				536408610
FFSU	XX	536	4086	10	2010	2	*SENEXON-S		TRUE					2020-04-01	2010-04-01				536408610
FFSU	XX	68220	22	14	2010	2	*SFROWASA		TRUE					2020-04-01	2010-04-01				68220002214
FFSU	XX	16714	683	2	2010	1	*SIMVASTAT		TRUE					2020-01-01	2010-01-01				16714068302
FFSU	XX	16714	684	3	2010	1	*SIMVASTAT		TRUE					2020-01-01	2010-01-01				16714068403
FFSU	XX	65862	50	99	2010	4	*SIMVASTAT		TRUE					2020-10-01	2010-10-01				65862005099
FFSU	XX	24090	495	77	2010	4	*TIROSINT		TRUE					2020-10-01	2010-10-01				24090049577
FFSU	XX	24090	493	77	2010	4	*TIROSINT		TRUE					2020-10-01	2010-10-01				24090049377
FFSU	XX	24090	493	77	2010	3	*TIROSINT		TRUE					2020-07-01	2010-07-01				24090049377
FFSU	XX	57664	502	83	2010	4	*TIZANIDIN		TRUE					2020-10-01	2010-10-01				57664050283
FFSU	XX	67253	752	10	2010	2	*TOPIRAMAT		TRUE					2020-04-01	2010-04-01				67253075210
FFSU	XX	67253	753	10	2010	2	*TOPIRAMAT		TRUE					2020-04-01	2010-04-01				67253075310
FFSU	XX	67253	752	10	2010	3	*TOPIRAMAT		TRUE					2020-07-01	2010-07-01				67253075210
FFSU	XX	67253	752	10	2010	1	*TOPIRAMAT		TRUE					2020-01-01	2010-01-01				67253075210
FFSU	XX	67253	753	10	2010	3	*TOPIRAMAT		TRUE					2020-07-01	2010-07-01				67253075310
FFSU	XX	67253	753	10	2010	1	*TOPIRAMAT		TRUE					2020-01-01	2010-01-01				67253075310
FFSU	XX	67	6207	4	2010	2	*TRIAMINIC		TRUE					2020-04-01	2010-04-01				67620704
FFSU	XX	62584	887	11	2010	1	*TRIHEXYPH		TRUE					2020-01-01	2010-01-01				62584088711
FFSU	XX	527	1373	90	2010	3	*UNITHROID		TRUE					2020-07-01	2010-07-01				527137390
FFSU	XX	527	1373	90	2010	4	*UNITHROID		TRUE					2020-10-01	2010-10-01				527137390
FFSU	XX	49769	121	18	2010	4	*UREA 50%		TRUE					2020-10-01	2010-10-01				49769012118
FFSU	XX	68382	19	10	2010	4	*VENLAFAXI		TRUE					2020-10-01	2010-10-01				68382001910
FFSU	XX	37205	425	78	2010	4	*VITAMIN C		TRUE					2020-10-01	2010-10-01				37205042578
FFSU	XX	68084	27	77	2010	2	*WARFARIN		TRUE					2020-04-01	2010-04-01				68084002777
FFSU	XX	62584	984	77	2010	1	*WARFARIN		TRUE					2020-01-01	2010-01-01				62584098477
FFSU	XX	68084	27	77	2010	3	*WARFARIN		TRUE					2020-07-01	2010-07-01				68084002777
FFSU	XX	58980	624	15	2010	3	*X-VIATE 4		TRUE					2020-07-01	2010-07-01				58980062415
FFSU	XX	58980	624	15	2010	2	*X-VIATE 4	180	FALSE	11	601.2	601.2	0	2020-04-01	2010-04-01				58980062415
MCOU	XX	409	9045	1	2010	4	.5% BUPV 1		TRUE					2020-10-01	2010-10-01				409904501
MCOU	XX	409	9046	1	2010	4	.5% BUPV 5		TRUE					2020-10-01	2010-10-01				409904601
FFSU	XX	11523	7198	7	2010	4	?		TRUE					2020-10-01	2010-10-01				11523719807
FFSU	XX	409	4587	10	2010	1	?		TRUE					2020-01-01	2010-01-01				409458710
FFSU	XX	182	448	69	2010	1	?		TRUE					2020-01-01	2010-01-01				182044869
FFSU	XX	45	63	1	2010	1	?		TRUE					2020-01-01	2010-01-01				45006301
FFSU	XX	703	2121	1	2010	1	?		TRUE					2020-01-01	2010-01-01				703212101
FFSU	XX	45	6401	1	2010	1	?		TRUE					2020-01-01	2010-01-01				45640101
FFSU	XX	904	8261	61	2010	1	?		TRUE					2020-01-01	2010-01-01				904826161
FFSU	XX	169	1831	11	2010	1	?		TRUE					2020-01-01	2010-01-01				169183111
FFSU	XX	49281	4000	15	2010	1	?		TRUE					2020-01-01	2010-01-01				49281400015
FFSU	XX	63323	152	1	2010	1	?		TRUE					2020-01-01	2010-01-01				63323015201
FFSU	XX	49281	3841	51	2010	1	?		TRUE					2020-01-01	2010-01-01				49281384151
FFSU	XX	574	306	16	2010	2	?		TRUE					2020-04-01	2010-04-01				574030616
FFSU	XX	64	1080	4	2010	1	?		TRUE					2020-01-01	2010-01-01				64108004
FFSU	XX	63402	515	0	2010	1	?		TRUE					2020-01-01	2010-01-01				63402051500
FFSU	XX	83	2626	5	2010	1	?		TRUE					2020-01-01	2010-01-01				83262605
FFSU	XX	574	1311	16	2010	1	?		TRUE					2020-01-01	2010-01-01				574131116
MCOU	XX	24385	654	28	2010	4	?		TRUE					2020-10-01	2010-10-01				24385065428
FFSU	XX	51672	2002	20	2010	2	?		TRUE					2020-04-01	2010-04-01				51672200220
FFSU	XX	2	8623	1	2010	3	?		TRUE					2020-07-01	2010-07-01				2862301
FFSU	XX	409	7923	35	2010	1	?		TRUE					2020-01-01	2010-01-01				409792335
FFSU	XX	49483	107	10	2010	4	?		TRUE					2020-10-01	2010-10-01				49483010710
MCOU	XX	64679	928	10	2010	2	?		TRUE					2020-04-01	2010-04-01				64679092810
FFSU	XX	406	512	65	2010	1	?		TRUE					2020-01-01	2010-01-01				406051265
FFSU	XX	45	122	18	2010	1	?		TRUE					2020-01-01	2010-01-01				45012218
MCOU	XX	49483	107	10	2010	2	?		TRUE					2020-04-01	2010-04-01				49483010710
FFSU	XX	904	5352	61	2010	1	?		TRUE					2020-01-01	2010-01-01				904535261
FFSU	XX	52	72	1	2010	4	?		TRUE					2020-10-01	2010-10-01				52007201
FFSU	XX	51552	380	9	2010	2	?		TRUE					2020-04-01	2010-04-01				51552038009
FFSU	XX	68	1206	32	2010	1	?		TRUE					2020-01-01	2010-01-01				68120632
FFSU	XX	63323	3441	0	2010	1	?		TRUE					2020-01-01	2010-01-01				63323344100
FFSU	XX	7	8054	5	2010	1	?		TRUE					2020-01-01	2010-01-01				7805405
MCOU	XX	5	5509	6	2010	3	?		TRUE					2020-07-01	2010-07-01				5550906
FFSU	XX	63653	1332	26	2010	1	?		TRUE					2020-01-01	2010-01-01				63653133226
FFSU	XX	64	9430	0	2010	1	?		TRUE					2020-01-01	2010-01-01				64943000
FFSU	XX	51285	2040	2	2010	2	?		TRUE					2020-04-01	2010-04-01				51285204002
FFSU	XX	944	433	2	2010	2	?		TRUE					2020-04-01	2010-04-01				944043302
FFSU	XX	409	7100	56	2010	1	?		TRUE					2020-01-01	2010-01-01				409710056
MCOU	XX	49483	61	1	2010	3	?		TRUE					2020-07-01	2010-07-01				49483006101
MCOU	XX	63868	89	5	2010	4	?		TRUE					2020-10-01	2010-10-01				63868008905
FFSU	XX	49502	605	30	2010	1	?		TRUE					2020-01-01	2010-01-01				49502060530
MCOU	XX	49483	61	1	2010	2	?		TRUE					2020-04-01	2010-04-01				49483006101
FFSU	XX	6	4822	70	2010	1	?		TRUE					2020-01-01	2010-01-01				6482270
FFSU	XX	409	7653	9	2010	1	?		TRUE					2020-01-01	2010-01-01				409765309
MCOU	XX	113	359	43	2010	1	?		TRUE					2020-01-01	2010-01-01				113035943
MCOU	XX	61787	445	50	2010	3	?		TRUE					2020-07-01	2010-07-01				61787044550
FFSU	XX	703	5858	9	2010	1	?		TRUE					2020-01-01	2010-01-01				703585809
MCOU	XX	5	4234	51	2010	4	?		TRUE					2020-10-01	2010-10-01				5423451
FFSU	XX	49483	61	1	2010	3	?		TRUE					2020-07-01	2010-07-01				49483006101
FFSU	XX	63323	160	51	2010	1	?		TRUE					2020-01-01	2010-01-01				63323016051
FFSU	XX	24385	394	78	2010	4	?		TRUE					2020-10-01	2010-10-01				24385039478
MCOU	XX	65	78	1	2010	1	?		TRUE					2020-01-01	2010-01-01				65007801
FFSU	XX	63323	1620	1	2010	1	?		TRUE					2020-01-01	2010-01-01				63323162001
FFSU	XX	641	373	21	2010	1	?		TRUE					2020-01-01	2010-01-01				641037321
FFSU	XX	67	5010	14	2010	2	?		TRUE					2020-04-01	2010-04-01				67501014
FFSU	XX	55390	57	16	2010	1	?		TRUE					2020-01-01	2010-01-01				55390005716
FFSU	XX	49281	600	1	2010	1	?		TRUE					2020-01-01	2010-01-01				49281060001
FFSU	XX	67286	400	10	2010	1	?		TRUE					2020-01-01	2010-01-01				67286040010
FFSU	XX	63323	21	10	2010	1	?		TRUE					2020-01-01	2010-01-01				63323002110
FFSU	XX	51672	2001	14	2010	1	?		TRUE					2020-01-01	2010-01-01				51672200114
MCOU	XX	45	208	5	2010	4	?		TRUE					2020-10-01	2010-10-01				45020805
FFSU	XX	49281	5890	5	2010	1	?		TRUE					2020-01-01	2010-01-01				49281589005
FFSU	XX	409	4901	34	2010	1	?		TRUE					2020-01-01	2010-01-01				409490134
FFSU	XX	60505	363	0	2010	2	?		TRUE					2020-04-01	2010-04-01				60505036300
FFSU	XX	55390	40	10	2010	1	?		TRUE					2020-01-01	2010-01-01				55390004010
MCOU	XX	51660	526	60	2010	4	?		TRUE					2020-10-01	2010-10-01				51660052660
FFSU	XX	68084	2781	1	2010	1	?		TRUE					2020-01-01	2010-01-01				68084278101
FFSU	XX	74	621	44	2010	1	?		TRUE					2020-01-01	2010-01-01				74062144
FFSU	XX	8	646	4	2010	1	?		TRUE					2020-01-01	2010-01-01				8064604
FFSU	XX	45802	919	30	2010	1	?		TRUE					2020-01-01	2010-01-01				45802091930
FFSU	XX	62584	2661	1	2010	1	?		TRUE					2020-01-01	2010-01-01				62584266101
FFSU	XX	49483	107	10	2010	3	?		TRUE					2020-07-01	2010-07-01				49483010710
FFSU	XX	54838	139	40	2010	2	?		TRUE					2020-04-01	2010-04-01				54838013940
FFSU	XX	6	4955	1	2010	1	?		TRUE					2020-01-01	2010-01-01				6495501
FFSU	XX	186	4034	1	2010	1	?		TRUE					2020-01-01	2010-01-01				186403401
FFSU	XX	62	450	15	2010	1	?		TRUE					2020-01-01	2010-01-01				62045015
FFSU	XX	63402	5150	0	2010	1	?		TRUE					2020-01-01	2010-01-01				63402515000
MCOU	XX	10267	1551	7	2010	2	?		TRUE					2020-04-01	2010-04-01				10267155107
FFSU	XX	44206	3000	10	2010	1	?		TRUE					2020-01-01	2010-01-01				44206300010
FFSU	XX	173	683	24	2010	1	?		TRUE					2020-01-01	2010-01-01				173068324
FFSU	XX	60793	602	2	2010	3	?		TRUE					2020-07-01	2010-07-01				60793060202
FFSU	XX	54643	5649	10	2010	1	?		TRUE					2020-01-01	2010-01-01				54643564910
FFSU	XX	58177	1363	22	2010	2	?		TRUE					2020-04-01	2010-04-01				58177136322
MCOU	XX	64125	103	10	2010	2	?		TRUE					2020-04-01	2010-04-01				64125010310
FFSU	XX	61703	422	84	2010	1	?		TRUE					2020-01-01	2010-01-01				61703042284
MCOU	XX	49483	70	10	2010	3	?		TRUE					2020-07-01	2010-07-01				49483007010
MCOU	XX	11523	7198	7	2010	4	?		TRUE					2020-10-01	2010-10-01				11523719807
FFSU	XX	904	5655	61	2010	1	?		TRUE					2020-01-01	2010-01-01				904565561
FFSU	XX	182	444	50	2010	1	?		TRUE					2020-01-01	2010-01-01				182044450
FFSU	XX	64	897	0	2010	4	?		TRUE					2020-10-01	2010-10-01				64089700
FFSU	XX	16103	357	11	2010	4	?		TRUE					2020-10-01	2010-10-01				16103035711
FFSU	XX	68462	1462	5	2010	1	?		TRUE					2020-01-01	2010-01-01				68462146205
FFSU	XX	64	1011	2	2010	1	?		TRUE					2020-01-01	2010-01-01				64101102
FFSU	XX	51552	1143	6	2010	2	?		TRUE					2020-04-01	2010-04-01				51552114306
FFSU	XX	409	1231	30	2010	1	?		TRUE					2020-01-01	2010-01-01				409123130
MCOU	XX	573	556	7	2010	3	?		TRUE					2020-07-01	2010-07-01				573055607
FFSU	XX	8	811	99	2010	1	?		TRUE					2020-01-01	2010-01-01				8081199
FFSU	XX	61570	416	4	2010	2	?		TRUE					2020-04-01	2010-04-01				61570041604
FFSU	XX	45	508	45	2010	1	?		TRUE					2020-01-01	2010-01-01				45050845
MCOU	XX	15127	908	4	2010	3	?		TRUE					2020-07-01	2010-07-01				15127090804
FFSU	XX	63402	5120	24	2010	1	?		TRUE					2020-01-01	2010-01-01				63402512024
FFSU	XX	68084	891	1	2010	1	?		TRUE					2020-01-01	2010-01-01				68084089101
FFSU	XX	49	1120	62	2010	1	?		TRUE					2020-01-01	2010-01-01				49112062
FFSU	XX	62756	1300	1	2010	1	?		TRUE					2020-01-01	2010-01-01				62756130001
MCOU	XX	113	359	43	2010	4	?		TRUE					2020-10-01	2010-10-01				113035943
FFSU	XX	51552	103	80	2010	2	?		TRUE					2020-04-01	2010-04-01				51552010380
FFSU	XX	50419	188	20	2010	1	?		TRUE					2020-01-01	2010-01-01				50419018820
FFSU	XX	173	258	4	2010	3	?		TRUE					2020-07-01	2010-07-01				173025804
FFSU	XX	60505	516	5	2010	2	?		TRUE					2020-04-01	2010-04-01				60505051605
FFSU	XX	63402	512	0	2010	1	?		TRUE					2020-01-01	2010-01-01				63402051200
FFSU	XX	9	3073	8	2010	2	?		TRUE					2020-04-01	2010-04-01				9307308
MCOU	XX	16103	357	11	2010	4	?		TRUE					2020-10-01	2010-10-01				16103035711
FFSU	XX	6	1970	49	2010	1	?		TRUE					2020-01-01	2010-01-01				6197049
FFSU	XX	64	897	0	2010	2	?		TRUE					2020-04-01	2010-04-01				64089700
FFSU	XX	63868	619	13	2010	3	?		TRUE					2020-07-01	2010-07-01				63868061913
MCOU	XX	51660	606	1	2010	3	?		TRUE					2020-07-01	2010-07-01				51660060601
FFSU	XX	143	9924	20	2010	1	?		TRUE					2020-01-01	2010-01-01				143992420
FFSU	XX	68462	1460	25	2010	1	?		TRUE					2020-01-01	2010-01-01				68462146025
FFSU	XX	472	1252	20	2010	1	?		TRUE					2020-01-01	2010-01-01				472125220
FFSU	XX	50419	1880	20	2010	1	?		TRUE					2020-01-01	2010-01-01				50419188020
FFSU	XX	832	532	1	2010	1	?		TRUE					2020-01-01	2010-01-01				832053201
FFSU	XX	182	6188	40	2010	1	?		TRUE					2020-01-01	2010-01-01				182618840
FFSU	XX	51079	730	19	2010	1	?		TRUE					2020-01-01	2010-01-01				51079073019
MCOU	XX	49483	107	10	2010	3	?		TRUE					2020-07-01	2010-07-01				49483010710
MCOU	XX	10631	286	8	2010	2	?		TRUE					2020-04-01	2010-04-01				10631028608
FFSU	XX	409	1332	1	2010	1	?		TRUE					2020-01-01	2010-01-01				409133201
FFSU	XX	36800	1331	50	2010	4	?		TRUE					2020-10-01	2010-10-01				36800133150
MCOU	XX	45	209	4	2010	4	?		TRUE					2020-10-01	2010-10-01				45020904
MCOU	XX	49348	527	9	2010	2	?		TRUE					2020-04-01	2010-04-01				49348052709
MCOU	XX	10267	617	4	2010	2	?		TRUE					2020-04-01	2010-04-01				10267061704
FFSU	XX	409	6776	2	2010	2	?		TRUE					2020-04-01	2010-04-01				409677602
FFSU	XX	591	180	55	2010	1	?		TRUE					2020-01-01	2010-01-01				591018055
MCOU	XX	49483	81	1	2010	2	?		TRUE					2020-04-01	2010-04-01				49483008101
MCOU	XX	24385	870	72	2010	3	?		TRUE					2020-07-01	2010-07-01				24385087072
FFSU	XX	409	7277	2	2010	4	?		TRUE					2020-10-01	2010-10-01				409727702
MCOU	XX	573	556	7	2010	4	?		TRUE					2020-10-01	2010-10-01				573055607
FFSU	XX	338	42	49	2010	4	?		TRUE					2020-10-01	2010-10-01				338004249
MCOU	XX	145	2657	4	2010	2	?		TRUE					2020-04-01	2010-04-01				145265704
FFSU	XX	49281	488	95	2010	1	?		TRUE					2020-01-01	2010-01-01				49281048895
FFSU	XX	24385	394	78	2010	3	?		TRUE					2020-07-01	2010-07-01				24385039478
FFSU	XX	406	4200	12	2010	2	?		TRUE					2020-04-01	2010-04-01				406420012
FFSU	XX	55513	41	64	2010	1	?		TRUE					2020-01-01	2010-01-01				55513004164
FFSU	XX	703	2855	4	2010	1	?		TRUE					2020-01-01	2010-01-01				703285504
FFSU	XX	641	928	22	2010	1	?		TRUE					2020-01-01	2010-01-01				641092822
FFSU	XX	998	1010	2	2010	4	?		TRUE					2020-10-01	2010-10-01				998101002
FFSU	XX	63739	2281	0	2010	1	?		TRUE					2020-01-01	2010-01-01				63739228100
FFSU	XX	55390	3377	10	2010	3	?		TRUE					2020-07-01	2010-07-01				55390337710
MCOU	XX	904	5188	20	2010	3	?		TRUE					2020-07-01	2010-07-01				904518820
MCOU	XX	37000	119	61	2010	3	?		TRUE					2020-07-01	2010-07-01				37000011961
MCOU	XX	49348	651	12	2010	4	?		TRUE					2020-10-01	2010-10-01				49348065112
MCOU	XX	37205	750	50	2010	1	?		TRUE					2020-01-01	2010-01-01				37205075050
FFSU	XX	49281	5450	5	2010	1	?		TRUE					2020-01-01	2010-01-01				49281545005
MCOU	XX	5	4234	51	2010	1	?		TRUE					2020-01-01	2010-01-01				5423451
MCOU	XX	904	5188	20	2010	1	?		TRUE					2020-01-01	2010-01-01				904518820
FFSU	XX	9	298	21	2010	1	?		TRUE					2020-01-01	2010-01-01				9029821
MCOU	XX	10631	286	8	2010	3	?		TRUE					2020-07-01	2010-07-01				10631028608
MCOU	XX	49483	107	10	2010	4	?		TRUE					2020-10-01	2010-10-01				49483010710
FFSU	XX	641	397	21	2010	4	?		TRUE					2020-10-01	2010-10-01				641039721
FFSU	XX	55513	178	1	2010	4	?		TRUE					2020-10-01	2010-10-01				55513017801
FFSU	XX	93	2130	19	2010	1	?		TRUE					2020-01-01	2010-01-01				93213019
FFSU	XX	49884	4404	1	2010	1	?		TRUE					2020-01-01	2010-01-01				49884440401
FFSU	XX	9	910	9	2010	1	?		TRUE					2020-01-01	2010-01-01				9091009
FFSU	XX	187	1373	16	2010	2	?		TRUE					2020-04-01	2010-04-01				187137316
FFSU	XX	51672	1298	20	2010	1	?		TRUE					2020-01-01	2010-01-01				51672129820
MCOU	XX	45	209	4	2010	3	?		TRUE					2020-07-01	2010-07-01				45020904
FFSU	XX	409	1763	20	2010	1	?		TRUE					2020-01-01	2010-01-01				409176320
MCOU	XX	573	2623	12	2010	3	?		TRUE					2020-07-01	2010-07-01				573262312
MCOU	XX	10267	1551	7	2010	3	?		TRUE					2020-07-01	2010-07-01				10267155107
MCOU	XX	113	379	43	2010	2	?		TRUE					2020-04-01	2010-04-01				113037943
FFSU	XX	63323	1861	0	2010	1	?		TRUE					2020-01-01	2010-01-01				63323186100
MCOU	XX	11523	7234	9	2010	4	?		TRUE					2020-10-01	2010-10-01				11523723409
FFSU	XX	50242	50	36	2010	1	?		TRUE					2020-01-01	2010-01-01				50242005036
FFSU	XX	63739	3541	0	2010	1	?		TRUE					2020-01-01	2010-01-01				63739354100
MCOU	XX	11523	7198	7	2010	1	?		TRUE					2020-01-01	2010-01-01				11523719807
FFSU	XX	121	1775	9	2010	1	?		TRUE					2020-01-01	2010-01-01				121177509
FFSU	XX	5	5101	89	2010	1	?		TRUE					2020-01-01	2010-01-01				5510189
MCOU	XX	24385	864	78	2010	4	?		TRUE					2020-10-01	2010-10-01				24385086478
FFSU	XX	703	6811	1	2010	1	?		TRUE					2020-01-01	2010-01-01				703681101
FFSU	XX	574	1311	16	2010	2	?		TRUE					2020-04-01	2010-04-01				574131116
MCOU	XX	67	6117	30	2010	4	?		TRUE					2020-10-01	2010-10-01				67611730
FFSU	XX	62856	787	1	2010	1	?		TRUE					2020-01-01	2010-01-01				62856078701
MCOU	XX	49348	324	21	2010	1	?		TRUE					2020-01-01	2010-01-01				49348032421
FFSU	XX	63739	1301	0	2010	1	?		TRUE					2020-01-01	2010-01-01				63739130100
FFSU	XX	93	7302	19	2010	1	?		TRUE					2020-01-01	2010-01-01				93730219
FFSU	XX	51285	2040	2	2010	3	?		TRUE					2020-07-01	2010-07-01				51285204002
FFSU	XX	38779	625	8	2010	2	?		TRUE					2020-04-01	2010-04-01				38779062508
MCOU	XX	63868	619	13	2010	4	?		TRUE					2020-10-01	2010-10-01				63868061913
FFSU	XX	63653	117	13	2010	1	?		TRUE					2020-01-01	2010-01-01				63653011713
FFSU	XX	409	7938	9	2010	1	?		TRUE					2020-01-01	2010-01-01				409793809
MCOU	XX	64679	941	10	2010	2	?		TRUE					2020-04-01	2010-04-01				64679094110
MCOU	XX	63868	619	13	2010	2	?		TRUE					2020-04-01	2010-04-01				63868061913
FFSU	XX	52	4030	31	2010	4	?		TRUE					2020-10-01	2010-10-01				52403031
FFSU	XX	228	2266	11	2010	2	?		TRUE					2020-04-01	2010-04-01				228226611
FFSU	XX	63717	9150	80	2010	1	?		TRUE					2020-01-01	2010-01-01				63717915080
FFSU	XX	63323	2620	1	2010	1	?		TRUE					2020-01-01	2010-01-01				63323262001
MCOU	XX	49483	81	1	2010	1	?		TRUE					2020-01-01	2010-01-01				49483008101
FFSU	XX	998	1010	2	2010	3	?		TRUE					2020-07-01	2010-07-01				998101002
FFSU	XX	10019	77	10	2010	3	?		TRUE					2020-07-01	2010-07-01				10019007710
FFSU	XX	472	832	30	2010	1	?		TRUE					2020-01-01	2010-01-01				472083230
FFSU	XX	50474	4910	60	2010	1	?		TRUE					2020-01-01	2010-01-01				50474491060
FFSU	XX	409	5332	1	2010	1	?		TRUE					2020-01-01	2010-01-01				409533201
FFSU	XX	703	553	3	2010	3	?		TRUE					2020-07-01	2010-07-01				703055303
FFSU	XX	49348	820	10	2010	4	?		TRUE					2020-10-01	2010-10-01				49348082010
FFSU	XX	61314	6330	5	2010	1	?		TRUE					2020-01-01	2010-01-01				61314633005
FFSU	XX	62856	797	2	2010	1	?		TRUE					2020-01-01	2010-01-01				62856079702
FFSU	XX	781	3206	10	2010	2	?		TRUE					2020-04-01	2010-04-01				781320610
FFSU	XX	51672	203	3	2010	1	?		TRUE					2020-01-01	2010-01-01				51672020303
FFSU	XX	781	3413	15	2010	1	?		TRUE					2020-01-01	2010-01-01				781341315
FFSU	XX	49483	70	10	2010	3	?		TRUE					2020-07-01	2010-07-01				49483007010
FFSU	XX	63868	619	13	2010	2	?		TRUE					2020-04-01	2010-04-01				63868061913
FFSU	XX	10019	68	97	2010	1	?		TRUE					2020-01-01	2010-01-01				10019006897
MCOU	XX	573	2623	12	2010	4	?		TRUE					2020-10-01	2010-10-01				573262312
FFSU	XX	49281	2860	10	2010	1	?		TRUE					2020-01-01	2010-01-01				49281286010
FFSU	XX	182	2554	89	2010	1	?		TRUE					2020-01-01	2010-01-01				182255489
MCOU	XX	49769	127	18	2010	4	?		TRUE					2020-10-01	2010-10-01				49769012718
FFSU	XX	49281	8600	10	2010	1	?		TRUE					2020-01-01	2010-01-01				49281860010
MCOU	XX	49348	527	9	2010	3	?		TRUE					2020-07-01	2010-07-01				49348052709
MCOU	XX	65	78	1	2010	4	?		TRUE					2020-10-01	2010-10-01				65007801
MCOU	XX	24385	870	72	2010	2	?		TRUE					2020-04-01	2010-04-01				24385087072
MCOU	XX	51660	526	69	2010	4	?		TRUE					2020-10-01	2010-10-01				51660052669
FFSU	XX	338	671	1	2010	1	?		TRUE					2020-01-01	2010-01-01				338067101
MCOU	XX	51660	526	69	2010	2	?		TRUE					2020-04-01	2010-04-01				51660052669
FFSU	XX	61314	160	1	2010	1	?		TRUE					2020-01-01	2010-01-01				61314016001
FFSU	XX	51479	53	0	2010	1	?		TRUE					2020-01-01	2010-01-01				51479005300
FFSU	XX	172	4438	21	2010	1	?		TRUE					2020-01-01	2010-01-01				172443821
MCOU	XX	49348	820	10	2010	3	?		TRUE					2020-07-01	2010-07-01				49348082010
FFSU	XX	68032	3951	68	2010	1	?		TRUE					2020-01-01	2010-01-01				68032395168
FFSU	XX	406	365	82	2010	1	?		TRUE					2020-01-01	2010-01-01				406036582
MCOU	XX	19810	301	19	2010	3	?		TRUE					2020-07-01	2010-07-01				19810030119
FFSU	XX	51552	1108	6	2010	2	?		TRUE					2020-04-01	2010-04-01				51552110806
MCOU	XX	5	5509	6	2010	4	?		TRUE					2020-10-01	2010-10-01				5550906
MCOU	XX	63044	31	12	2010	3	?		TRUE					2020-07-01	2010-07-01				63044003112
MCOU	XX	113	379	43	2010	4	?		TRUE					2020-10-01	2010-10-01				113037943
FFSU	XX	68094	4945	9	2010	1	?		TRUE					2020-01-01	2010-01-01				68094494509
MCOU	XX	10267	1551	7	2010	4	?		TRUE					2020-10-01	2010-10-01				10267155107
FFSU	XX	310	915	0	2010	1	?		TRUE					2020-01-01	2010-01-01				310091500
FFSU	XX	409	2191	1	2010	1	?		TRUE					2020-01-01	2010-01-01				409219101
FFSU	XX	6	3884	1	2010	2	?		TRUE					2020-04-01	2010-04-01				6388401
FFSU	XX	6	4995	1	2010	1	?		TRUE					2020-01-01	2010-01-01				6499501
FFSU	XX	68084	278	3	2010	1	?		TRUE					2020-01-01	2010-01-01				68084027803
MCOU	XX	63868	619	13	2010	3	?		TRUE					2020-07-01	2010-07-01				63868061913
MCOU	XX	63868	76	30	2010	3	?		TRUE					2020-07-01	2010-07-01				63868007630
MCOU	XX	67	5010	14	2010	2	?		TRUE					2020-04-01	2010-04-01				67501014
FFSU	XX	406	357	6	2010	1	?		TRUE					2020-01-01	2010-01-01				406035706
FFSU	XX	409	1213	30	2010	1	?		TRUE					2020-01-01	2010-01-01				409121330
FFSU	XX	59676	303	0	2010	2	?		TRUE					2020-04-01	2010-04-01				59676030300
FFSU	XX	24385	394	78	2010	1	?		TRUE					2020-01-01	2010-01-01				24385039478
MCOU	XX	113	379	43	2010	3	?		TRUE					2020-07-01	2010-07-01				113037943
FFSU	XX	121	357	11	2010	1	?		TRUE					2020-01-01	2010-01-01				121035711
FFSU	XX	641	923	25	2010	1	?		TRUE					2020-01-01	2010-01-01				641092325
FFSU	XX	5	454	5	2010	1	?		TRUE					2020-01-01	2010-01-01				5045405
MCOU	XX	49348	455	10	2010	2	?		TRUE					2020-04-01	2010-04-01				49348045510
FFSU	XX	8	339	2	2010	1	?		TRUE					2020-01-01	2010-01-01				8033902
FFSU	XX	74	1151	87	2010	1	?		TRUE					2020-01-01	2010-01-01				74115187
MCOU	XX	51660	606	1	2010	1	?		TRUE					2020-01-01	2010-01-01				51660060601
FFSU	XX	65162	5171	0	2010	1	?		TRUE					2020-01-01	2010-01-01				65162517100
FFSU	XX	5	1970	40	2010	1	?		TRUE					2020-01-01	2010-01-01				5197040
MCOU	XX	64679	929	10	2010	2	?		TRUE					2020-04-01	2010-04-01				64679092910
FFSU	XX	264	2800	10	2010	1	?		TRUE					2020-01-01	2010-01-01				264280010
FFSU	XX	65	594	80	2010	1	?		TRUE					2020-01-01	2010-01-01				65059480
FFSU	XX	63304	505	18	2010	1	?		TRUE					2020-01-01	2010-01-01				63304050518
FFSU	XX	406	7171	2	2010	1	?		TRUE					2020-01-01	2010-01-01				406717102
MCOU	XX	51660	606	1	2010	2	?		TRUE					2020-04-01	2010-04-01				51660060601
MCOU	XX	63044	31	12	2010	4	?		TRUE					2020-10-01	2010-10-01				63044003112
MCOU	XX	11523	7198	7	2010	3	?		TRUE					2020-07-01	2010-07-01				11523719807
FFSU	XX	409	488	10	2010	1	?		TRUE					2020-01-01	2010-01-01				409048810
FFSU	XX	49483	81	1	2010	2	?		TRUE					2020-04-01	2010-04-01				49483008101
FFSU	XX	703	1191	1	2010	1	?		TRUE					2020-01-01	2010-01-01				703119101
FFSU	XX	38779	2118	8	2010	2	?		TRUE					2020-04-01	2010-04-01				38779211808
FFSU	XX	74	1372	30	2010	1	?		TRUE					2020-01-01	2010-01-01				74137230
MCOU	XX	65	78	1	2010	2	?	175	FALSE	12	268.57	268.57	0	2020-04-01	2010-04-01				65007801
MCOU	XX	904	5188	20	2010	2	?	480	FALSE	41	73.11	73.11	0	2020-04-01	2010-04-01				904518820
FFSU	XX	49281	80	25	2010	1	?	10	FALSE	11	60.06	60.06	0	2020-01-01	2010-01-01				49281008025
MCOU	XX	37205	750	50	2010	3	?	2600	FALSE	29	1380.48	1380.48	0	2020-07-01	2010-07-01				37205075050
MCOU	XX	49348	527	9	2010	4	?	14364	FALSE	14	124.98	124.98	0	2020-10-01	2010-10-01				49348052709
MCOU	XX	49348	666	10	2010	4	?	360	FALSE	12	19.86	19.86	0	2020-10-01	2010-10-01				49348066610
FFSU	XX	49281	545	15	2010	1	?	13.5	FALSE	27	77.22	77.22	0	2020-01-01	2010-01-01				49281054515
MCOU	XX	37205	750	50	2010	2	?	200	FALSE	23	1091.55	1091.55	0	2020-04-01	2010-04-01				37205075050
MCOU	XX	5	4234	51	2010	3	?	617	FALSE	18	53.39	51.39	2	2020-07-01	2010-07-01				5423451
MCOU	XX	37205	750	50	2010	4	?	2100	FALSE	27	1125.88	1125.88	0	2020-10-01	2010-10-01				37205075050
FFSU	XX	49281	6	1	2010	1	?	14.5	FALSE	29	130.68	130.68	0	2020-01-01	2010-01-01				49281000601
FFSU	XX	409	7963	2	2010	1	?	12	FALSE	11	1815.87	1815.87	0	2020-01-01	2010-01-01				409796302
FFSU	XX	10019	27	37	2010	2	?	213.25	FALSE	32	100170	100170	0	2020-04-01	2010-04-01				10019002737
FFSU	XX	49281	3820	15	2010	1	?	12.5	FALSE	13	37.18	37.18	0	2020-01-01	2010-01-01				49281382015
FFSU	XX	10019	27	37	2010	4	?	226.5	FALSE	24	59702.5	59702.5	0	2020-10-01	2010-10-01				10019002737
FFSU	XX	49281	5600	5	2010	1	?	32	FALSE	32	284.44	284.44	0	2020-01-01	2010-01-01				49281560005
FFSU	XX	49502	697	85	2010	1	?	846.55	FALSE	73	499.12	499.12	0	2020-01-01	2010-01-01				49502069785
FFSU	XX	49502	685	2	2010	1	?	247.5	FALSE	98	1266.75	1266.75	0	2020-01-01	2010-01-01				49502068502
FFSU	XX	10019	27	37	2010	3	?	138	FALSE	16	37926.1	37926.1	0	2020-07-01	2010-07-01				10019002737
FFSU	XX	9	268	21	2010	1	?	681	FALSE	67	798	798	0	2020-01-01	2010-01-01				9026821
MCOU	XX	65	78	1	2010	3	?	160	FALSE	11	233.24	233.24	0	2020-07-01	2010-07-01				65007801
FFSU	XX	409	7893	30	2010	1	?	18750	FALSE	33	464.28	464.28	0	2020-01-01	2010-01-01				409789330
FFSU	XX	703	2358	1	2010	1	?	22	FALSE	22	325	325	0	2020-01-01	2010-01-01				703235801
FFSU	XX	64	1050	4	2010	1	?	2641	FALSE	22	115.93	115.93	0	2020-01-01	2010-01-01				64105004
FFSU	XX	55513	5300	1	2010	1	?	4200	FALSE	14	5269.32	5269.32	0	2020-01-01	2010-01-01				55513530001
FFSU	XX	45	501	80	2010	1	?	1554	FALSE	12	3.94	3.94	0	2020-01-01	2010-01-01				45050180
FFSU	XX	264	7634	0	2010	4	0.075% KCL		TRUE					2020-10-01	2010-10-01				264763400
FFSU	XX	264	7634	0	2010	3	0.075% KCL		TRUE					2020-07-01	2010-07-01				264763400
FFSU	XX	264	7634	0	2010	1	0.075% KCL	12017	FALSE	14	587.21	587.21	0	2020-01-01	2010-01-01				264763400
FFSU	XX	264	7634	0	2010	2	0.075% KCL	30015	FALSE	22	515.3	515.3	0	2020-04-01	2010-04-01				264763400
FFSU	XX	264	7635	0	2010	4	0.15% KCL	484810	FALSE	275	5812.8	5799.8	13	2020-10-01	2010-10-01				264763500
FFSU	XX	264	7635	0	2010	3	0.15% KCL	400789	FALSE	244	6782.2	6772.2	10	2020-07-01	2010-07-01				264763500
FFSU	XX	264	7865	0	2010	2	0.15% KCL	82002	FALSE	92	1899.32	1899.14	0.18	2020-04-01	2010-04-01				264786500
MCOU	XX	264	7865	0	2010	4	0.15% KCL		TRUE					2020-10-01	2010-10-01				264786500
MCOU	XX	264	7865	0	2010	2	0.15% KCL		TRUE					2020-04-01	2010-04-01				264786500
FFSU	XX	264	7635	0	2010	2	0.15% KCL	502075	FALSE	245	6197.29	6196.29	1	2020-04-01	2010-04-01				264763500
FFSU	XX	264	7652	0	2010	1	0.15% KCL	26075	FALSE	55	1209.5	1209.5	0	2020-01-01	2010-01-01				264765200
FFSU	XX	264	7652	0	2010	2	0.15% KCL	25048	FALSE	50	812.57	812.57	0	2020-04-01	2010-04-01				264765200
FFSU	XX	264	7645	0	2010	3	0.15% KCL	6013	FALSE	17	314.74	314.74	0	2020-07-01	2010-07-01				264764500
FFSU	XX	264	7652	0	2010	3	0.15% KCL	10023	FALSE	19	378.4	378.4	0	2020-07-01	2010-07-01				264765200
FFSU	XX	264	7865	0	2010	1	0.15% KCL	199804	FALSE	86	1647.78	1647.78	0	2020-01-01	2010-01-01				264786500
FFSU	XX	264	7645	0	2010	4	0.15% KCL	8117	FALSE	24	395.99	395.99	0	2020-10-01	2010-10-01				264764500
FFSU	XX	264	7652	0	2010	4	0.15% KCL	60098	FALSE	65	1191.55	1191.55	0	2020-10-01	2010-10-01				264765200
FFSU	XX	264	7645	0	2010	2	0.15% KCL	15016	FALSE	26	457.83	457.83	0	2020-04-01	2010-04-01				264764500
FFSU	XX	264	7635	0	2010	1	0.15% KCL	449653	FALSE	282	7851.75	7849.75	2	2020-01-01	2010-01-01				264763500
FFSU	XX	264	7645	0	2010	1	0.15% KCL	4050	FALSE	16	305.2	305.2	0	2020-01-01	2010-01-01				264764500
FFSU	XX	264	7865	0	2010	4	0.15% KCL	110308	FALSE	73	953.47	919.34	34.13	2020-10-01	2010-10-01				264786500
FFSU	XX	264	7865	0	2010	3	0.15% KCL	208099	FALSE	90	2285.29	2283.17	2.12	2020-07-01	2010-07-01				264786500
FFSU	XX	264	7636	0	2010	4	0.22% KCL		TRUE					2020-10-01	2010-10-01				264763600
FFSU	XX	264	7636	0	2010	2	0.22% KCL		TRUE					2020-04-01	2010-04-01				264763600
FFSU	XX	338	656	4	2010	3	0.25 ACETI	434980	FALSE	292	5788.14	5676.31	111.83	2020-07-01	2010-07-01				338065604
FFSU	XX	338	656	4	2010	4	0.25 ACETI	459744	FALSE	311	5443.37	5038.59	404.78	2020-10-01	2010-10-01				338065604
FFSU	XX	338	656	4	2010	1	0.25 ACETI	465398	FALSE	313	6156.34	5968.61	187.73	2020-01-01	2010-01-01				338065604
MCOU	XX	338	656	4	2010	2	0.25 ACETI	13000	FALSE	11	154.74	153.64	1.1	2020-04-01	2010-04-01				338065604
FFSU	XX	338	656	4	2010	2	0.25 ACETI	424252	FALSE	288	5306.82	5106.08	200.74	2020-04-01	2010-04-01				338065604
MCOU	XX	338	656	4	2010	4	0.25 ACETI	27900	FALSE	11	130.88	127.88	3	2020-10-01	2010-10-01				338065604
MCOU	XX	264	2304	0	2010	2	0.25% ACET		TRUE					2020-04-01	2010-04-01				264230400
MCOU	XX	264	2304	10	2010	4	0.25% ACET		TRUE					2020-10-01	2010-10-01				264230410
MCOU	XX	264	2304	0	2010	3	0.25% ACET		TRUE					2020-07-01	2010-07-01				264230400
FFSU	XX	264	2304	0	2010	4	0.25% ACET	151500	FALSE	64	719.47	699.71	19.76	2020-10-01	2010-10-01				264230400
FFSU	XX	264	2304	0	2010	3	0.25% ACET	196000	FALSE	53	767.66	763.66	4	2020-07-01	2010-07-01				264230400
FFSU	XX	264	2304	10	2010	3	0.25% ACET	28500	FALSE	21	218.06	218.06	0	2020-07-01	2010-07-01				264230410
FFSU	XX	264	2304	10	2010	4	0.25% ACET	16500	FALSE	13	134.79	133.79	1	2020-10-01	2010-10-01				264230410
FFSU	XX	264	2304	0	2010	2	0.25% ACET	148000	FALSE	63	685.27	683.27	2	2020-04-01	2010-04-01				264230400
FFSU	XX	264	2304	10	2010	2	0.25% ACET	21000	FALSE	16	168.29	165.29	3	2020-04-01	2010-04-01				264230410
FFSU	XX	264	7638	0	2010	4	0.30% KCL		TRUE					2020-10-01	2010-10-01				264763800
FFSU	XX	264	7638	0	2010	1	0.30% KCL		TRUE					2020-01-01	2010-01-01				264763800
FFSU	XX	264	7638	0	2010	3	0.30% KCL		TRUE					2020-07-01	2010-07-01				264763800
FFSU	XX	264	7638	0	2010	2	0.30% KCL	7607	FALSE	13	258.9	258.9	0	2020-04-01	2010-04-01				264763800
FFSU	XX	338	409	3	2010	4	0.4% LIDOC		TRUE					2020-10-01	2010-10-01				338040903
FFSU	XX	338	409	2	2010	3	0.4% LIDOC		TRUE					2020-07-01	2010-07-01				338040902
FFSU	XX	264	9594	10	2010	4	0.4% LIDOC		TRUE					2020-10-01	2010-10-01				264959410
FFSU	XX	338	409	3	2010	1	0.4% LIDOC		TRUE					2020-01-01	2010-01-01				338040903
FFSU	XX	338	409	3	2010	3	0.4% LIDOC		TRUE					2020-07-01	2010-07-01				338040903
FFSU	XX	338	409	2	2010	1	0.4% LIDOC	30.5	FALSE	15	0.79	0.79	0	2020-01-01	2010-01-01				338040902
FFSU	XX	264	9594	10	2010	2	0.4% LIDOC	49	FALSE	13	1.41	1.41	0	2020-04-01	2010-04-01				264959410
FFSU	XX	409	7985	3	2010	4	0.45% SOD	11018.2	FALSE	27	595.07	538.27	56.8	2020-10-01	2010-10-01				409798503
FFSU	XX	264	7802	0	2010	1	0.45% SODI	873800	FALSE	393	59084.3	57501.3	1582.92	2020-01-01	2010-01-01				264780200
FFSU	XX	264	7802	0	2010	3	0.45% SODI	1629933	FALSE	448	35538.4	34241	1297.38	2020-07-01	2010-07-01				264780200
FFSU	XX	264	7802	10	2010	2	0.45% SODI	9512	FALSE	32	396.31	395.41	0.9	2020-04-01	2010-04-01				264780210
FFSU	XX	264	4021	55	2010	1	0.45% SODI		TRUE					2020-01-01	2010-01-01				264402155
FFSU	XX	264	4021	55	2010	3	0.45% SODI		TRUE					2020-07-01	2010-07-01				264402155
FFSU	XX	264	4021	55	2010	4	0.45% SODI		TRUE					2020-10-01	2010-10-01				264402155
FFSU	XX	264	7802	0	2010	2	0.45% SODI	1.19041e+06	FALSE	455	165584	163948	1636.56	2020-04-01	2010-04-01				264780200
MCOU	XX	264	7802	0	2010	3	0.45% SODI		TRUE					2020-07-01	2010-07-01				264780200
FFSU	XX	264	4021	55	2010	2	0.45% SODI		TRUE					2020-04-01	2010-04-01				264402155
MCOU	XX	264	7802	10	2010	2	0.45% SODI		TRUE					2020-04-01	2010-04-01				264780210
FFSU	XX	264	7802	10	2010	3	0.45% SODI	12445	FALSE	36	478.7	478.7	0	2020-07-01	2010-07-01				264780210
FFSU	XX	264	7802	10	2010	4	0.45% SODI	82658	FALSE	76	1854.68	1853.84	0.84	2020-10-01	2010-10-01				264780210
FFSU	XX	264	7802	10	2010	1	0.45% SODI	33119	FALSE	45	909.04	902	7.04	2020-01-01	2010-01-01				264780210
FFSU	XX	264	7802	0	2010	4	0.45% SODI	1.29223e+06	FALSE	445	113279	113197	82.01	2020-10-01	2010-10-01				264780200
FFSU	XX	338	411	2	2010	1	0.8% LIDOC		TRUE					2020-01-01	2010-01-01				338041102
FFSU	XX	338	411	2	2010	4	0.8% LIDOC		TRUE					2020-10-01	2010-10-01				338041102
FFSU	XX	338	44	2	2010	3	0.9% SOD C	6514	FALSE	22	735.11	735.11	0	2020-07-01	2010-07-01				338004402
FFSU	XX	338	44	2	2010	1	0.9% SOD C	30004.3	FALSE	97	714.94	574.77	140.17	2020-01-01	2010-01-01				338004402
FFSU	XX	338	6304	2	2010	3	0.9% SOD C	49288	FALSE	173	1415.59	1146.84	268.75	2020-07-01	2010-07-01				338630402
FFSU	XX	409	7983	2	2010	2	0.9% SOD C	6.28824e+06	FALSE	10215	596868	345227	251641	2020-04-01	2010-04-01				409798302
FFSU	XX	409	7983	9	2010	3	0.9% SOD C	3.3561e+07	FALSE	19173	654046	482451	171595	2020-07-01	2010-07-01				409798309
FFSU	XX	338	6304	2	2010	4	0.9% SOD C	37899	FALSE	139	1566.68	1461.55	105.13	2020-10-01	2010-10-01				338630402
FFSU	XX	409	7983	2	2010	3	0.9% SOD C	5.10977e+06	FALSE	9896	191476	92830.7	98644.8	2020-07-01	2010-07-01				409798302
FFSU	XX	338	44	3	2010	2	0.9% SOD C	128296	FALSE	242	120100	111196	8903.72	2020-04-01	2010-04-01				338004403
FFSU	XX	338	6304	2	2010	2	0.9% SOD C	40758	FALSE	123	1327.36	1317.04	10.32	2020-04-01	2010-04-01				338630402
FFSU	XX	338	6304	2	2010	1	0.9% SOD C	23504	FALSE	90	361.25	354.93	6.32	2020-01-01	2010-01-01				338630402
FFSU	XX	409	7983	3	2010	3	0.9% SOD C	5.65792e+06	FALSE	6477	145273	73733	71540.1	2020-07-01	2010-07-01				409798303
FFSU	XX	409	7983	2	2010	1	0.9% SOD C	9.47614e+06	FALSE	10131	595195	372859	222337	2020-01-01	2010-01-01				409798302
FFSU	XX	338	44	2	2010	2	0.9% SOD C	11508.9	FALSE	52	43787.7	43782.4	5.28	2020-04-01	2010-04-01				338004402
FFSU	XX	409	7983	3	2010	2	0.9% SOD C	9.8486e+06	FALSE	6069	192194	129860	62334	2020-04-01	2010-04-01				409798303
FFSU	XX	338	6304	4	2010	4	0.9% SOD C		TRUE					2020-10-01	2010-10-01				338630404
MCOU	XX	338	44	2	2010	2	0.9% SOD C		TRUE					2020-04-01	2010-04-01				338004402
FFSU	XX	409	7983	3	2010	4	0.9% SOD C	3.69111e+06	FALSE	6033	177486	82334	95151.5	2020-10-01	2010-10-01				409798303
FFSU	XX	338	44	2	2010	4	0.9% SOD C		TRUE					2020-10-01	2010-10-01				338004402
FFSU	XX	409	7983	9	2010	2	0.9% SOD C	1.96074e+07	FALSE	14960	638765	359945	278820	2020-04-01	2010-04-01				409798309
MCOU	XX	338	44	2	2010	4	0.9% SOD C	49750	FALSE	22	6640.2	6640.2	0	2020-10-01	2010-10-01				338004402
FFSU	XX	409	1584	11	2010	1	0.9% SOD C	12628	FALSE	61	484.17	484.17	0	2020-01-01	2010-01-01				409158411
FFSU	XX	338	44	3	2010	3	0.9% SOD C	53519	FALSE	116	11367.7	377.48	10990.2	2020-07-01	2010-07-01				338004403
FFSU	XX	338	6304	4	2010	1	0.9% SOD C	10558.5	FALSE	15	1014.09	1014.09	0	2020-01-01	2010-01-01				338630404
FFSU	XX	409	1584	11	2010	3	0.9% SOD C	7475	FALSE	49	761.06	761.06	0	2020-07-01	2010-07-01				409158411
FFSU	XX	409	1584	11	2010	2	0.9% SOD C	6636	FALSE	48	804.17	804.17	0	2020-04-01	2010-04-01				409158411
FFSU	XX	338	44	3	2010	1	0.9% SOD C	157008	FALSE	240	104646	94814.6	9831.01	2020-01-01	2010-01-01				338004403
FFSU	XX	74	7983	3	2010	1	0.9% SOD C	7597	FALSE	20	427.11	426.68	0.43	2020-01-01	2010-01-01				74798303
FFSU	XX	409	7983	9	2010	4	0.9% SOD C	2.36236e+07	FALSE	16356	356273	343985	12287.8	2020-10-01	2010-10-01				409798309
FFSU	XX	409	1584	11	2010	4	0.9% SOD C	5382	FALSE	42	623.33	623.33	0	2020-10-01	2010-10-01				409158411
FFSU	XX	409	7983	3	2010	1	0.9% SOD C	4.22528e+06	FALSE	6119	212754	149019	63734.8	2020-01-01	2010-01-01				409798303
MCOU	XX	409	7983	3	2010	3	0.9% SOD C	49000	FALSE	33	123.28	123.28	0	2020-07-01	2010-07-01				409798303
FFSU	XX	409	7983	9	2010	1	0.9% SOD C	2.038e+07	FALSE	14896	579182	330127	249055	2020-01-01	2010-01-01				409798309
MCOU	XX	409	7983	3	2010	2	0.9% SOD C	55500	FALSE	34	150.56	150.56	0	2020-04-01	2010-04-01				409798303
MCOU	XX	409	7983	9	2010	2	0.9% SOD C	113980	FALSE	56	402.65	302.4	100.25	2020-04-01	2010-04-01				409798309
MCOU	XX	409	7983	2	2010	3	0.9% SOD C	67250	FALSE	75	627.34	308.74	318.6	2020-07-01	2010-07-01				409798302
MCOU	XX	409	7983	9	2010	4	0.9% SOD C	440725	FALSE	245	5293.51	5164.28	129.23	2020-10-01	2010-10-01				409798309
MCOU	XX	409	7983	9	2010	3	0.9% SOD C	83324	FALSE	50	568.3	249.53	318.77	2020-07-01	2010-07-01				409798309
MCOU	XX	338	44	2	2010	3	0.9% SOD C	49000	FALSE	13	5701.85	5701.85	0	2020-07-01	2010-07-01				338004402
MCOU	XX	409	7983	2	2010	4	0.9% SOD C	131251	FALSE	144	810.98	694.75	116.23	2020-10-01	2010-10-01				409798302
FFSU	XX	338	6304	4	2010	2	0.9% SOD C	32466	FALSE	28	1799.22	1799.22	0	2020-04-01	2010-04-01				338630404
FFSU	XX	409	7983	2	2010	4	0.9% SOD C	5.05419e+06	FALSE	10410	236038	114103	121935	2020-10-01	2010-10-01				409798302
FFSU	XX	338	44	3	2010	4	0.9% SOD C	46505	FALSE	102	830.06	434.43	395.63	2020-10-01	2010-10-01				338004403
MCOU	XX	409	7983	2	2010	2	0.9% SOD C	63700	FALSE	72	429.86	329.61	100.25	2020-04-01	2010-04-01				409798302
MCOU	XX	409	7983	3	2010	4	0.9% SOD C	67253	FALSE	98	2894.24	2820.24	74	2020-10-01	2010-10-01				409798303
FFSU	XX	409	7101	2	2010	3	0.9% SODCH	597903	FALSE	704	11507.8	11429.5	78.25	2020-07-01	2010-07-01				409710102
FFSU	XX	409	7984	23	2010	1	0.9% SODCH	345464	FALSE	653	40626.9	40348.3	278.64	2020-01-01	2010-01-01				409798423
FFSU	XX	409	7101	2	2010	1	0.9% SODCH	604684	FALSE	691	9990.52	9848.26	142.26	2020-01-01	2010-01-01				409710102
FFSU	XX	409	7101	2	2010	2	0.9% SODCH	552014	FALSE	679	8755.29	8687.89	67.4	2020-04-01	2010-04-01				409710102
FFSU	XX	409	7984	13	2010	2	0.9% SODCH	25266	FALSE	311	12929.2	12908.2	21	2020-04-01	2010-04-01				409798413
FFSU	XX	409	7984	23	2010	3	0.9% SODCH	230195	FALSE	601	21922	21905	17	2020-07-01	2010-07-01				409798423
FFSU	XX	409	7984	23	2010	4	0.9% SODCH	224921	FALSE	812	18464	18451.8	12.3	2020-10-01	2010-10-01				409798423
FFSU	XX	409	7984	23	2010	2	0.9% SODCH	260322	FALSE	583	61172	61145.8	26.14	2020-04-01	2010-04-01				409798423
FFSU	XX	409	7984	13	2010	1	0.9% SODCH	89445	FALSE	356	35267.1	35134.1	133	2020-01-01	2010-01-01				409798413
FFSU	XX	409	7984	20	2010	3	0.9% SODCH	8552.76	FALSE	180	5484.46	5471.58	12.88	2020-07-01	2010-07-01				409798420
FFSU	XX	409	7984	20	2010	4	0.9% SODCH	6358.2	FALSE	159	3341.94	3332.94	9	2020-10-01	2010-10-01				409798420
FFSU	XX	409	7984	20	2010	2	0.9% SODCH	8071.25	FALSE	165	4517.77	4505.77	12	2020-04-01	2010-04-01				409798420
FFSU	XX	409	7984	20	2010	1	0.9% SODCH	11362.8	FALSE	180	5211.26	5211.26	0	2020-01-01	2010-01-01				409798420
FFSU	XX	409	7984	13	2010	3	0.9% SODCH	34029	FALSE	372	7315.22	7312.38	2.84	2020-07-01	2010-07-01				409798413
FFSU	XX	409	7984	13	2010	4	0.9% SODCH	52741.1	FALSE	440	6519.83	6480.83	39	2020-10-01	2010-10-01				409798413
FFSU	XX	409	7101	2	2010	4	0.9% SODCH	797417	FALSE	862	33746.6	20850.5	12896.2	2020-10-01	2010-10-01				409710102
FFSU	XX	338	553	11	2010	2	0.9% SODIU	519451	FALSE	1734	184364	183913	450.76	2020-04-01	2010-04-01				338055311
FFSU	XX	338	553	11	2010	3	0.9% SODIU	524627	FALSE	1656	135263	133956	1306.69	2020-07-01	2010-07-01				338055311
FFSU	XX	338	47	44	2010	3	0.9% SODIU	698000	FALSE	107	1705.33	1705.27	0.06	2020-07-01	2010-07-01				338004744
FFSU	XX	338	553	18	2010	3	0.9% SODIU	7.03789e+06	FALSE	7905	910918	908104	2813.6	2020-07-01	2010-07-01				338055318
FFSU	XX	338	47	44	2010	2	0.9% SODIU	788265	FALSE	142	2328.21	2326.97	1.24	2020-04-01	2010-04-01				338004744
FFSU	XX	264	4000	55	2010	1	0.9% SODIU	322754	FALSE	240	860.35	839.94	20.41	2020-01-01	2010-01-01				264400055
MCOU	XX	338	48	3	2010	4	0.9% SODIU	617501	FALSE	100	7555.1	7553.1	2	2020-10-01	2010-10-01				338004803
MCOU	XX	338	553	18	2010	4	0.9% SODIU	63695	FALSE	83	8945.31	8932.24	13.07	2020-10-01	2010-10-01				338055318
FFSU	XX	338	47	44	2010	4	0.9% SODIU	612000	FALSE	96	2034.13	2026.8	7.33	2020-10-01	2010-10-01				338004744
FFSU	XX	264	1800	32	2010	3	0.9% SODIU	2.77665e+06	FALSE	4950	402879	355247	47632	2020-07-01	2010-07-01				264180032
FFSU	XX	264	1800	31	2010	3	0.9% SODIU	1.0054e+06	FALSE	2048	101337	101204	133.45	2020-07-01	2010-07-01				264180031
FFSU	XX	264	7800	10	2010	3	0.9% SODIU	8.83209e+06	FALSE	8766	482268	135452	346816	2020-07-01	2010-07-01				264780010
FFSU	XX	264	7800	20	2010	2	0.9% SODIU	8.86261e+06	FALSE	13550	403972	322759	81212.6	2020-04-01	2010-04-01				264780020
MCOU	XX	338	48	5	2010	2	0.9% SODIU		TRUE					2020-04-01	2010-04-01				338004805
MCOU	XX	338	553	11	2010	4	0.9% SODIU	6450	FALSE	12	474.88	474.88	0	2020-10-01	2010-10-01				338055311
FFSU	XX	264	7800	10	2010	2	0.9% SODIU	8.68605e+06	FALSE	8433	535848	111401	424447	2020-04-01	2010-04-01				264780010
FFSU	XX	338	51	44	2010	2	0.9% SODIU		TRUE					2020-04-01	2010-04-01				338005144
FFSU	XX	338	51	44	2010	3	0.9% SODIU		TRUE					2020-07-01	2010-07-01				338005144
MCOU	XX	338	48	5	2010	4	0.9% SODIU		TRUE					2020-10-01	2010-10-01				338004805
MCOU	XX	264	7800	0	2010	3	0.9% SODIU	864043	FALSE	542	1748.66	1748.19	0.47	2020-07-01	2010-07-01				264780000
MCOU	XX	264	1800	31	2010	2	0.9% SODIU	19601	FALSE	50	546.41	546.41	0	2020-04-01	2010-04-01				264180031
MCOU	XX	338	691	4	2010	4	0.9% SODIU		TRUE					2020-10-01	2010-10-01				338069104
MCOU	XX	338	48	3	2010	1	0.9% SODIU		TRUE					2020-01-01	2010-01-01				338004803
MCOU	XX	338	48	5	2010	3	0.9% SODIU		TRUE					2020-07-01	2010-07-01				338004805
FFSU	XX	264	1800	31	2010	2	0.9% SODIU	632443	FALSE	2070	111240	111015	225.47	2020-04-01	2010-04-01				264180031
FFSU	XX	338	51	44	2010	4	0.9% SODIU		TRUE					2020-10-01	2010-10-01				338005144
MCOU	XX	264	1800	36	2010	4	0.9% SODIU		TRUE					2020-10-01	2010-10-01				264180036
MCOU	XX	338	553	11	2010	3	0.9% SODIU		TRUE					2020-07-01	2010-07-01				338055311
MCOU	XX	338	48	5	2010	1	0.9% SODIU		TRUE					2020-01-01	2010-01-01				338004805
FFSU	XX	338	553	18	2010	4	0.9% SODIU	7.65801e+06	FALSE	9014	989976	988256	1720.94	2020-10-01	2010-10-01				338055318
MCOU	XX	338	691	4	2010	2	0.9% SODIU		TRUE					2020-04-01	2010-04-01				338069104
FFSU	XX	338	51	44	2010	1	0.9% SODIU		TRUE					2020-01-01	2010-01-01				338005144
MCOU	XX	338	553	11	2010	2	0.9% SODIU		TRUE					2020-04-01	2010-04-01				338055311
FFSU	XX	409	1583	2	2010	1	0.9% SODIU	87455	FALSE	334	3392.07	3319.28	72.79	2020-01-01	2010-01-01				409158302
MCOU	XX	338	691	4	2010	3	0.9% SODIU		TRUE					2020-07-01	2010-07-01				338069104
FFSU	XX	338	47	29	2010	3	0.9% SODIU		TRUE					2020-07-01	2010-07-01				338004729
FFSU	XX	264	7800	0	2010	3	0.9% SODIU	2.51298e+07	FALSE	20067	511236	412156	99079.4	2020-07-01	2010-07-01				264780000
FFSU	XX	338	47	46	2010	3	0.9% SODIU		TRUE					2020-07-01	2010-07-01				338004746
FFSU	XX	264	1800	36	2010	4	0.9% SODIU	275	FALSE	30	401.08	401.08	0	2020-10-01	2010-10-01				264180036
MCOU	XX	264	1800	36	2010	3	0.9% SODIU		TRUE					2020-07-01	2010-07-01				264180036
MCOU	XX	338	48	4	2010	4	0.9% SODIU	897217	FALSE	334	8014.14	7989.04	25.1	2020-10-01	2010-10-01				338004804
FFSU	XX	338	550	3	2010	1	0.9% Sodiu	26403	FALSE	51	4737.02	4734.46	2.56	2020-01-01	2010-01-01				338055003
FFSU	XX	264	1800	36	2010	3	0.9% SODIU	89	FALSE	17	126.72	126.72	0	2020-07-01	2010-07-01				264180036
FFSU	XX	338	6304	3	2010	3	0.9% SODIU	24500	FALSE	29	589.17	585.17	4	2020-07-01	2010-07-01				338630403
FFSU	XX	338	47	24	2010	3	0.9% SODIU	34508	FALSE	33	506.34	506.34	0	2020-07-01	2010-07-01				338004724
MCOU	XX	264	1800	31	2010	3	0.9% SODIU	6853	FALSE	27	200.25	200.25	0	2020-07-01	2010-07-01				264180031
MCOU	XX	338	48	2	2010	4	0.9% SODIU	13750	FALSE	23	332.4	331.4	1	2020-10-01	2010-10-01				338004802
FFSU	XX	338	47	27	2010	4	0.9% SODIU	100008	FALSE	25	638.98	635.98	3	2020-10-01	2010-10-01				338004727
FFSU	XX	264	4000	55	2010	3	0.9% SODIU	277050	FALSE	235	1098.17	1089.9	8.27	2020-07-01	2010-07-01				264400055
FFSU	XX	338	48	3	2010	3	0.9% SODIU	3.02437e+06	FALSE	1316	30586.5	29869.1	717.42	2020-07-01	2010-07-01				338004803
FFSU	XX	338	550	3	2010	4	0.9% Sodiu	9005	FALSE	27	839.63	839.63	0	2020-10-01	2010-10-01				338055003
FFSU	XX	264	4002	55	2010	4	0.9% SODIU	555166	FALSE	488	3681	3622.87	58.13	2020-10-01	2010-10-01				264400255
FFSU	XX	338	47	47	2010	1	0.9% SODIU	1050095	FALSE	145	7361.01	7325.25	35.76	2020-01-01	2010-01-01				338004747
FFSU	XX	264	4002	55	2010	1	0.9% SODIU	184007	FALSE	180	135.07	90.14	44.93	2020-01-01	2010-01-01				264400255
FFSU	XX	338	691	4	2010	2	0.9% SODIU	400290	FALSE	179	9092.35	9013.92	78.43	2020-04-01	2010-04-01				338069104
FFSU	XX	338	550	3	2010	2	0.9% Sodiu	18944	FALSE	53	1461.12	1440.77	20.35	2020-04-01	2010-04-01				338055003
FFSU	XX	264	4001	55	2010	2	0.9% SODIU	36044	FALSE	63	366.65	363.2	3.45	2020-04-01	2010-04-01				264400155
FFSU	XX	338	47	24	2010	4	0.9% SODIU	7337	FALSE	24	514.85	514.85	0	2020-10-01	2010-10-01				338004724
FFSU	XX	264	4001	55	2010	3	0.9% SODIU	43101	FALSE	73	499.3	499.3	0	2020-07-01	2010-07-01				264400155
FFSU	XX	338	47	24	2010	1	0.9% SODIU	19020	FALSE	23	338.66	338.66	0	2020-01-01	2010-01-01				338004724
FFSU	XX	338	47	27	2010	1	0.9% SODIU	147012	FALSE	35	1725.45	1725.45	0	2020-01-01	2010-01-01				338004727
FFSU	XX	264	1800	32	2010	4	0.9% SODIU	2.41512e+06	FALSE	5465	366878	305384	61494.2	2020-10-01	2010-10-01				264180032
FFSU	XX	338	47	27	2010	3	0.9% SODIU	64015	FALSE	23	490.72	485.75	4.97	2020-07-01	2010-07-01				338004727
FFSU	XX	338	47	47	2010	2	0.9% SODIU	892700	FALSE	132	5868.49	5852.11	16.38	2020-04-01	2010-04-01				338004747
FFSU	XX	409	1583	2	2010	2	0.9% SODIU	90007.3	FALSE	409	1764.09	1704.37	59.72	2020-04-01	2010-04-01				409158302
FFSU	XX	264	4002	55	2010	3	0.9% SODIU	397506	FALSE	260	2357.18	2308.02	49.16	2020-07-01	2010-07-01				264400255
FFSU	XX	409	7983	25	2010	2	0.9% SODIU	19356	FALSE	86	4431.47	1134.9	3296.57	2020-04-01	2010-04-01				409798325
FFSU	XX	338	6304	3	2010	1	0.9% SODIU	9500	FALSE	19	87.49	87.49	0	2020-01-01	2010-01-01				338630403
FFSU	XX	338	6304	3	2010	2	0.9% SODIU	27001	FALSE	30	760.07	759.07	1	2020-04-01	2010-04-01				338630403
FFSU	XX	338	6304	3	2010	4	0.9% SODIU	35009	FALSE	41	965.24	957.24	8	2020-10-01	2010-10-01				338630403
FFSU	XX	264	1800	36	2010	1	0.9% SODIU	21	FALSE	11	34.34	34.34	0	2020-01-01	2010-01-01				264180036
FFSU	XX	338	47	27	2010	2	0.9% SODIU	96013	FALSE	23	564.44	564.44	0	2020-04-01	2010-04-01				338004727
FFSU	XX	264	4002	55	2010	2	0.9% SODIU	206763	FALSE	203	157.72	102.46	55.26	2020-04-01	2010-04-01				264400255
FFSU	XX	338	48	3	2010	2	0.9% SODIU	2.54465e+06	FALSE	1188	27098.3	25859.2	1239.12	2020-04-01	2010-04-01				338004803
FFSU	XX	409	7983	25	2010	4	0.9% SODIU	60433	FALSE	145	5399.68	2057.9	3341.78	2020-10-01	2010-10-01				409798325
MCOU	XX	338	48	2	2010	3	0.9% SODIU	47960	FALSE	30	868.28	860.28	8	2020-07-01	2010-07-01				338004802
FFSU	XX	338	48	5	2010	1	0.9% SODIU	216528	FALSE	40	1209.05	1203.05	6	2020-01-01	2010-01-01				338004805
MCOU	XX	338	553	18	2010	2	0.9% SODIU	60302	FALSE	58	5149.79	5149.79	0	2020-04-01	2010-04-01				338055318
FFSU	XX	338	48	5	2010	4	0.9% SODIU	249816	FALSE	34	1444.3	1271.16	173.14	2020-10-01	2010-10-01				338004805
FFSU	XX	409	7983	25	2010	1	0.9% SODIU	24954	FALSE	90	1170.07	1170.07	0	2020-01-01	2010-01-01				409798325
FFSU	XX	338	48	5	2010	3	0.9% SODIU	132007	FALSE	24	796.57	796.57	0	2020-07-01	2010-07-01				338004805
MCOU	XX	338	553	18	2010	3	0.9% SODIU	39231	FALSE	85	7306.52	7306.52	0	2020-07-01	2010-07-01				338055318
FFSU	XX	409	1583	1	2010	4	0.9% SODIU	17200	FALSE	45	6364.82	6268.82	96	2020-10-01	2010-10-01				409158301
MCOU	XX	264	1800	31	2010	4	0.9% SODIU	29965	FALSE	114	777.76	774.12	3.64	2020-10-01	2010-10-01				264180031
MCOU	XX	264	1800	32	2010	3	0.9% SODIU	34776	FALSE	72	502	502	0	2020-07-01	2010-07-01				264180032
FFSU	XX	338	47	24	2010	2	0.9% SODIU	5055	FALSE	17	348.41	345.07	3.34	2020-04-01	2010-04-01				338004724
FFSU	XX	338	48	3	2010	1	0.9% SODIU	2.44865e+06	FALSE	1282	26236.4	25161.2	1075.17	2020-01-01	2010-01-01				338004803
MCOU	XX	338	48	2	2010	2	0.9% SODIU	31450	FALSE	29	906.91	905.91	1	2020-04-01	2010-04-01				338004802
FFSU	XX	338	48	5	2010	2	0.9% SODIU	169055	FALSE	28	1685.49	1685.49	0	2020-04-01	2010-04-01				338004805
FFSU	XX	338	691	4	2010	1	0.9% SODIU	512560	FALSE	246	10162.4	10088.8	73.52	2020-01-01	2010-01-01				338069104
FFSU	XX	338	691	4	2010	3	0.9% SODIU	422260	FALSE	184	8194.16	8193.16	1	2020-07-01	2010-07-01				338069104
FFSU	XX	409	1583	2	2010	3	0.9% SODIU	136230	FALSE	483	4957.18	4905.05	52.13	2020-07-01	2010-07-01				409158302
FFSU	XX	338	691	4	2010	4	0.9% SODIU	268277	FALSE	215	7342.39	7232.3	110.09	2020-10-01	2010-10-01				338069104
FFSU	XX	409	7983	25	2010	3	0.9% SODIU	50649	FALSE	180	1739.56	1739.52	0.04	2020-07-01	2010-07-01				409798325
MCOU	XX	264	7800	10	2010	3	0.9% SODIU	57524	FALSE	97	197.82	195.82	2	2020-07-01	2010-07-01				264780010
FFSU	XX	338	48	2	2010	3	0.9% SODIU	2559197	FALSE	1956	42387.6	41710.8	676.83	2020-07-01	2010-07-01				338004802
MCOU	XX	264	7800	10	2010	4	0.9% SODIU	150539	FALSE	241	1393.01	1279.77	113.24	2020-10-01	2010-10-01				264780010
FFSU	XX	338	48	2	2010	2	0.9% SODIU	2.67514e+06	FALSE	1946	52238.7	50295.6	1943.1	2020-04-01	2010-04-01				338004802
FFSU	XX	338	48	4	2010	2	0.9% SODIU	2.18851e+07	FALSE	6414	170551	166066	4484.79	2020-04-01	2010-04-01				338004804
FFSU	XX	264	4000	55	2010	2	0.9% SODIU	207002	FALSE	164	613.01	608.04	4.97	2020-04-01	2010-04-01				264400055
FFSU	XX	264	7800	10	2010	4	0.9% SODIU	5.16837e+06	FALSE	8820	503818	95270.3	408548	2020-10-01	2010-10-01				264780010
MCOU	XX	338	48	3	2010	2	0.9% SODIU	434121	FALSE	139	5430.9	5232.94	197.96	2020-04-01	2010-04-01				338004803
FFSU	XX	264	4001	55	2010	4	0.9% SODIU	138079	FALSE	255	1826.33	1822.61	3.72	2020-10-01	2010-10-01				264400155
FFSU	XX	264	4001	55	2010	1	0.9% SODIU	48708	FALSE	105	749.53	746.06	3.47	2020-01-01	2010-01-01				264400155
MCOU	XX	338	48	4	2010	2	0.9% SODIU	937834	FALSE	320	6988.52	6937.39	51.13	2020-04-01	2010-04-01				338004804
FFSU	XX	264	7800	20	2010	4	0.9% SODIU	7.84117e+06	FALSE	13839	306968	224639	82328.4	2020-10-01	2010-10-01				264780020
MCOU	XX	264	7800	10	2010	2	0.9% SODIU	25015.4	FALSE	65	112.84	111.37	1.47	2020-04-01	2010-04-01				264780010
FFSU	XX	264	1800	31	2010	1	0.9% SODIU	623949	FALSE	2098	91593.8	91424.7	169.15	2020-01-01	2010-01-01				264180031
FFSU	XX	264	7800	0	2010	2	0.9% SODIU	2.837e+07	FALSE	19716	502105	367983	134122	2020-04-01	2010-04-01				264780000
FFSU	XX	338	48	2	2010	1	0.9% SODIU	2.84302e+06	FALSE	1621	44104.6	42703.1	1401.47	2020-01-01	2010-01-01				338004802
FFSU	XX	338	48	3	2010	4	0.9% SODIU	2.70511e+06	FALSE	1314	29463.5	28098.6	1364.86	2020-10-01	2010-10-01				338004803
MCOU	XX	264	7800	20	2010	2	0.9% SODIU	81330.5	FALSE	134	681.49	680.49	1	2020-04-01	2010-04-01				264780020
FFSU	XX	264	1800	32	2010	2	0.9% SODIU	2.81361e+06	FALSE	4413	557545	458522	99022.9	2020-04-01	2010-04-01				264180032
MCOU	XX	338	48	3	2010	3	0.9% SODIU	533752	FALSE	127	6883.25	6862.37	20.88	2020-07-01	2010-07-01				338004803
MCOU	XX	338	48	4	2010	1	0.9% SODIU	65000	FALSE	18	497.88	497.88	0	2020-01-01	2010-01-01				338004804
FFSU	XX	338	48	4	2010	4	0.9% SODIU	2.1809e+07	FALSE	6066	148294	145134	3159.93	2020-10-01	2010-10-01				338004804
FFSU	XX	264	1800	36	2010	2	0.9% SODIU	143	FALSE	22	296.45	296.45	0	2020-04-01	2010-04-01				264180036
FFSU	XX	338	553	11	2010	1	0.9% SODIU	471821	FALSE	1662	150205	147944	2260.77	2020-01-01	2010-01-01				338055311
FFSU	XX	264	4000	55	2010	4	0.9% SODIU	576296	FALSE	491	3325.89	3175.54	150.35	2020-10-01	2010-10-01				264400055
MCOU	XX	264	1800	32	2010	4	0.9% SODIU	105077	FALSE	150	1369.63	1369.63	0	2020-10-01	2010-10-01				264180032
MCOU	XX	264	7800	20	2010	4	0.9% SODIU	214107	FALSE	526	1061.78	1021.92	39.86	2020-10-01	2010-10-01				264780020
FFSU	XX	264	1800	32	2010	1	0.9% SODIU	2.93795e+06	FALSE	4306	391369	360098	31271.6	2020-01-01	2010-01-01				264180032
FFSU	XX	338	48	4	2010	1	0.9% SODIU	2.09731e+07	FALSE	5753	147249	144610	2638.93	2020-01-01	2010-01-01				338004804
FFSU	XX	338	553	11	2010	4	0.9% SODIU	631856	FALSE	1925	155292	154496	796.02	2020-10-01	2010-10-01				338055311
FFSU	XX	264	7800	0	2010	1	0.9% SODIU	6.0056e+07	FALSE	19194	492384	407732	84651.8	2020-01-01	2010-01-01				264780000
MCOU	XX	264	7800	0	2010	2	0.9% SODIU	625336	FALSE	693	1381.29	1379.62	1.67	2020-04-01	2010-04-01				264780000
MCOU	XX	264	7800	0	2010	4	0.9% SODIU	1314095	FALSE	1024	5164.77	5090.68	74.09	2020-10-01	2010-10-01				264780000
FFSU	XX	264	7800	10	2010	1	0.9% SODIU	1.15162e+07	FALSE	8414	596172	122657	473515	2020-01-01	2010-01-01				264780010
MCOU	XX	264	7800	20	2010	3	0.9% SODIU	138404	FALSE	223	943.7	935.1	8.6	2020-07-01	2010-07-01				264780020
FFSU	XX	264	7800	0	2010	4	0.9% SODIU	1.86662e+07	FALSE	14676	396502	296855	99647	2020-10-01	2010-10-01				264780000
MCOU	XX	338	48	4	2010	3	0.9% SODIU	890420	FALSE	363	6506.4	6471.74	34.66	2020-07-01	2010-07-01				338004804
FFSU	XX	338	553	18	2010	1	0.9% SODIU	5.65508e+06	FALSE	6331	1.00204e+06	999730	2308.43	2020-01-01	2010-01-01				338055318
FFSU	XX	338	48	4	2010	3	0.9% SODIU	2.20093e+07	FALSE	6240	147624	144569	3055.08	2020-07-01	2010-07-01				338004804
FFSU	XX	338	553	18	2010	2	0.9% SODIU	6.50286e+06	FALSE	7692	981612	979583	2028.8	2020-04-01	2010-04-01				338055318
FFSU	XX	264	7800	20	2010	3	0.9% SODIU	8.3858e+06	FALSE	12829	298067	218591	79475.7	2020-07-01	2010-07-01				264780020
FFSU	XX	409	1583	2	2010	4	0.9% SODIU	165715	FALSE	436	7280.3	7256.38	23.92	2020-10-01	2010-10-01				409158302
MCOU	XX	264	1800	32	2010	2	0.9% SODIU	30621	FALSE	49	438.1	438.1	0	2020-04-01	2010-04-01				264180032
FFSU	XX	338	48	2	2010	4	0.9% SODIU	7185642	FALSE	2451	58433.4	57067.2	1366.29	2020-10-01	2010-10-01				338004802
FFSU	XX	264	1800	31	2010	4	0.9% SODIU	445351	FALSE	2107	69232.6	69030.1	202.5	2020-10-01	2010-10-01				264180031
FFSU	XX	264	7800	20	2010	1	0.9% SODIU	1.89746e+07	FALSE	14318	349230	311078	38151.4	2020-01-01	2010-01-01				264780020
FFSU	XX	591	31	4	2010	2	0ALENDRONA	10697	FALSE	2352	32824.6	32725.6	99.04	2020-04-01	2010-04-01				591003104
FFSU	XX	591	31	4	2010	3	0ALENDRONA	8917	FALSE	1989	26697.4	26536.4	161.04	2020-07-01	2010-07-01				591003104
FFSU	XX	591	31	4	2010	1	0ALENDRONA	17810	FALSE	3717	55165.4	54297.7	867.75	2020-01-01	2010-01-01				591003104
FFSU	XX	591	77	4	2010	1	0ALENDRONA	3107	FALSE	671	9701.31	9288.18	413.13	2020-01-01	2010-01-01				591007704
FFSU	XX	591	31	4	2010	4	0ALENDRONA	6878	FALSE	1513	19427.3	19326.3	101	2020-10-01	2010-10-01				591003104
FFSU	XX	63857	325	11	2010	3	0KADIAN MO	36409	FALSE	712	149020	146024	2996.26	2020-07-01	2010-07-01				63857032511
FFSU	XX	63857	325	11	2010	4	0KADIAN MO	27546	FALSE	568	113463	112061	1402.34	2020-10-01	2010-10-01				63857032511
FFSU	XX	63857	325	11	2010	1	0KADIAN MO	104061	FALSE	1987	428595	421231	7363.56	2020-01-01	2010-01-01				63857032511
FFSU	XX	63857	325	11	2010	2	0KADIAN MO	51799	FALSE	983	213225	210810	2415.02	2020-04-01	2010-04-01				63857032511
FFSU	XX	63044	198	62	2010	2	1 FEREX 15	15382	FALSE	412	4511.68	4433.4	78.28	2020-04-01	2010-04-01				63044019862
MCOU	XX	63044	198	62	2010	4	1 FEREX 15	1770	FALSE	47	334.96	334.96	0	2020-10-01	2010-10-01				63044019862
MCOU	XX	63044	198	62	2010	3	1 FEREX 15	1756	FALSE	46	339.86	339.86	0	2020-07-01	2010-07-01				63044019862
FFSU	XX	63044	203	61	2010	1	1 FEREX 15	13499	FALSE	326	3292.34	3224.1	68.24	2020-01-01	2010-01-01				63044020361
FFSU	XX	63044	198	62	2010	3	1 FEREX 15	16592	FALSE	447	4917.2	4876.56	40.64	2020-07-01	2010-07-01				63044019862
FFSU	XX	63044	203	61	2010	4	1 FEREX 15	14063	FALSE	361	3825.84	3758.84	67	2020-10-01	2010-10-01				63044020361
FFSU	XX	63044	203	61	2010	3	1 FEREX 15	15404	FALSE	379	3897.21	3834.21	63	2020-07-01	2010-07-01				63044020361
FFSU	XX	63044	198	62	2010	1	1 FEREX 15	10865	FALSE	294	3096.09	3021.75	74.34	2020-01-01	2010-01-01				63044019862
FFSU	XX	63044	203	61	2010	2	1 FEREX 15	14852	FALSE	358	3593.94	3510.94	83	2020-04-01	2010-04-01				63044020361
FFSU	XX	63044	198	62	2010	4	1 FEREX 15	16347	FALSE	464	4990.51	4956.51	34	2020-10-01	2010-10-01				63044019862
MCOU	XX	63044	198	62	2010	2	1 FEREX 15	900	FALSE	22	166.77	166.77	0	2020-04-01	2010-04-01				63044019862
MCOU	XX	63044	203	61	2010	2	1 FEREX 15	1170	FALSE	31	230	230	0	2020-04-01	2010-04-01				63044020361
MCOU	XX	63044	203	61	2010	3	1 FEREX 15	1461	FALSE	34	263.43	262.43	1	2020-07-01	2010-07-01				63044020361
MCOU	XX	63044	203	61	2010	4	1 FEREX 15	1406	FALSE	32	256.33	255.33	1	2020-10-01	2010-10-01				63044020361
FFSU	XX	409	3178	2	2010	3	1% LIDO EP	6622.11	FALSE	491	4504.23	4493.59	10.64	2020-07-01	2010-07-01				409317802
FFSU	XX	409	3178	1	2010	3	1% LIDO EP	5772.7	FALSE	1215	40148.7	39675.3	473.42	2020-07-01	2010-07-01				409317801
MCOU	XX	409	3178	2	2010	4	1% LIDO EP	76	FALSE	51	2728.91	2728.91	0	2020-10-01	2010-10-01				409317802
FFSU	XX	409	3178	2	2010	4	1% LIDO EP	6813	FALSE	496	4120.84	4118.14	2.7	2020-10-01	2010-10-01				409317802
FFSU	XX	409	3178	3	2010	4	1% LIDO EP	2270	FALSE	211	1358.95	1358.95	0	2020-10-01	2010-10-01				409317803
MCOU	XX	409	3178	3	2010	4	1% LIDO EP	30	FALSE	30	15.7	15.7	0	2020-10-01	2010-10-01				409317803
FFSU	XX	409	3178	3	2010	1	1% LIDO EP	1665	FALSE	173	7578.53	7574.58	3.95	2020-01-01	2010-01-01				409317803
MCOU	XX	409	3178	1	2010	4	1% LIDO EP	141	FALSE	97	487.54	421.63	65.91	2020-10-01	2010-10-01				409317801
FFSU	XX	409	3178	1	2010	1	1% LIDO EP	5133.5	FALSE	962	98598.9	98590.2	8.7	2020-01-01	2010-01-01				409317801
FFSU	XX	409	3178	3	2010	3	1% LIDO EP	2656	FALSE	235	1275.35	1273.35	2	2020-07-01	2010-07-01				409317803
MCOU	XX	409	3178	1	2010	3	1% LIDO EP	47	FALSE	46	204.47	204.47	0	2020-07-01	2010-07-01				409317801
FFSU	XX	409	3178	3	2010	2	1% LIDO EP	1962	FALSE	264	1421.99	1418.99	3	2020-04-01	2010-04-01				409317803
FFSU	XX	409	3178	1	2010	2	1% LIDO EP	8637.3	FALSE	1221	68841.7	68815.6	26.09	2020-04-01	2010-04-01				409317801
FFSU	XX	409	3178	2	2010	1	1% LIDO EP	6140.34	FALSE	447	18254.8	18254.8	0.03	2020-01-01	2010-01-01				409317802
FFSU	XX	409	3178	1	2010	4	1% LIDO EP	5367	FALSE	1090	22617.6	22162.9	454.78	2020-10-01	2010-10-01				409317801
FFSU	XX	409	3178	2	2010	2	1% LIDO EP	8382.16	FALSE	537	37539.4	37537.4	2	2020-04-01	2010-04-01				409317802
MCOU	XX	409	3178	2	2010	3	1% LIDO EP	58	FALSE	24	173.78	173.78	0	2020-07-01	2010-07-01				409317802
FFSU	XX	409	3181	1	2010	4	1.5% LID E		TRUE					2020-10-01	2010-10-01				409318101
FFSU	XX	409	3181	1	2010	2	1.5% LID E		TRUE					2020-04-01	2010-04-01				409318101
MCOU	XX	68032	100	6	2010	1	10 WASH		TRUE					2020-01-01	2010-01-01				68032010006
MCOU	XX	68032	100	12	2010	1	10 WASH		TRUE					2020-01-01	2010-01-01				68032010012
FFSU	XX	68032	100	12	2010	3	10 WASH	26034.5	FALSE	77	7141.69	6737.96	403.73	2020-07-01	2010-07-01				68032010012
FFSU	XX	68032	100	6	2010	4	10 WASH	17904	FALSE	98	6173.06	5733.79	439.27	2020-10-01	2010-10-01				68032010006
FFSU	XX	68032	100	12	2010	2	10 WASH	34224.3	FALSE	100	9292.94	9246.94	46	2020-04-01	2010-04-01				68032010012
FFSU	XX	68032	100	6	2010	3	10 WASH	14744	FALSE	79	5025.82	4478.52	547.3	2020-07-01	2010-07-01				68032010006
MCOU	XX	68032	100	12	2010	4	10 WASH	9574.8	FALSE	27	1745.27	1743.27	2	2020-10-01	2010-10-01				68032010012
MCOU	XX	68032	100	6	2010	4	10 WASH	13260	FALSE	78	3571.41	3568.41	3	2020-10-01	2010-10-01				68032010006
MCOU	XX	68032	100	6	2010	2	10 WASH	3417	FALSE	19	765.89	765.89	0	2020-04-01	2010-04-01				68032010006
FFSU	XX	68032	100	12	2010	1	10 WASH	33899.7	FALSE	100	9424.12	8717.74	706.38	2020-01-01	2010-01-01				68032010012
FFSU	XX	68032	100	6	2010	2	10 WASH	18632	FALSE	101	6300.82	5711.99	588.83	2020-04-01	2010-04-01				68032010006
FFSU	XX	68032	100	12	2010	4	10 WASH	24994.8	FALSE	74	6887.57	6529.32	358.25	2020-10-01	2010-10-01				68032010012
MCOU	XX	68032	100	6	2010	3	10 WASH	5990	FALSE	34	1548.9	1548.9	0	2020-07-01	2010-07-01				68032010006
FFSU	XX	68032	100	6	2010	1	10 WASH	16414	FALSE	89	5686.12	5263.4	422.72	2020-01-01	2010-01-01				68032010006
MCOU	XX	68032	100	12	2010	2	10 WASH	6140	FALSE	18	1311.76	1306.76	5	2020-04-01	2010-04-01				68032010012
FFSU	XX	338	23	2	2010	2	10% DEXTRO		TRUE					2020-04-01	2010-04-01				338002302
FFSU	XX	338	23	2	2010	3	10% DEXTRO		TRUE					2020-07-01	2010-07-01				338002302
FFSU	XX	409	7930	3	2010	2	10% DEXTRO		TRUE					2020-04-01	2010-04-01				409793003
FFSU	XX	338	23	2	2010	4	10% DEXTRO		TRUE					2020-10-01	2010-10-01				338002302
FFSU	XX	264	7622	0	2010	3	10% DEXTRO		TRUE					2020-07-01	2010-07-01				264762200
MCOU	XX	409	7930	9	2010	4	10% DEXTRO		TRUE					2020-10-01	2010-10-01				409793009
FFSU	XX	264	7520	20	2010	3	10% DEXTRO		TRUE					2020-07-01	2010-07-01				264752020
FFSU	XX	264	7520	10	2010	4	10% DEXTRO		TRUE					2020-10-01	2010-10-01				264752010
FFSU	XX	264	7520	10	2010	1	10% DEXTRO		TRUE					2020-01-01	2010-01-01				264752010
FFSU	XX	409	7930	3	2010	1	10% DEXTRO		TRUE					2020-01-01	2010-01-01				409793003
FFSU	XX	264	7623	20	2010	1	10% DEXTRO		TRUE					2020-01-01	2010-01-01				264762320
FFSU	XX	264	7520	10	2010	2	10% DEXTRO		TRUE					2020-04-01	2010-04-01				264752010
MCOU	XX	338	23	2	2010	4	10% DEXTRO		TRUE					2020-10-01	2010-10-01				338002302
FFSU	XX	409	7930	9	2010	1	10% DEXTRO		TRUE					2020-01-01	2010-01-01				409793009
FFSU	XX	338	23	2	2010	1	10% DEXTRO		TRUE					2020-01-01	2010-01-01				338002302
FFSU	XX	409	7930	9	2010	2	10% DEXTRO	65007	FALSE	14	240.83	240.83	0	2020-04-01	2010-04-01				409793009
FFSU	XX	338	23	4	2010	2	10% DEXTRO	87139.8	FALSE	57	1546.66	1537.66	9	2020-04-01	2010-04-01				338002304
FFSU	XX	338	23	4	2010	4	10% DEXTRO	195010	FALSE	108	2694.77	2681.77	13	2020-10-01	2010-10-01				338002304
FFSU	XX	264	7520	0	2010	3	10% DEXTRO	77141.4	FALSE	37	402.9	402.9	0	2020-07-01	2010-07-01				264752000
FFSU	XX	264	7520	0	2010	1	10% DEXTRO	130865	FALSE	41	455.9	455.9	0	2020-01-01	2010-01-01				264752000
FFSU	XX	264	7622	0	2010	1	10% DEXTRO	102001	FALSE	16	366.23	366.23	0	2020-01-01	2010-01-01				264762200
FFSU	XX	338	23	4	2010	1	10% DEXTRO	78705	FALSE	41	794.57	790.57	4	2020-01-01	2010-01-01				338002304
FFSU	XX	338	23	3	2010	4	10% DEXTRO	42131	FALSE	25	468.7	468.7	0	2020-10-01	2010-10-01				338002303
FFSU	XX	264	7520	0	2010	4	10% DEXTRO	104909	FALSE	64	845.05	839.05	6	2020-10-01	2010-10-01				264752000
FFSU	XX	338	23	3	2010	2	10% DEXTRO	49246	FALSE	38	914.28	914.28	0	2020-04-01	2010-04-01				338002303
FFSU	XX	338	23	4	2010	3	10% DEXTRO	237002	FALSE	99	1876.61	1850.23	26.38	2020-07-01	2010-07-01				338002304
FFSU	XX	264	7520	0	2010	2	10% DEXTRO	116787	FALSE	36	459.87	457.26	2.61	2020-04-01	2010-04-01				264752000
FFSU	XX	338	23	3	2010	3	10% DEXTRO	37531.9	FALSE	17	1158.88	1158.88	0	2020-07-01	2010-07-01				338002303
FFSU	XX	409	7930	9	2010	3	10% DEXTRO	101000	FALSE	27	402.08	402.08	0	2020-07-01	2010-07-01				409793009
FFSU	XX	409	7930	9	2010	4	10% DEXTRO	137814	FALSE	35	382.83	382.83	0	2020-10-01	2010-10-01				409793009
FFSU	XX	264	9011	55	2010	4	10% FREAMI		TRUE					2020-10-01	2010-10-01				264901155
FFSU	XX	264	9010	55	2010	1	10% FREAMI	1.7165e+06	FALSE	484	138862	138797	64.82	2020-01-01	2010-01-01				264901055
FFSU	XX	264	9011	55	2010	2	10% FREAMI		TRUE					2020-04-01	2010-04-01				264901155
FFSU	XX	264	9011	55	2010	3	10% FREAMI		TRUE					2020-07-01	2010-07-01				264901155
FFSU	XX	264	9011	55	2010	1	10% FREAMI		TRUE					2020-01-01	2010-01-01				264901155
FFSU	XX	264	9010	55	2010	3	10% FREAMI	1.31043e+06	FALSE	418	109265	109064	201.14	2020-07-01	2010-07-01				264901055
FFSU	XX	264	9010	55	2010	4	10% FREAMI	1.66191e+06	FALSE	559	134708	134593	114.66	2020-10-01	2010-10-01				264901055
FFSU	XX	264	9010	55	2010	2	10% FREAMI	1.12196e+06	FALSE	337	83915.9	83841.9	74	2020-04-01	2010-04-01				264901055
FFSU	XX	68032	125	12	2010	2	10% LACTIC		TRUE					2020-04-01	2010-04-01				68032012512
FFSU	XX	68032	125	16	2010	1	10% LACTIC		TRUE					2020-01-01	2010-01-01				68032012516
FFSU	XX	68032	126	8	2010	4	10% LACTIC		TRUE					2020-10-01	2010-10-01				68032012608
FFSU	XX	68032	126	8	2010	3	10% LACTIC		TRUE					2020-07-01	2010-07-01				68032012608
FFSU	XX	68032	126	8	2010	1	10% LACTIC	4082.4	FALSE	18	924.19	923.19	1	2020-01-01	2010-01-01				68032012608
FFSU	XX	68032	126	8	2010	2	10% LACTIC	3402	FALSE	15	780.84	780.84	0	2020-04-01	2010-04-01				68032012608
FFSU	XX	68032	126	4	2010	1	10% LACTIC	1360.8	FALSE	12	278.05	268.05	10	2020-01-01	2010-01-01				68032012604
FFSU	XX	338	1130	4	2010	2	10% PREMAS	788656	FALSE	502	182225	182165	59.4	2020-04-01	2010-04-01				338113004
FFSU	XX	338	1130	4	2010	3	10% PREMAS	789203	FALSE	424	155130	155053	77.4	2020-07-01	2010-07-01				338113004
FFSU	XX	338	1130	3	2010	4	10% PREMAS	37006	FALSE	30	11105	11105	0	2020-10-01	2010-10-01				338113003
FFSU	XX	338	1130	3	2010	3	10% PREMAS	34012.5	FALSE	47	14356.2	14356.2	0	2020-07-01	2010-07-01				338113003
FFSU	XX	338	1130	6	2010	3	10% PREMAS	109022	FALSE	56	19415.2	19414.9	0.24	2020-07-01	2010-07-01				338113006
FFSU	XX	338	1130	6	2010	1	10% PREMAS	281481	FALSE	114	48477.4	48477.4	0	2020-01-01	2010-01-01				338113006
FFSU	XX	338	1130	3	2010	1	10% PREMAS	62146.3	FALSE	51	14659.1	14659.1	0	2020-01-01	2010-01-01				338113003
FFSU	XX	338	1130	6	2010	2	10% PREMAS	239360	FALSE	81	42479.3	42478.6	0.69	2020-04-01	2010-04-01				338113006
FFSU	XX	338	1130	3	2010	2	10% PREMAS	29750	FALSE	22	8877.09	8877.09	0	2020-04-01	2010-04-01				338113003
FFSU	XX	338	1130	6	2010	4	10% PREMAS	110590	FALSE	42	18388.5	18388.5	0	2020-10-01	2010-10-01				338113006
FFSU	XX	338	1130	4	2010	4	10% PREMAS	712858	FALSE	379	138776	138737	39	2020-10-01	2010-10-01				338113004
FFSU	XX	338	1130	4	2010	1	10% PREMAS	841694	FALSE	472	171367	171291	75.6	2020-01-01	2010-01-01				338113004
MCOU	XX	68032	262	16	2010	3	10% SODIUM	7095	FALSE	15	1509.98	1321.6	188.38	2020-07-01	2010-07-01				68032026216
MCOU	XX	68032	262	16	2010	2	10% SODIUM	9933	FALSE	21	2118.89	2024.7	94.19	2020-04-01	2010-04-01				68032026216
MCOU	XX	68032	516	45	2010	4	10% Sodium		TRUE					2020-10-01	2010-10-01				68032051645
FFSU	XX	68032	515	12	2010	3	10% SODIUM		TRUE					2020-07-01	2010-07-01				68032051512
MCOU	XX	68032	262	16	2010	4	10% SODIUM		TRUE					2020-10-01	2010-10-01				68032026216
FFSU	XX	68032	311	91	2010	2	10% Sodium		TRUE					2020-04-01	2010-04-01				68032031191
FFSU	XX	68032	311	91	2010	3	10% Sodium		TRUE					2020-07-01	2010-07-01				68032031191
MCOU	XX	68032	515	12	2010	3	10% Sodium		TRUE					2020-07-01	2010-07-01				68032051512
FFSU	XX	68032	311	91	2010	4	10% Sodium		TRUE					2020-10-01	2010-10-01				68032031191
FFSU	XX	68032	516	45	2010	3	10% Sodium		TRUE					2020-07-01	2010-07-01				68032051645
FFSU	XX	68032	311	91	2010	1	10% Sodium		TRUE					2020-01-01	2010-01-01				68032031191
FFSU	XX	68032	262	16	2010	2	10% SODIUM	37388	FALSE	79	8538	7602.69	935.31	2020-04-01	2010-04-01				68032026216
MCOU	XX	68032	515	12	2010	4	10% SODIUM	4970	FALSE	14	1461.8	1460.8	1	2020-10-01	2010-10-01				68032051512
FFSU	XX	68032	262	16	2010	4	10% SODIUM	39619	FALSE	84	9045.12	8477.22	567.9	2020-10-01	2010-10-01				68032026216
FFSU	XX	68032	142	75	2010	2	10% SODIUM	1365	FALSE	17	1745.06	1481.79	263.27	2020-04-01	2010-04-01				68032014275
FFSU	XX	68032	515	12	2010	4	10% SODIUM	10295	FALSE	29	4308.91	3960.23	348.68	2020-10-01	2010-10-01				68032051512
FFSU	XX	68032	516	45	2010	4	10% SODIUM	930	FALSE	18	2434.45	2415.45	19	2020-10-01	2010-10-01				68032051645
FFSU	XX	68032	262	16	2010	1	10% SODIUM	41040	FALSE	87	9809	8962.29	846.71	2020-01-01	2010-01-01				68032026216
FFSU	XX	68032	262	16	2010	3	10% SODIUM	33110	FALSE	70	7478.74	6514.81	963.93	2020-07-01	2010-07-01				68032026216
FFSU	XX	68032	142	75	2010	3	10% Sodium	1830	FALSE	20	2016.34	1943.17	73.17	2020-07-01	2010-07-01				68032014275
FFSU	XX	68032	109	3	2010	2	10% SULFAC		TRUE					2020-04-01	2010-04-01				68032010903
MCOU	XX	68032	109	3	2010	3	10% Sulfac		TRUE					2020-07-01	2010-07-01				68032010903
MCOU	XX	68032	109	3	2010	2	10% Sulfac		TRUE					2020-04-01	2010-04-01				68032010903
FFSU	XX	68032	109	3	2010	3	10% Sulfac		TRUE					2020-07-01	2010-07-01				68032010903
MCOU	XX	68032	109	3	2010	4	10% Sulfac		TRUE					2020-10-01	2010-10-01				68032010903
FFSU	XX	68032	109	3	2010	4	10% Sulfac	1445	FALSE	17	1643.76	1643.76	0	2020-10-01	2010-10-01				68032010903
FFSU	XX	338	644	4	2010	4	10% TRAVAS	1.18748e+06	FALSE	439	141106	137638	3468.76	2020-10-01	2010-10-01				338064404
FFSU	XX	338	644	4	2010	3	10% TRAVAS	1.06396e+06	FALSE	369	138299	138178	121	2020-07-01	2010-07-01				338064404
FFSU	XX	338	644	6	2010	3	10% TRAVAS	1.00537e+07	FALSE	2569	1.41627e+06	1.4093e+06	6968.02	2020-07-01	2010-07-01				338064406
FFSU	XX	338	644	6	2010	4	10% TRAVAS	1.07422e+07	FALSE	2620	1.49116e+06	1.48902e+06	2145.89	2020-10-01	2010-10-01				338064406
FFSU	XX	338	644	4	2010	1	10% TRAVAS	888127	FALSE	381	102109	100996	1113.65	2020-01-01	2010-01-01				338064404
FFSU	XX	338	644	3	2010	2	10% TRAVAS	91680.2	FALSE	73	12854.6	12854.6	0	2020-04-01	2010-04-01				338064403
FFSU	XX	338	644	3	2010	1	10% TRAVAS	143778	FALSE	115	15581.7	15581.7	0	2020-01-01	2010-01-01				338064403
FFSU	XX	338	644	3	2010	3	10% TRAVAS	22527.1	FALSE	26	3597.07	3591.07	6	2020-07-01	2010-07-01				338064403
FFSU	XX	338	644	3	2010	4	10% TRAVAS	49708	FALSE	38	7040.78	6051.63	989.15	2020-10-01	2010-10-01				338064403
FFSU	XX	338	644	4	2010	2	10% TRAVAS	796570	FALSE	316	93730.1	91307.5	2422.67	2020-04-01	2010-04-01				338064404
FFSU	XX	338	644	6	2010	2	10% TRAVAS	9.48682e+06	FALSE	2253	1.27633e+06	1.2648e+06	11532.7	2020-04-01	2010-04-01				338064406
FFSU	XX	338	644	6	2010	1	10% TRAVAS	6.84018e+06	FALSE	1736	965989	960531	5457.97	2020-01-01	2010-01-01				338064406
FFSU	XX	24486	325	10	2010	2	100MG PROP	72865	FALSE	1409	171836	168156	3679.81	2020-04-01	2010-04-01				24486032510
MCOU	XX	24486	325	10	2010	4	100MG PROP	2856	FALSE	50	6066.51	6057.51	9	2020-10-01	2010-10-01				24486032510
MCOU	XX	24486	325	10	2010	3	100MG PROP	5248	FALSE	84	10760.1	10645.4	114.72	2020-07-01	2010-07-01				24486032510
FFSU	XX	24486	325	10	2010	1	100MG PROP	77425	FALSE	1444	182136	179261	2875.46	2020-01-01	2010-01-01				24486032510
FFSU	XX	24486	325	10	2010	3	100MG PROP	82796	FALSE	1581	194059	188619	5440.29	2020-07-01	2010-07-01				24486032510
FFSU	XX	24486	325	10	2010	4	100MG PROP	57118	FALSE	1086	141161	138506	2654.98	2020-10-01	2010-10-01				24486032510
MCOU	XX	66870	422	1	2010	4	10PEH-400G		TRUE					2020-10-01	2010-10-01				66870042201
MCOU	XX	66870	422	1	2010	2	10PEH-400G		TRUE					2020-04-01	2010-04-01				66870042201
MCOU	XX	66870	422	1	2010	3	10PEH-400G		TRUE					2020-07-01	2010-07-01				66870042201
FFSU	XX	66870	422	1	2010	1	10PEH-400G	800	FALSE	25	353.38	321.26	32.12	2020-01-01	2010-01-01				66870042201
FFSU	XX	66870	422	1	2010	4	10PEH-400G	652	FALSE	20	394.58	372.1	22.48	2020-10-01	2010-10-01				66870042201
FFSU	XX	66870	422	1	2010	3	10PEH-400G	342	FALSE	12	175.17	171.67	3.5	2020-07-01	2010-07-01				66870042201
FFSU	XX	66870	422	1	2010	2	10PEH-400G	494	FALSE	17	173.08	164.08	9	2020-04-01	2010-04-01				66870042201
FFSU	XX	66870	423	1	2010	3	10PEH-400G	506	FALSE	30	490.36	426.62	63.74	2020-07-01	2010-07-01				66870042301
FFSU	XX	66870	444	1	2010	1	10PEH-4CPM		TRUE					2020-01-01	2010-01-01				66870044401
MCOU	XX	49614	433	62	2010	1	12 HOUR DE		TRUE					2020-01-01	2010-01-01				49614043362
FFSU	XX	36800	54	52	2010	4	12 HOUR DE		TRUE					2020-10-01	2010-10-01				36800005452
MCOU	XX	37205	446	52	2010	1	12 HOUR DE		TRUE					2020-01-01	2010-01-01				37205044652
MCOU	XX	113	54	52	2010	1	12 HOUR DE		TRUE					2020-01-01	2010-01-01				113005452
MCOU	XX	49348	472	27	2010	3	12 HOUR NA		TRUE					2020-07-01	2010-07-01				49348047227
FFSU	XX	904	5711	35	2010	3	12 HOUR NA	2658	FALSE	209	808.16	807.66	0.5	2020-07-01	2010-07-01				904571135
FFSU	XX	15127	304	5	2010	3	12 HOUR NA		TRUE					2020-07-01	2010-07-01				15127030405
FFSU	XX	24385	352	10	2010	1	12 HOUR NA		TRUE					2020-01-01	2010-01-01				24385035210
FFSU	XX	15127	304	5	2010	1	12 HOUR NA		TRUE					2020-01-01	2010-01-01				15127030405
FFSU	XX	15127	304	5	2010	4	12 HOUR NA		TRUE					2020-10-01	2010-10-01				15127030405
MCOU	XX	15127	304	10	2010	2	12 HOUR NA		TRUE					2020-04-01	2010-04-01				15127030410
FFSU	XX	49348	472	27	2010	2	12 HOUR NA		TRUE					2020-04-01	2010-04-01				49348047227
MCOU	XX	15127	304	5	2010	2	12 HOUR NA		TRUE					2020-04-01	2010-04-01				15127030405
FFSU	XX	49348	472	27	2010	4	12 HOUR NA		TRUE					2020-10-01	2010-10-01				49348047227
MCOU	XX	49348	472	27	2010	1	12 HOUR NA		TRUE					2020-01-01	2010-01-01				49348047227
FFSU	XX	24385	352	10	2010	3	12 HOUR NA		TRUE					2020-07-01	2010-07-01				24385035210
MCOU	XX	15127	304	5	2010	4	12 HOUR NA		TRUE					2020-10-01	2010-10-01				15127030405
FFSU	XX	49348	472	27	2010	1	12 HOUR NA		TRUE					2020-01-01	2010-01-01				49348047227
MCOU	XX	904	5711	35	2010	1	12 HOUR NA		TRUE					2020-01-01	2010-01-01				904571135
MCOU	XX	49348	472	27	2010	2	12 HOUR NA		TRUE					2020-04-01	2010-04-01				49348047227
MCOU	XX	904	5711	30	2010	3	12 HOUR NA	375	FALSE	12	48.9	46.9	2	2020-07-01	2010-07-01				904571130
MCOU	XX	24385	352	10	2010	2	12 HOUR NA	390	FALSE	13	106.21	106.21	0	2020-04-01	2010-04-01				24385035210
FFSU	XX	904	5711	30	2010	2	12 HOUR NA	6358	FALSE	242	744.42	744.42	0	2020-04-01	2010-04-01				904571130
FFSU	XX	904	5711	30	2010	3	12 HOUR NA	4872	FALSE	178	520.39	517.39	3	2020-07-01	2010-07-01				904571130
MCOU	XX	49348	472	27	2010	4	12 HOUR NA	555	FALSE	19	103.78	102.78	1	2020-10-01	2010-10-01				49348047227
MCOU	XX	904	5711	30	2010	2	12 HOUR NA	465	FALSE	16	55.45	51.45	4	2020-04-01	2010-04-01				904571130
MCOU	XX	904	5711	35	2010	3	12 HOUR NA	1292	FALSE	83	264.59	264.59	0	2020-07-01	2010-07-01				904571135
MCOU	XX	904	5711	35	2010	4	12 HOUR NA	2026	FALSE	128	436.4	430.41	5.99	2020-10-01	2010-10-01				904571135
MCOU	XX	24385	352	10	2010	4	12 HOUR NA	600	FALSE	20	162.63	162.63	0	2020-10-01	2010-10-01				24385035210
FFSU	XX	904	5711	30	2010	1	12 HOUR NA	8668	FALSE	331	944.91	944.91	0	2020-01-01	2010-01-01				904571130
FFSU	XX	24385	352	10	2010	4	12 HOUR NA	600	FALSE	20	158.81	158.81	0	2020-10-01	2010-10-01				24385035210
FFSU	XX	904	5711	30	2010	4	12 HOUR NA	6315	FALSE	228	688.12	687.62	0.5	2020-10-01	2010-10-01				904571130
FFSU	XX	904	5711	35	2010	1	12 HOUR NA	3113.04	FALSE	223	11144	11144	0	2020-01-01	2010-01-01				904571135
FFSU	XX	904	5711	35	2010	2	12 HOUR NA	8904.02	FALSE	270	10507.8	10507.3	0.5	2020-04-01	2010-04-01				904571135
MCOU	XX	904	5711	30	2010	4	12 HOUR NA	810	FALSE	26	103.02	99.02	4	2020-10-01	2010-10-01				904571130
MCOU	XX	904	5711	35	2010	2	12 HOUR NA	1398	FALSE	90	296.51	291.51	5	2020-04-01	2010-04-01				904571135
FFSU	XX	904	5711	35	2010	4	12 HOUR NA	2884	FALSE	212	3698.5	3698	0.5	2020-10-01	2010-10-01				904571135
FFSU	XX	113	65	10	2010	3	12 HR NASA	465	FALSE	16	64.27	63.77	0.5	2020-07-01	2010-07-01				113006510
FFSU	XX	113	65	10	2010	2	12 HR NASA	765	FALSE	26	79.54	79.04	0.5	2020-04-01	2010-04-01				113006510
FFSU	XX	113	65	10	2010	4	12 HR NASA	404	FALSE	14	45.65	45.65	0	2020-10-01	2010-10-01				113006510
FFSU	XX	113	65	10	2010	1	12 HR NASA	766	FALSE	27	105.81	105.31	0.5	2020-01-01	2010-01-01				113006510
MCOU	XX	24385	67	10	2010	2	12-HOUR NA		TRUE					2020-04-01	2010-04-01				24385006710
FFSU	XX	24385	67	10	2010	1	12-HOUR NA		TRUE					2020-01-01	2010-01-01				24385006710
FFSU	XX	24385	67	10	2010	2	12-HOUR NA	344	FALSE	11	55.53	55.53	0	2020-04-01	2010-04-01				24385006710
FFSU	XX	49348	361	10	2010	2	12-HOUR SI		TRUE					2020-04-01	2010-04-01				49348036110
MCOU	XX	49614	433	62	2010	4	12-HR DECO		TRUE					2020-10-01	2010-10-01				49614043362
MCOU	XX	49614	433	62	2010	2	12-HR DECO		TRUE					2020-04-01	2010-04-01				49614043362
FFSU	XX	113	54	52	2010	1	12-HR DECO	564	FALSE	31	274.75	273.75	1	2020-01-01	2010-01-01				113005452
FFSU	XX	113	54	52	2010	2	12-HR DECO	1255	FALSE	32	493.12	485.12	8	2020-04-01	2010-04-01				113005452
FFSU	XX	49614	433	62	2010	4	12-HR DECO	700	FALSE	18	284.62	284.62	0	2020-10-01	2010-10-01				49614043362
MCOU	XX	49614	433	62	2010	3	12-HR DECO	510	FALSE	11	197.03	196.03	1	2020-07-01	2010-07-01				49614043362
FFSU	XX	49614	433	62	2010	2	12-HR DECO	970	FALSE	25	402.53	398.15	4.38	2020-04-01	2010-04-01				49614043362
MCOU	XX	113	54	52	2010	2	12-HR DECO	670	FALSE	16	224.8	220.8	4	2020-04-01	2010-04-01				113005452
FFSU	XX	37205	446	52	2010	2	12-HR DECO	6991	FALSE	185	2571.38	2500.38	71	2020-04-01	2010-04-01				37205044652
FFSU	XX	37205	446	52	2010	1	12-HR DECO	6610	FALSE	205	2515.91	2466.57	49.34	2020-01-01	2010-01-01				37205044652
FFSU	XX	37205	446	52	2010	3	12-HR DECO	5914	FALSE	174	2187.53	2163.53	24	2020-07-01	2010-07-01				37205044652
FFSU	XX	49614	433	62	2010	1	12-HR DECO	764	FALSE	23	334.95	329.45	5.5	2020-01-01	2010-01-01				49614043362
MCOU	XX	37205	446	52	2010	2	12-HR DECO	1693	FALSE	54	759.06	737.06	22	2020-04-01	2010-04-01				37205044652
FFSU	XX	37205	446	52	2010	4	12-HR DECO	6809	FALSE	181	2636.73	2603.73	33	2020-10-01	2010-10-01				37205044652
FFSU	XX	49614	433	62	2010	3	12-HR DECO	600	FALSE	13	221.71	221.71	0	2020-07-01	2010-07-01				49614043362
FFSU	XX	113	54	52	2010	3	12-HR DECO	1246	FALSE	38	507.33	504.33	3	2020-07-01	2010-07-01				113005452
MCOU	XX	37205	446	52	2010	4	12-HR DECO	978	FALSE	45	480.72	452.72	28	2020-10-01	2010-10-01				37205044652
MCOU	XX	37205	446	52	2010	3	12-HR DECO	1344	FALSE	41	617.55	597.55	20	2020-07-01	2010-07-01				37205044652
FFSU	XX	113	54	52	2010	4	12-HR DECO	2450	FALSE	74	974.28	962.78	11.5	2020-10-01	2010-10-01				113005452
MCOU	XX	113	54	52	2010	3	12-HR DECO	736	FALSE	24	267.79	255.79	12	2020-07-01	2010-07-01				113005452
MCOU	XX	113	54	52	2010	4	12-HR DECO	962	FALSE	29	346.89	338.89	8	2020-10-01	2010-10-01				113005452
FFSU	XX	338	502	6	2010	4	15% CLINIS	4.35484e+06	FALSE	1871	1.04457e+06	1.04393e+06	636.71	2020-10-01	2010-10-01				338050206
FFSU	XX	338	502	6	2010	3	15% CLINIS	4.5456e+06	FALSE	1915	1.1871e+06	1.18264e+06	4460.82	2020-07-01	2010-07-01				338050206
FFSU	XX	338	502	6	2010	1	15% CLINIS	3.11316e+06	FALSE	1257	721833	721136	697.13	2020-01-01	2010-01-01				338050206
FFSU	XX	338	502	3	2010	1	15% CLINIS	59300	FALSE	30	9322.94	9308.07	14.87	2020-01-01	2010-01-01				338050203
FFSU	XX	338	502	3	2010	3	15% CLINIS	29323	FALSE	23	4634.26	4626.32	7.94	2020-07-01	2010-07-01				338050203
FFSU	XX	338	502	6	2010	2	15% CLINIS	3.87899e+06	FALSE	1546	810548	802043	8505.37	2020-04-01	2010-04-01				338050206
FFSU	XX	52	106	93	2010	2	15MG REMER		TRUE					2020-04-01	2010-04-01				52010693
FFSU	XX	52	106	30	2010	1	15MG REMER	4640	FALSE	144	13977.1	13596.3	380.8	2020-01-01	2010-01-01				52010630
FFSU	XX	52	106	30	2010	3	15MG REMER	4336	FALSE	142	13619.3	13215.2	404.09	2020-07-01	2010-07-01				52010630
FFSU	XX	52	106	30	2010	4	15MG REMER	4592	FALSE	151	14853.2	14522.4	330.79	2020-10-01	2010-10-01				52010630
FFSU	XX	52	106	30	2010	2	15MG REMER	5142	FALSE	166	15265.5	14788.5	477.05	2020-04-01	2010-04-01				52010630
FFSU	XX	338	875	2	2010	1	16.4% SODI	18264.6	FALSE	62	2576.09	2576.09	0	2020-01-01	2010-01-01				338087502
FFSU	XX	338	1013	41	2010	3	1G BACTOCI		TRUE					2020-07-01	2010-07-01				338101341
FFSU	XX	338	5002	41	2010	3	1G/50ML CE	114478	FALSE	1784	100585	99426.5	1158.3	2020-07-01	2010-07-01				338500241
FFSU	XX	338	5002	41	2010	4	1G/50ML CE	117602	FALSE	1829	98034.1	96783.1	1251.08	2020-10-01	2010-10-01				338500241
MCOU	XX	338	5002	41	2010	3	1G/50ML CE	3787.5	FALSE	39	3164.48	3164.48	0	2020-07-01	2010-07-01				338500241
FFSU	XX	338	5002	41	2010	2	1G/50ML CE	115894	FALSE	1777	121125	120150	974.18	2020-04-01	2010-04-01				338500241
MCOU	XX	338	5002	41	2010	4	1G/50ML CE	4545.5	FALSE	44	3846.33	3846.33	0	2020-10-01	2010-10-01				338500241
MCOU	XX	338	5002	41	2010	2	1G/50ML CE	1425.1	FALSE	13	1161.69	1161.69	0	2020-04-01	2010-04-01				338500241
FFSU	XX	338	5002	41	2010	1	1G/50ML CE	91858	FALSE	1447	103740	102611	1128.11	2020-01-01	2010-01-01				338500241
MCOU	XX	68032	443	2	2010	4	2% Hydroco		TRUE					2020-10-01	2010-10-01				68032044302
FFSU	XX	68032	443	2	2010	4	2% HYDROCO	9540	FALSE	156	9791.08	9779.08	12	2020-10-01	2010-10-01				68032044302
FFSU	XX	68032	443	2	2010	3	2% HYDROCO	4050	FALSE	68	4154.97	4154.97	0	2020-07-01	2010-07-01				68032044302
FFSU	XX	409	3182	1	2010	3	2% LIDO EP	806	FALSE	220	4600.16	4599.09	1.07	2020-07-01	2010-07-01				409318201
FFSU	XX	409	3182	1	2010	2	2% LIDO EP	528	FALSE	176	16959.9	16959.9	0	2020-04-01	2010-04-01				409318201
MCOU	XX	409	3182	3	2010	4	2% LIDO EP		TRUE					2020-10-01	2010-10-01				409318203
MCOU	XX	409	3182	2	2010	4	2% LIDO EP		TRUE					2020-10-01	2010-10-01				409318202
MCOU	XX	409	3183	1	2010	4	2% LIDO EP		TRUE					2020-10-01	2010-10-01				409318301
FFSU	XX	409	3182	3	2010	4	2% LIDO EP	824	FALSE	40	354.04	348.04	6	2020-10-01	2010-10-01				409318203
FFSU	XX	409	3182	2	2010	2	2% LIDO EP	84.5	FALSE	50	600.74	600.74	0	2020-04-01	2010-04-01				409318202
FFSU	XX	409	3183	1	2010	3	2% LIDO EP	281	FALSE	34	866.35	866.35	0	2020-07-01	2010-07-01				409318301
FFSU	XX	409	3182	2	2010	1	2% LIDO EP	321.5	FALSE	36	817.29	817.29	0	2020-01-01	2010-01-01				409318202
FFSU	XX	409	3182	3	2010	3	2% LIDO EP	573	FALSE	34	190.98	190.98	0	2020-07-01	2010-07-01				409318203
FFSU	XX	409	3182	2	2010	4	2% LIDO EP	403.5	FALSE	141	502.31	502.31	0	2020-10-01	2010-10-01				409318202
FFSU	XX	409	3182	1	2010	1	2% LIDO EP	650.64	FALSE	191	12080.1	12080.1	0	2020-01-01	2010-01-01				409318201
FFSU	XX	409	3182	3	2010	2	2% LIDO EP	773	FALSE	38	253.66	253.66	0	2020-04-01	2010-04-01				409318203
FFSU	XX	409	3183	1	2010	2	2% LIDO EP	289	FALSE	41	1025.71	1025.71	0	2020-04-01	2010-04-01				409318301
FFSU	XX	409	3183	1	2010	4	2% LIDO EP	176	FALSE	23	580.52	580.52	0	2020-10-01	2010-10-01				409318301
FFSU	XX	409	3183	1	2010	1	2% LIDO EP	277	FALSE	24	609.95	609.95	0	2020-01-01	2010-01-01				409318301
FFSU	XX	409	3182	2	2010	3	2% LIDO EP	79	FALSE	46	403.4	403.4	0	2020-07-01	2010-07-01				409318202
MCOU	XX	409	3182	1	2010	4	2% LIDO EP	24	FALSE	15	403.76	403.76	0	2020-10-01	2010-10-01				409318201
FFSU	XX	409	3182	1	2010	4	2% LIDO EP	695	FALSE	253	4173.35	4166.85	6.5	2020-10-01	2010-10-01				409318201
FFSU	XX	186	160	1	2010	4	2% XYLOCAI		TRUE					2020-10-01	2010-10-01				186016001
FFSU	XX	186	160	1	2010	2	2% XYLOCAI	113.005	FALSE	11	133.87	133.87	0	2020-04-01	2010-04-01				186016001
FFSU	XX	186	160	1	2010	3	2% XYLOCAI	138	FALSE	19	173.72	173.72	0	2020-07-01	2010-07-01				186016001
FFSU	XX	186	160	1	2010	1	2% XYLOCAI	772	FALSE	24	115.16	115.16	0	2020-01-01	2010-01-01				186016001
FFSU	XX	51552	575	6	2010	2	2-(ETHOXY	262.5	FALSE	197	4272.5	4247.58	24.92	2020-04-01	2010-04-01				51552057506
FFSU	XX	51552	575	6	2010	3	2-(ETHOXY	197.99	FALSE	186	3954.83	3941.83	13	2020-07-01	2010-07-01				51552057506
FFSU	XX	51552	575	8	2010	2	2-(ETHOXY		TRUE					2020-04-01	2010-04-01				51552057508
FFSU	XX	51552	575	8	2010	1	2-(ETHOXY		TRUE					2020-01-01	2010-01-01				51552057508
FFSU	XX	51552	575	5	2010	3	2-(ETHOXY	103.83	FALSE	35	76.02	73.02	3	2020-07-01	2010-07-01				51552057505
FFSU	XX	51552	575	6	2010	4	2-(ETHOXY	192.138	FALSE	288	6620.31	6599.31	21	2020-10-01	2010-10-01				51552057506
FFSU	XX	51552	575	5	2010	2	2-(ETHOXY	51.31	FALSE	23	15.12	15.12	0	2020-04-01	2010-04-01				51552057505
FFSU	XX	51552	575	8	2010	3	2-(ETHOXY	271.14	FALSE	23	181.57	169.57	12	2020-07-01	2010-07-01				51552057508
FFSU	XX	51552	575	5	2010	1	2-(ETHOXY	58.622	FALSE	104	420.53	395.8	24.73	2020-01-01	2010-01-01				51552057505
FFSU	XX	51552	575	6	2010	1	2-(ETHOXY	109.548	FALSE	79	1799.61	1793.35	6.26	2020-01-01	2010-01-01				51552057506
FFSU	XX	51552	575	5	2010	4	2-(ETHOXY	29.86	FALSE	30	60.99	57.99	3	2020-10-01	2010-10-01				51552057505
FFSU	XX	51552	575	8	2010	4	2-(ETHOXY	184.12	FALSE	19	150.23	110.98	39.25	2020-10-01	2010-10-01				51552057508
FFSU	XX	51552	545	4	2010	1	2, 3 DIMER		TRUE					2020-01-01	2010-01-01				51552054504
FFSU	XX	264	7605	0	2010	3	2.5% DEXTR		TRUE					2020-07-01	2010-07-01				264760500
FFSU	XX	264	7605	0	2010	4	2.5% DEXTR		TRUE					2020-10-01	2010-10-01				264760500
FFSU	XX	338	73	4	2010	1	2.5% DEXTR		TRUE					2020-01-01	2010-01-01				338007304
FFSU	XX	264	7605	0	2010	2	2.5% DEXTR	11	FALSE	11	76.23	76.23	0	2020-04-01	2010-04-01				264760500
FFSU	XX	264	7605	0	2010	1	2.5% DEXTR	1019	FALSE	16	143.05	143.05	0	2020-01-01	2010-01-01				264760500
MCOU	XX	310	208	60	2010	3	20 MIG NAS	1381	FALSE	206	43192	42005.5	1186.54	2020-07-01	2010-07-01				310020860
FFSU	XX	310	208	60	2010	4	20 MIG NAS	3537	FALSE	546	114189	108171	6018.22	2020-10-01	2010-10-01				310020860
FFSU	XX	310	208	60	2010	3	20 MIG NAS	3788	FALSE	596	123700	115745	7954.47	2020-07-01	2010-07-01				310020860
FFSU	XX	310	208	60	2010	1	20 MIG NAS	3459	FALSE	521	112191	105977	6214.17	2020-01-01	2010-01-01				310020860
FFSU	XX	310	208	60	2010	2	20 MIG NAS	3882	FALSE	602	127241	120615	6626.1	2020-04-01	2010-04-01				310020860
MCOU	XX	310	208	60	2010	4	20 MIG NAS	1091	FALSE	169	34419	34054.9	364.08	2020-10-01	2010-10-01				310020860
MCOU	XX	310	208	60	2010	2	20 MIG NAS	906	FALSE	136	30279.5	29270.2	1009.24	2020-04-01	2010-04-01				310020860
FFSU	XX	409	7935	19	2010	2	20% DEX 50		TRUE					2020-04-01	2010-04-01				409793519
FFSU	XX	409	7935	19	2010	3	20% DEX 50	72500	FALSE	15	592.26	592.26	0	2020-07-01	2010-07-01				409793519
FFSU	XX	264	1250	55	2010	3	20% DEXTRO		TRUE					2020-07-01	2010-07-01				264125055
FFSU	XX	264	1250	55	2010	2	20% DEXTRO		TRUE					2020-04-01	2010-04-01				264125055
FFSU	XX	338	357	2	2010	2	20% OSMITR		TRUE					2020-04-01	2010-04-01				338035702
FFSU	XX	338	357	3	2010	3	20% OSMITR		TRUE					2020-07-01	2010-07-01				338035703
FFSU	XX	338	357	3	2010	1	20% OSMITR		TRUE					2020-01-01	2010-01-01				338035703
FFSU	XX	338	357	2	2010	4	20% OSMITR		TRUE					2020-10-01	2010-10-01				338035702
FFSU	XX	338	357	2	2010	3	20% OSMITR		TRUE					2020-07-01	2010-07-01				338035702
FFSU	XX	338	357	3	2010	4	20% OSMITR		TRUE					2020-10-01	2010-10-01				338035703
FFSU	XX	338	499	6	2010	3	20% PROSOL	1.25057e+06	FALSE	489	334895	334829	66	2020-07-01	2010-07-01				338049906
FFSU	XX	338	499	6	2010	2	20% PROSOL	1.17942e+06	FALSE	439	361391	361328	63	2020-04-01	2010-04-01				338049906
FFSU	XX	338	499	6	2010	4	20% PROSOL	927181	FALSE	409	246971	246899	72	2020-10-01	2010-10-01				338049906
FFSU	XX	338	499	6	2010	1	20% PROSOL	1.05263e+06	FALSE	376	305511	305460	51	2020-01-01	2010-01-01				338049906
FFSU	XX	409	7115	9	2010	2	20MEQ KCL/	293161	FALSE	125	3518.24	3497.94	20.3	2020-04-01	2010-04-01				409711509
FFSU	XX	409	7107	9	2010	3	20MEQ KCL/	23012	FALSE	17	803.82	803.82	0	2020-07-01	2010-07-01				409710709
FFSU	XX	409	7115	9	2010	3	20MEQ KCL/	171948	FALSE	151	5562.86	5475.07	87.79	2020-07-01	2010-07-01				409711509
FFSU	XX	409	7115	9	2010	4	20MEQ KCL/	197173	FALSE	137	2336.95	2336.95	0	2020-10-01	2010-10-01				409711509
FFSU	XX	409	7111	9	2010	4	20MEQ KCL/		TRUE					2020-10-01	2010-10-01				409711109
FFSU	XX	409	7107	9	2010	2	20MEQ KCL/	39572	FALSE	34	1147.79	1147.79	0	2020-04-01	2010-04-01				409710709
FFSU	XX	409	7107	9	2010	4	20MEQ KCL/	24046	FALSE	22	985.84	985.84	0	2020-10-01	2010-10-01				409710709
FFSU	XX	409	7107	9	2010	1	20MEQ KCL/	50018	FALSE	26	933.93	933.93	0	2020-01-01	2010-01-01				409710709
FFSU	XX	409	7115	9	2010	1	20MEQ KCL/	223910	FALSE	180	7164.2	7146.2	18	2020-01-01	2010-01-01				409711509
FFSU	XX	409	7111	9	2010	2	20MEQ KCL/	23003	FALSE	19	760.18	760.18	0	2020-04-01	2010-04-01				409711109
FFSU	XX	409	7111	9	2010	1	20MEQ KCL/	37014	FALSE	18	386.6	386.6	0	2020-01-01	2010-01-01				409711109
FFSU	XX	338	704	34	2010	4	20MEQ POTA	132143	FALSE	76	1837.71	1778.69	59.02	2020-10-01	2010-10-01				338070434
MCOU	XX	338	704	34	2010	4	20MEQ POTA		TRUE					2020-10-01	2010-10-01				338070434
FFSU	XX	338	704	34	2010	1	20MEQ POTA	695125	FALSE	102	3050.51	2971.25	79.26	2020-01-01	2010-01-01				338070434
FFSU	XX	338	704	34	2010	2	20MEQ POTA	621674	FALSE	96	3255.3	3219.3	36	2020-04-01	2010-04-01				338070434
FFSU	XX	338	704	34	2010	3	20MEQ POTA	297988	FALSE	99	3635.01	3602.01	33	2020-07-01	2010-07-01				338070434
FFSU	XX	338	873	2	2010	3	23.4% (4 M	52060.6	FALSE	69	17213.3	17135.3	78	2020-07-01	2010-07-01				338087302
FFSU	XX	338	873	2	2010	2	23.4% (4 M	5896.62	FALSE	56	16858	16858	0	2020-04-01	2010-04-01				338087302
FFSU	XX	338	873	2	2010	1	23.4% (4 M	17369.7	FALSE	94	20321	20310	11	2020-01-01	2010-01-01				338087302
FFSU	XX	51552	579	2	2010	4	2-DEOXY-D-		TRUE					2020-10-01	2010-10-01				51552057902
FFSU	XX	51552	579	2	2010	1	2-DEOXY-D-		TRUE					2020-01-01	2010-01-01				51552057902
FFSU	XX	51552	579	2	2010	2	2-DEOXY-D-		TRUE					2020-04-01	2010-04-01				51552057902
FFSU	XX	338	1019	48	2010	2	2G IN 100M	444130	FALSE	171	111793	111746	47	2020-04-01	2010-04-01				338101948
FFSU	XX	338	1019	48	2010	4	2G IN 100M	503687	FALSE	191	135450	133191	2258.84	2020-10-01	2010-10-01				338101948
FFSU	XX	338	1019	48	2010	1	2G IN 100M	307852	FALSE	122	82590.7	82540.7	50	2020-01-01	2010-01-01				338101948
MCOU	XX	338	1019	48	2010	4	2G IN 100M		TRUE					2020-10-01	2010-10-01				338101948
MCOU	XX	338	1019	48	2010	2	2G IN 100M		TRUE					2020-04-01	2010-04-01				338101948
FFSU	XX	338	1019	48	2010	3	2G IN 100M	404716	FALSE	150	106421	106386	35	2020-07-01	2010-07-01				338101948
FFSU	XX	338	5003	41	2010	3	2G/50ML CE	109349	FALSE	728	141307	140183	1124.57	2020-07-01	2010-07-01				338500341
MCOU	XX	338	5003	41	2010	4	2G/50ML CE	8957	FALSE	35	14703.2	14703.2	0	2020-10-01	2010-10-01				338500341
MCOU	XX	338	5003	41	2010	2	2G/50ML CE	1707	FALSE	11	3142.1	3142.1	0	2020-04-01	2010-04-01				338500341
MCOU	XX	338	5003	41	2010	3	2G/50ML CE	4450	FALSE	14	7167.55	7167.55	0	2020-07-01	2010-07-01				338500341
FFSU	XX	338	5003	41	2010	4	2G/50ML CE	143158	FALSE	1060	201613	200845	768.07	2020-10-01	2010-10-01				338500341
FFSU	XX	338	5003	41	2010	1	2G/50ML CE	86524	FALSE	697	113674	113658	16	2020-01-01	2010-01-01				338500341
FFSU	XX	338	5003	41	2010	2	2G/50ML CE	99610.2	FALSE	681	136002	135940	61.91	2020-04-01	2010-04-01				338500341
MCOU	XX	24385	110	9	2010	3	3 DAY VAGI	360	FALSE	16	162.8	162.8	0	2020-07-01	2010-07-01				24385011009
FFSU	XX	24385	110	9	2010	2	3 DAY VAGI	674.494	FALSE	34	373.66	370.66	3	2020-04-01	2010-04-01				24385011009
FFSU	XX	24385	110	9	2010	1	3 DAY VAGI	381.281	FALSE	18	200.01	195.01	5	2020-01-01	2010-01-01				24385011009
FFSU	XX	24385	110	9	2010	3	3 DAY VAGI	543.141	FALSE	26	265.55	258.55	7	2020-07-01	2010-07-01				24385011009
MCOU	XX	24385	110	9	2010	4	3 DAY VAGI	586	FALSE	27	267.06	264.06	3	2020-10-01	2010-10-01				24385011009
MCOU	XX	24385	110	9	2010	2	3 DAY VAGI	273	FALSE	11	114.7	114.7	0	2020-04-01	2010-04-01				24385011009
FFSU	XX	24385	110	9	2010	4	3 DAY VAGI	1174.16	FALSE	51	583.45	568.45	15	2020-10-01	2010-10-01				24385011009
FFSU	XX	264	9040	55	2010	2	3% FREAMIN		TRUE					2020-04-01	2010-04-01				264904055
FFSU	XX	264	7805	10	2010	3	3% SODIUM		TRUE					2020-07-01	2010-07-01				264780510
MCOU	XX	264	7805	10	2010	4	3% SODIUM		TRUE					2020-10-01	2010-10-01				264780510
FFSU	XX	264	7805	10	2010	4	3% SODIUM		TRUE					2020-10-01	2010-10-01				264780510
FFSU	XX	338	54	3	2010	3	3% SODIUM	34634.1	FALSE	44	13463.6	13442.4	21.23	2020-07-01	2010-07-01				338005403
FFSU	XX	338	54	3	2010	4	3% SODIUM	7490	FALSE	31	641.05	636.05	5	2020-10-01	2010-10-01				338005403
FFSU	XX	264	7805	10	2010	1	3% SODIUM	2495	FALSE	19	169.45	169.45	0	2020-01-01	2010-01-01				264780510
FFSU	XX	338	54	3	2010	2	3% SODIUM	34599	FALSE	33	2901.42	2835.46	65.96	2020-04-01	2010-04-01				338005403
FFSU	XX	338	54	3	2010	1	3% SODIUM	39844	FALSE	41	3509.56	3488.29	21.27	2020-01-01	2010-01-01				338005403
FFSU	XX	338	295	47	2010	1	3% SORBITO		TRUE					2020-01-01	2010-01-01				338029547
FFSU	XX	409	8004	15	2010	4	30% DEX 50		TRUE					2020-10-01	2010-10-01				409800415
FFSU	XX	264	1240	55	2010	3	30% DEXTRO		TRUE					2020-07-01	2010-07-01				264124055
FFSU	XX	264	1240	55	2010	4	30% DEXTRO		TRUE					2020-10-01	2010-10-01				264124055
FFSU	XX	52	108	30	2010	4	30MG REMER	5311	FALSE	150	16637.4	16362.4	274.97	2020-10-01	2010-10-01				52010830
FFSU	XX	52	108	30	2010	3	30MG REMER	5535	FALSE	147	17131.3	16793.9	337.47	2020-07-01	2010-07-01				52010830
MCOU	XX	52	108	30	2010	3	30MG REMER		TRUE					2020-07-01	2010-07-01				52010830
MCOU	XX	52	108	30	2010	4	30MG REMER		TRUE					2020-10-01	2010-10-01				52010830
MCOU	XX	52	108	30	2010	2	30MG REMER		TRUE					2020-04-01	2010-04-01				52010830
FFSU	XX	52	108	30	2010	1	30MG REMER	5365	FALSE	152	15205.4	14874.9	330.48	2020-01-01	2010-01-01				52010830
FFSU	XX	52	108	30	2010	2	30MG REMER	6268	FALSE	159	18626.5	18377.3	249.22	2020-04-01	2010-04-01				52010830
FFSU	XX	60505	681	4	2010	3	32247CEFEP	53772.3	FALSE	901	209425	208162	1263.21	2020-07-01	2010-07-01				60505068104
FFSU	XX	60505	681	4	2010	4	32247CEFEP	27861.3	FALSE	931	212427	210542	1884.91	2020-10-01	2010-10-01				60505068104
FFSU	XX	60505	681	4	2010	2	32247CEFEP	101514	FALSE	1114	283459	274075	9383.74	2020-04-01	2010-04-01				60505068104
FFSU	XX	60505	681	4	2010	1	32247CEFEP	31602.9	FALSE	1110	260881	259019	1861.93	2020-01-01	2010-01-01				60505068104
MCOU	XX	49348	379	54	2010	1	3-DAY VAGI		TRUE					2020-01-01	2010-01-01				49348037954
FFSU	XX	49348	379	54	2010	2	3-DAY VAGI	1761.48	FALSE	78	839.51	839.51	0	2020-04-01	2010-04-01				49348037954
FFSU	XX	49348	379	54	2010	4	3-DAY VAGI	1957.55	FALSE	92	909.8	906.8	3	2020-10-01	2010-10-01				49348037954
FFSU	XX	49348	379	54	2010	3	3-DAY VAGI	2326.27	FALSE	97	1069.29	1066.29	3	2020-07-01	2010-07-01				49348037954
MCOU	XX	49348	379	54	2010	4	3-DAY VAGI	880.2	FALSE	42	391.83	390.83	1	2020-10-01	2010-10-01				49348037954
MCOU	XX	49348	379	54	2010	2	3-DAY VAGI	483	FALSE	21	218.72	217.72	1	2020-04-01	2010-04-01				49348037954
MCOU	XX	49348	379	54	2010	3	3-DAY VAGI	1199.2	FALSE	48	558.34	558.34	0	2020-07-01	2010-07-01				49348037954
FFSU	XX	49348	379	54	2010	1	3-DAY VAGI	1889	FALSE	72	932.32	929.32	3	2020-01-01	2010-01-01				49348037954
FFSU	XX	409	4592	10	2010	2	4 TRACE EL	440	FALSE	24	1109.31	1103.31	6	2020-04-01	2010-04-01				409459210
FFSU	XX	409	4592	50	2010	1	4 TRACE EL	1447.52	FALSE	37	512.82	497.82	15	2020-01-01	2010-01-01				409459250
FFSU	XX	67	2086	5	2010	2	4 WAY		TRUE					2020-04-01	2010-04-01				67208605
MCOU	XX	67	2086	1	2010	3	4 WAY		TRUE					2020-07-01	2010-07-01				67208601
MCOU	XX	67	2086	5	2010	3	4 WAY 1% N		TRUE					2020-07-01	2010-07-01				67208605
FFSU	XX	67	2087	5	2010	4	4 WAY 1% N		TRUE					2020-10-01	2010-10-01				67208705
FFSU	XX	49769	285	11	2010	4	4% Benzoyl		TRUE					2020-10-01	2010-10-01				49769028511
MCOU	XX	68032	114	40	2010	3	4.5% Benzo		TRUE					2020-07-01	2010-07-01				68032011440
FFSU	XX	68032	114	40	2010	2	4.5% Benzo		TRUE					2020-04-01	2010-04-01				68032011440
MCOU	XX	68032	114	40	2010	4	4.5% Benzo		TRUE					2020-10-01	2010-10-01				68032011440
MCOU	XX	68032	114	40	2010	2	4.5% Benzo		TRUE					2020-04-01	2010-04-01				68032011440
FFSU	XX	68032	114	40	2010	4	4.5% BENZO	8800	FALSE	22	1233.89	1230.89	3	2020-10-01	2010-10-01				68032011440
FFSU	XX	68032	143	75	2010	1	4.5% BENZO	33915	FALSE	12	1173.17	1173.17	0	2020-01-01	2010-01-01				68032014375
FFSU	XX	68032	114	40	2010	1	4.5% BENZO	5742	FALSE	15	822.66	819.66	3	2020-01-01	2010-01-01				68032011440
FFSU	XX	68032	114	40	2010	3	4.5% BENZO	6400	FALSE	16	960.03	860.89	99.14	2020-07-01	2010-07-01				68032011440
FFSU	XX	409	7937	19	2010	4	40% DEX 50		TRUE					2020-10-01	2010-10-01				409793719
FFSU	XX	264	1260	55	2010	1	40% DEXTRO		TRUE					2020-01-01	2010-01-01				264126055
FFSU	XX	264	1260	55	2010	2	40% DEXTRO		TRUE					2020-04-01	2010-04-01				264126055
MCOU	XX	68032	101	15	2010	2	40% UREA G		TRUE					2020-04-01	2010-04-01				68032010115
MCOU	XX	68032	101	15	2010	3	40% UREA G		TRUE					2020-07-01	2010-07-01				68032010115
MCOU	XX	68032	101	15	2010	4	40% UREA G		TRUE					2020-10-01	2010-10-01				68032010115
FFSU	XX	68032	101	15	2010	3	40% UREA G	5610	FALSE	343	34194.2	34127	67.25	2020-07-01	2010-07-01				68032010115
FFSU	XX	68032	101	15	2010	4	40% UREA G	5900	FALSE	381	35459.4	35353.4	106	2020-10-01	2010-10-01				68032010115
FFSU	XX	68032	101	15	2010	2	40% UREA G	6441	FALSE	392	34191.5	34186.5	5	2020-04-01	2010-04-01				68032010115
FFSU	XX	68032	101	15	2010	1	40% UREA G	6966	FALSE	440	43205.1	43122.6	82.49	2020-01-01	2010-01-01				68032010115
FFSU	XX	409	7116	9	2010	4	40MEQ KCL/	61811	FALSE	46	1032.32	1031.07	1.25	2020-10-01	2010-10-01				409711609
FFSU	XX	409	7109	9	2010	4	40MEQ KCL/		TRUE					2020-10-01	2010-10-01				409710909
FFSU	XX	409	7116	9	2010	1	40MEQ KCL/	24187	FALSE	32	835.53	832.48	3.05	2020-01-01	2010-01-01				409711609
FFSU	XX	409	7116	9	2010	2	40MEQ KCL/	32575	FALSE	30	651.73	651.63	0.1	2020-04-01	2010-04-01				409711609
FFSU	XX	409	7116	9	2010	3	40MEQ KCL/	35122	FALSE	40	898.54	898.49	0.05	2020-07-01	2010-07-01				409711609
MCOU	XX	66870	409	1	2010	4	40PSE-400G		TRUE					2020-10-01	2010-10-01				66870040901
MCOU	XX	66870	409	1	2010	2	40PSE-400G		TRUE					2020-04-01	2010-04-01				66870040901
MCOU	XX	66870	409	1	2010	1	40PSE-400G		TRUE					2020-01-01	2010-01-01				66870040901
MCOU	XX	66870	409	1	2010	3	40PSE-400G		TRUE					2020-07-01	2010-07-01				66870040901
FFSU	XX	66870	408	1	2010	1	40PSE-400G	1358	FALSE	58	1006.12	962.92	43.2	2020-01-01	2010-01-01				66870040801
FFSU	XX	66870	408	1	2010	4	40PSE-400G	801	FALSE	39	896.1	747.19	148.91	2020-10-01	2010-10-01				66870040801
FFSU	XX	66870	409	1	2010	2	40PSE-400G	1403	FALSE	56	1008.75	946.31	62.44	2020-04-01	2010-04-01				66870040901
FFSU	XX	66870	409	1	2010	4	40PSE-400G	2348	FALSE	84	2491.68	2212.59	279.09	2020-10-01	2010-10-01				66870040901
FFSU	XX	66870	409	1	2010	1	40PSE-400G	2438	FALSE	89	1720.15	1665.37	54.78	2020-01-01	2010-01-01				66870040901
FFSU	XX	66870	409	1	2010	3	40PSE-400G	975	FALSE	30	807.9	758.25	49.65	2020-07-01	2010-07-01				66870040901
FFSU	XX	66870	408	1	2010	3	40PSE-400G	576	FALSE	24	513.52	409.62	103.9	2020-07-01	2010-07-01				66870040801
FFSU	XX	66870	408	1	2010	2	40PSE-400G	876	FALSE	36	643.16	604.9	38.26	2020-04-01	2010-04-01				66870040801
MCOU	XX	68032	421	28	2010	4	45% Urea N		TRUE					2020-10-01	2010-10-01				68032042128
MCOU	XX	68032	421	28	2010	3	45% Urea N		TRUE					2020-07-01	2010-07-01				68032042128
MCOU	XX	68032	421	28	2010	2	45% Urea N		TRUE					2020-04-01	2010-04-01				68032042128
FFSU	XX	68032	421	28	2010	3	45% UREA N	24815	FALSE	881	92861.9	92769.8	92.05	2020-07-01	2010-07-01				68032042128
FFSU	XX	68032	421	28	2010	2	45% UREA N	22955	FALSE	814	85672.2	85659.2	13	2020-04-01	2010-04-01				68032042128
FFSU	XX	68032	421	28	2010	4	45% UREA N	27517	FALSE	975	105244	105244	0	2020-10-01	2010-10-01				68032042128
FFSU	XX	52	110	30	2010	4	45MG REMER	2430	FALSE	75	8545.33	8476.33	69	2020-10-01	2010-10-01				52011030
FFSU	XX	52	110	30	2010	3	45MG REMER	2970	FALSE	85	9947.17	9860.28	86.89	2020-07-01	2010-07-01				52011030
FFSU	XX	52	110	30	2010	2	45MG REMER	2913	FALSE	84	9441.37	9372.37	69	2020-04-01	2010-04-01				52011030
FFSU	XX	52	110	30	2010	1	45MG REMER	2118	FALSE	62	6936.7	6894.7	42	2020-01-01	2010-01-01				52011030
FFSU	XX	51552	939	4	2010	4	4-AMINOPYR		TRUE					2020-10-01	2010-10-01				51552093904
FFSU	XX	51552	939	4	2010	2	4-AMINOPYR		TRUE					2020-04-01	2010-04-01				51552093904
FFSU	XX	51552	939	4	2010	3	4-AMINOPYR		TRUE					2020-07-01	2010-07-01				51552093904
FFSU	XX	67	2086	1	2010	1	4-WAY FAST		TRUE					2020-01-01	2010-01-01				67208601
FFSU	XX	67	2086	1	2010	3	4-WAY FAST		TRUE					2020-07-01	2010-07-01				67208601
FFSU	XX	67	2086	1	2010	2	4-WAY FAST		TRUE					2020-04-01	2010-04-01				67208601
FFSU	XX	67	2086	1	2010	4	4-WAY FAST		TRUE					2020-10-01	2010-10-01				67208601
MCOU	XX	67	2094	5	2010	3	4-WAY MOIS		TRUE					2020-07-01	2010-07-01				67209405
FFSU	XX	67	2094	5	2010	3	4-WAY MOIS		TRUE					2020-07-01	2010-07-01				67209405
MCOU	XX	67	2094	5	2010	4	4-WAY MOIS		TRUE					2020-10-01	2010-10-01				67209405
FFSU	XX	67	2094	5	2010	4	4-WAY MOIS		TRUE					2020-10-01	2010-10-01				67209405
FFSU	XX	67	2086	5	2010	1	4-WAY NASA		TRUE					2020-01-01	2010-01-01				67208605
FFSU	XX	67	2086	5	2010	4	4-WAY NASA		TRUE					2020-10-01	2010-10-01				67208605
FFSU	XX	67	2086	5	2010	3	4-WAY NASA		TRUE					2020-07-01	2010-07-01				67208605
FFSU	XX	169	7768	11	2010	3	5 ML NORDI	727.5	FALSE	114	155267	143735	11532.2	2020-07-01	2010-07-01				169776811
FFSU	XX	169	7768	11	2010	1	5 ML NORDI	721.5	FALSE	118	158034	139611	18423.6	2020-01-01	2010-01-01				169776811
FFSU	XX	169	7768	11	2010	4	5 ML NORDI	270	FALSE	46	58082.1	55535.5	2546.66	2020-10-01	2010-10-01				169776811
FFSU	XX	169	7768	11	2010	2	5 ML NORDI	859.5	FALSE	142	180940	169689	11250.4	2020-04-01	2010-04-01				169776811
FFSU	XX	409	7941	3	2010	1	5% DEX .9%	17608.2	FALSE	124	1559.47	1559.33	0.14	2020-01-01	2010-01-01				409794103
FFSU	XX	409	7941	9	2010	3	5% DEX .9%	769065	FALSE	331	4840.3	4813.24	27.06	2020-07-01	2010-07-01				409794109
MCOU	XX	409	7941	9	2010	4	5% DEX .9%		TRUE					2020-10-01	2010-10-01				409794109
MCOU	XX	409	7941	9	2010	2	5% DEX .9%		TRUE					2020-04-01	2010-04-01				409794109
FFSU	XX	409	7941	3	2010	4	5% DEX .9%	10111.8	FALSE	126	2389.83	2386.87	2.96	2020-10-01	2010-10-01				409794103
FFSU	XX	409	7941	3	2010	3	5% DEX .9%	6111	FALSE	113	2115.92	2115.06	0.86	2020-07-01	2010-07-01				409794103
FFSU	XX	409	7941	9	2010	2	5% DEX .9%	628513	FALSE	233	3729.69	3532.66	197.03	2020-04-01	2010-04-01				409794109
FFSU	XX	409	7941	9	2010	4	5% DEX .9%	672138	FALSE	299	3853.39	3787.01	66.38	2020-10-01	2010-10-01				409794109
FFSU	XX	409	7941	2	2010	4	5% DEX .9%	80	FALSE	80	5.6	5.6	0	2020-10-01	2010-10-01				409794102
FFSU	XX	409	7941	9	2010	1	5% DEX .9%	701614	FALSE	300	5848.6	5789.51	59.09	2020-01-01	2010-01-01				409794109
MCOU	XX	409	1523	11	2010	3	5% DEX 100		TRUE					2020-07-01	2010-07-01				409152311
MCOU	XX	409	1523	11	2010	4	5% DEX 100		TRUE					2020-10-01	2010-10-01				409152311
FFSU	XX	409	1523	11	2010	3	5% DEX 100	2033	FALSE	50	748.02	748.02	0	2020-07-01	2010-07-01				409152311
FFSU	XX	409	1523	11	2010	2	5% DEX 100	6221	FALSE	55	697.16	694.16	3	2020-04-01	2010-04-01				409152311
FFSU	XX	409	1523	11	2010	1	5% DEX 100	3244	FALSE	37	528.1	528.1	0	2020-01-01	2010-01-01				409152311
FFSU	XX	409	1523	11	2010	4	5% DEX 100	9541	FALSE	57	1060.59	1054.59	6	2020-10-01	2010-10-01				409152311
FFSU	XX	409	7905	9	2010	4	5% DEX 20M		TRUE					2020-10-01	2010-10-01				409790509
FFSU	XX	409	7906	9	2010	2	5% DEX 40M		TRUE					2020-04-01	2010-04-01				409790609
FFSU	XX	409	1523	1	2010	1	5% DEX 50M	11245	FALSE	32	741.3	741.3	0	2020-01-01	2010-01-01				409152301
FFSU	XX	409	7100	2	2010	3	5% DEX ADD	38038	FALSE	52	669.19	654.19	15	2020-07-01	2010-07-01				409710002
FFSU	XX	409	7100	2	2010	4	5% DEX ADD	70785	FALSE	59	921.44	897.44	24	2020-10-01	2010-10-01				409710002
FFSU	XX	409	7100	2	2010	2	5% DEX ADD	54262.1	FALSE	68	1625.07	1607.07	18	2020-04-01	2010-04-01				409710002
FFSU	XX	409	7923	20	2010	4	5% DEX ADD		TRUE					2020-10-01	2010-10-01				409792320
FFSU	XX	409	7923	23	2010	3	5% DEX ADD	46766	FALSE	110	1980.24	1980.24	0	2020-07-01	2010-07-01				409792323
FFSU	XX	409	7100	2	2010	1	5% DEX ADD	42532	FALSE	51	1547.76	1541.76	6	2020-01-01	2010-01-01				409710002
FFSU	XX	409	7923	13	2010	3	5% DEX ADD	16929	FALSE	158	2441.11	2438.11	3	2020-07-01	2010-07-01				409792313
FFSU	XX	409	7923	13	2010	4	5% DEX ADD	20559	FALSE	151	5719.96	5713.96	6	2020-10-01	2010-10-01				409792313
FFSU	XX	409	7923	23	2010	1	5% DEX ADD	43480	FALSE	89	1381.09	1381.09	0	2020-01-01	2010-01-01				409792323
FFSU	XX	409	7923	13	2010	2	5% DEX ADD	15229	FALSE	185	60281	60186.6	94.43	2020-04-01	2010-04-01				409792313
FFSU	XX	409	7923	20	2010	3	5% DEX ADD	663.26	FALSE	16	206.2	206.2	0	2020-07-01	2010-07-01				409792320
FFSU	XX	409	7923	23	2010	4	5% DEX ADD	36073	FALSE	87	1874.89	1871.89	3	2020-10-01	2010-10-01				409792323
FFSU	XX	409	7923	23	2010	2	5% DEX ADD	349786	FALSE	168	8198.82	8195.82	3	2020-04-01	2010-04-01				409792323
FFSU	XX	409	7923	13	2010	1	5% DEX ADD	8205	FALSE	181	13403.4	13356.5	46.87	2020-01-01	2010-01-01				409792313
FFSU	XX	409	7929	3	2010	3	5% DEX AND		TRUE					2020-07-01	2010-07-01				409792903
FFSU	XX	409	7929	3	2010	2	5% DEX AND	5010	FALSE	11	297.45	297.45	0	2020-04-01	2010-04-01				409792903
FFSU	XX	409	7929	9	2010	1	5% DEX AND	569249	FALSE	365	8987.4	8923	64.4	2020-01-01	2010-01-01				409792909
FFSU	XX	409	7929	9	2010	4	5% DEX AND	2934236	FALSE	382	8814.59	8802.59	12	2020-10-01	2010-10-01				409792909
FFSU	XX	409	7929	9	2010	2	5% DEX AND	895304	FALSE	434	12021.1	12018.3	2.8	2020-04-01	2010-04-01				409792909
FFSU	XX	409	7929	9	2010	3	5% DEX AND	1087859	FALSE	414	9682.35	9673.22	9.13	2020-07-01	2010-07-01				409792909
FFSU	XX	409	7929	3	2010	1	5% DEX AND	14018.5	FALSE	28	748.69	748.69	0	2020-01-01	2010-01-01				409792903
FFSU	XX	409	7997	9	2010	1	5% DEX KCL		TRUE					2020-01-01	2010-01-01				409799709
FFSU	XX	409	7933	9	2010	3	5% DEX RIN		TRUE					2020-07-01	2010-07-01				409793309
FFSU	XX	409	7926	2	2010	4	5% DEX-1/2	10788	FALSE	47	582.78	582.78	0	2020-10-01	2010-10-01				409792602
FFSU	XX	409	7926	3	2010	2	5% DEX-1/2	36560	FALSE	89	1085.44	1067.76	17.68	2020-04-01	2010-04-01				409792603
FFSU	XX	409	7926	2	2010	2	5% DEX-1/2	6809	FALSE	60	469.68	469.68	0	2020-04-01	2010-04-01				409792602
FFSU	XX	409	7926	2	2010	1	5% DEX-1/2	12262	FALSE	20	220.31	220.31	0	2020-01-01	2010-01-01				409792602
FFSU	XX	409	7926	2	2010	3	5% DEX-1/2	2810	FALSE	45	344.42	344.42	0	2020-07-01	2010-07-01				409792602
FFSU	XX	409	7926	3	2010	3	5% DEX-1/2	57072	FALSE	84	1227.01	1222.01	5	2020-07-01	2010-07-01				409792603
FFSU	XX	409	7926	9	2010	1	5% DEX-1/2	1243938	FALSE	428	11106.9	10668.2	438.68	2020-01-01	2010-01-01				409792609
FFSU	XX	409	7926	9	2010	3	5% DEX-1/2	872522	FALSE	413	7174.82	7113.11	61.71	2020-07-01	2010-07-01				409792609
FFSU	XX	409	7926	9	2010	2	5% DEX-1/2	1571668	FALSE	521	17886.9	17717.7	169.22	2020-04-01	2010-04-01				409792609
FFSU	XX	409	7926	3	2010	1	5% DEX-1/2	38046	FALSE	82	1405.36	1405.36	0	2020-01-01	2010-01-01				409792603
FFSU	XX	409	7926	3	2010	4	5% DEX-1/2	540559	FALSE	89	1173.25	1171.23	2.02	2020-10-01	2010-10-01				409792603
FFSU	XX	409	7926	9	2010	4	5% DEX-1/2	1430054	FALSE	463	6912.73	6867.65	45.08	2020-10-01	2010-10-01				409792609
FFSU	XX	409	7925	3	2010	4	5% DEX-1/3		TRUE					2020-10-01	2010-10-01				409792503
FFSU	XX	409	7925	3	2010	3	5% DEX-1/3		TRUE					2020-07-01	2010-07-01				409792503
FFSU	XX	409	7925	9	2010	3	5% DEX-1/3	7011	FALSE	12	73.21	73.21	0	2020-07-01	2010-07-01				409792509
FFSU	XX	409	7925	3	2010	2	5% DEX-1/3	70502	FALSE	12	312.6	312.6	0	2020-04-01	2010-04-01				409792503
MCOU	XX	409	7924	9	2010	2	5% DEX-1/4		TRUE					2020-04-01	2010-04-01				409792409
FFSU	XX	409	7924	2	2010	4	5% DEX-1/4		TRUE					2020-10-01	2010-10-01				409792402
FFSU	XX	409	7924	2	2010	3	5% DEX-1/4		TRUE					2020-07-01	2010-07-01				409792402
FFSU	XX	409	7924	9	2010	2	5% DEX-1/4	200020	FALSE	68	896.93	896.93	0	2020-04-01	2010-04-01				409792409
FFSU	XX	409	7924	3	2010	1	5% DEX-1/4	4013	FALSE	18	375.53	375.53	0	2020-01-01	2010-01-01				409792403
FFSU	XX	409	7924	3	2010	4	5% DEX-1/4	3007	FALSE	13	356.41	356.41	0	2020-10-01	2010-10-01				409792403
FFSU	XX	409	7924	3	2010	2	5% DEX-1/4	6512	FALSE	23	461.17	461.17	0	2020-04-01	2010-04-01				409792403
FFSU	XX	409	7924	9	2010	3	5% DEX-1/4	126776	FALSE	48	776.39	776.39	0	2020-07-01	2010-07-01				409792409
FFSU	XX	409	7924	3	2010	3	5% DEX-1/4	7018	FALSE	23	849.68	849.68	0	2020-07-01	2010-07-01				409792403
FFSU	XX	409	7924	9	2010	1	5% DEX-1/4	244033	FALSE	94	1414.29	1409.22	5.07	2020-01-01	2010-01-01				409792409
FFSU	XX	409	7924	2	2010	1	5% DEX-1/4	55006	FALSE	12	640.48	634.48	6	2020-01-01	2010-01-01				409792402
FFSU	XX	409	7924	9	2010	4	5% DEX-1/4	162086	FALSE	53	1069.16	1069.16	0	2020-10-01	2010-10-01				409792409
FFSU	XX	264	7510	0	2010	3	5% DEXTROS	929906	FALSE	476	32549.2	30237.2	2312.03	2020-07-01	2010-07-01				264751000
FFSU	XX	264	7616	0	2010	1	5% DEXTROS	96866	FALSE	48	1310.82	1310.82	0	2020-01-01	2010-01-01				264761600
FFSU	XX	264	7510	0	2010	2	5% DEXTROS	1.18997e+06	FALSE	544	40850.3	40832.7	17.66	2020-04-01	2010-04-01				264751000
FFSU	XX	264	7751	10	2010	3	5% DEXTROS	13502	FALSE	21	442.93	442.93	0	2020-07-01	2010-07-01				264775110
FFSU	XX	264	7510	10	2010	1	5% DEXTROS	2.49512e+06	FALSE	1751	99488.6	70887	28601.7	2020-01-01	2010-01-01				264751010
FFSU	XX	264	7510	10	2010	4	5% DEXTROS	1.05418e+06	FALSE	1335	63147.4	32616.7	30530.8	2020-10-01	2010-10-01				264751010
FFSU	XX	264	7510	0	2010	1	5% DEXTROS	1.43489e+06	FALSE	607	150980	150881	98.61	2020-01-01	2010-01-01				264751000
FFSU	XX	264	7616	0	2010	3	5% DEXTROS	69019	FALSE	58	1030.53	971.65	58.88	2020-07-01	2010-07-01				264761600
FFSU	XX	264	7510	20	2010	3	5% DEXTROS	1.02286e+06	FALSE	1104	31922.1	24779.2	7142.87	2020-07-01	2010-07-01				264751020
FFSU	XX	264	7612	0	2010	3	5% DEXTROS	4.79328e+06	FALSE	617	11669.8	11641.1	28.71	2020-07-01	2010-07-01				264761200
FFSU	XX	264	7616	0	2010	4	5% DEXTROS	174797	FALSE	42	757.21	733.93	23.28	2020-10-01	2010-10-01				264761600
FFSU	XX	264	7751	0	2010	3	5% DEXTROS	2149240	FALSE	541	13770.1	13739.2	30.92	2020-07-01	2010-07-01				264775100
FFSU	XX	264	7751	10	2010	1	5% DEXTROS	19498	FALSE	14	285.97	285.97	0	2020-01-01	2010-01-01				264775110
FFSU	XX	338	671	4	2010	3	5% DEXTROS	2071017	FALSE	1076	53560.3	53177.3	383.01	2020-07-01	2010-07-01				338067104
FFSU	XX	338	551	18	2010	4	5% DEXTROS	319854	FALSE	524	36341.8	36004.6	337.21	2020-10-01	2010-10-01				338055118
FFSU	XX	264	1102	55	2010	2	5% DEXTROS		TRUE					2020-04-01	2010-04-01				264110255
FFSU	XX	338	89	4	2010	2	5% DEXTROS	1199418	FALSE	584	12544.1	12403.5	140.57	2020-04-01	2010-04-01				338008904
FFSU	XX	338	6346	3	2010	4	5% DEXTROS		TRUE					2020-10-01	2010-10-01				338634603
FFSU	XX	264	7751	10	2010	2	5% DEXTROS	19991	FALSE	19	223.96	223.96	0	2020-04-01	2010-04-01				264775110
FFSU	XX	264	7510	10	2010	3	5% DEXTROS	884840	FALSE	1153	48920.2	13891.6	35028.6	2020-07-01	2010-07-01				264751010
MCOU	XX	264	7510	10	2010	4	5% DEXTROS	8515	FALSE	26	133.45	129.01	4.44	2020-10-01	2010-10-01				264751010
FFSU	XX	264	7751	0	2010	2	5% DEXTROS	1919272	FALSE	551	13720	13704.9	15.03	2020-04-01	2010-04-01				264775100
FFSU	XX	264	7751	10	2010	4	5% DEXTROS	95022	FALSE	46	626.47	626.47	0	2020-10-01	2010-10-01				264775110
FFSU	XX	264	7751	0	2010	1	5% DEXTROS	552000	FALSE	495	14971.6	14965.4	6.18	2020-01-01	2010-01-01				264775100
MCOU	XX	338	77	3	2010	3	5% DEXTROS		TRUE					2020-07-01	2010-07-01				338007703
FFSU	XX	264	7616	20	2010	4	5% DEXTROS		TRUE					2020-10-01	2010-10-01				264761620
MCOU	XX	264	7614	0	2010	2	5% DEXTROS		TRUE					2020-04-01	2010-04-01				264761400
FFSU	XX	264	7610	20	2010	1	5% DEXTROS		TRUE					2020-01-01	2010-01-01				264761020
FFSU	XX	338	81	3	2010	3	5% DEXTROS		TRUE					2020-07-01	2010-07-01				338008103
MCOU	XX	264	7751	10	2010	4	5% DEXTROS		TRUE					2020-10-01	2010-10-01				264775110
FFSU	XX	338	671	4	2010	4	5% DEXTROS	2042632	FALSE	1371	55645.9	55606.9	39	2020-10-01	2010-10-01				338067104
FFSU	XX	264	7616	20	2010	3	5% DEXTROS		TRUE					2020-07-01	2010-07-01				264761620
FFSU	XX	264	1510	32	2010	4	5% DEXTROS	265740	FALSE	845	20474.5	20364.9	109.57	2020-10-01	2010-10-01				264151032
MCOU	XX	409	1522	3	2010	4	5% DEXTROS		TRUE					2020-10-01	2010-10-01				409152203
MCOU	XX	338	671	4	2010	2	5% DEXTROS		TRUE					2020-04-01	2010-04-01				338067104
MCOU	XX	338	551	11	2010	4	5% DEXTROS		TRUE					2020-10-01	2010-10-01				338055111
FFSU	XX	264	7614	10	2010	4	5% DEXTROS		TRUE					2020-10-01	2010-10-01				264761410
MCOU	XX	264	7614	10	2010	2	5% DEXTROS		TRUE					2020-04-01	2010-04-01				264761410
MCOU	XX	264	7751	0	2010	2	5% DEXTROS		TRUE					2020-04-01	2010-04-01				264775100
MCOU	XX	338	77	4	2010	2	5% DEXTROS		TRUE					2020-04-01	2010-04-01				338007704
FFSU	XX	338	551	11	2010	2	5% DEXTROS	66199.8	FALSE	352	32999	32999	0	2020-04-01	2010-04-01				338055111
FFSU	XX	338	6308	3	2010	2	5% DEXTROS		TRUE					2020-04-01	2010-04-01				338630803
MCOU	XX	264	7610	0	2010	3	5% DEXTROS		TRUE					2020-07-01	2010-07-01				264761000
MCOU	XX	264	7610	0	2010	2	5% DEXTROS		TRUE					2020-04-01	2010-04-01				264761000
MCOU	XX	338	551	11	2010	2	5% DEXTROS		TRUE					2020-04-01	2010-04-01				338055111
MCOU	XX	264	1510	36	2010	2	5% DEXTROS		TRUE					2020-04-01	2010-04-01				264151036
MCOU	XX	264	1510	32	2010	2	5% DEXTROS		TRUE					2020-04-01	2010-04-01				264151032
FFSU	XX	264	1510	32	2010	2	5% DEXTROS	261149	FALSE	572	18987.5	18944	43.5	2020-04-01	2010-04-01				264151032
FFSU	XX	338	663	3	2010	3	5% DEXTROS		TRUE					2020-07-01	2010-07-01				338066303
FFSU	XX	264	7610	10	2010	1	5% DEXTROS	147370	FALSE	217	9048.58	453.23	8595.35	2020-01-01	2010-01-01				264761010
FFSU	XX	264	1102	55	2010	4	5% DEXTROS		TRUE					2020-10-01	2010-10-01				264110255
MCOU	XX	338	89	4	2010	4	5% DEXTROS		TRUE					2020-10-01	2010-10-01				338008904
FFSU	XX	338	81	3	2010	1	5% DEXTROS		TRUE					2020-01-01	2010-01-01				338008103
MCOU	XX	264	7510	10	2010	3	5% DEXTROS		TRUE					2020-07-01	2010-07-01				264751010
FFSU	XX	338	143	3	2010	2	5% DEXTROS		TRUE					2020-04-01	2010-04-01				338014303
MCOU	XX	338	671	3	2010	3	5% DEXTROS		TRUE					2020-07-01	2010-07-01				338067103
FFSU	XX	338	675	4	2010	1	5% DEXTROS		TRUE					2020-01-01	2010-01-01				338067504
FFSU	XX	338	77	3	2010	4	5% DEXTROS	42060	FALSE	125	1651.71	1651.71	0	2020-10-01	2010-10-01				338007703
FFSU	XX	338	673	4	2010	1	5% DEXTROS		TRUE					2020-01-01	2010-01-01				338067304
MCOU	XX	409	7922	3	2010	3	5% DEXTROS		TRUE					2020-07-01	2010-07-01				409792203
FFSU	XX	338	143	3	2010	3	5% DEXTROS		TRUE					2020-07-01	2010-07-01				338014303
MCOU	XX	409	7922	9	2010	4	5% DEXTROS		TRUE					2020-10-01	2010-10-01				409792209
MCOU	XX	264	1510	32	2010	4	5% DEXTROS		TRUE					2020-10-01	2010-10-01				264151032
MCOU	XX	264	7751	0	2010	3	5% DEXTROS		TRUE					2020-07-01	2010-07-01				264775100
MCOU	XX	338	16	3	2010	4	5% DEXTROS		TRUE					2020-10-01	2010-10-01				338001603
MCOU	XX	264	7510	10	2010	2	5% DEXTROS		TRUE					2020-04-01	2010-04-01				264751010
MCOU	XX	264	7610	10	2010	3	5% DEXTROS		TRUE					2020-07-01	2010-07-01				264761010
FFSU	XX	338	683	4	2010	1	5% DEXTROS		TRUE					2020-01-01	2010-01-01				338068304
FFSU	XX	338	81	3	2010	2	5% DEXTROS		TRUE					2020-04-01	2010-04-01				338008103
FFSU	XX	338	85	3	2010	1	5% DEXTROS	285706	FALSE	328	6376.97	6338.66	38.31	2020-01-01	2010-01-01				338008503
MCOU	XX	264	7510	0	2010	4	5% DEXTROS		TRUE					2020-10-01	2010-10-01				264751000
MCOU	XX	264	7612	10	2010	3	5% DEXTROS		TRUE					2020-07-01	2010-07-01				264761210
FFSU	XX	338	673	4	2010	4	5% DEXTROS		TRUE					2020-10-01	2010-10-01				338067304
MCOU	XX	264	7612	10	2010	4	5% DEXTROS		TRUE					2020-10-01	2010-10-01				264761210
MCOU	XX	409	7922	3	2010	4	5% DEXTROS		TRUE					2020-10-01	2010-10-01				409792203
FFSU	XX	338	6346	3	2010	1	5% DEXTROS		TRUE					2020-01-01	2010-01-01				338634603
FFSU	XX	264	7614	10	2010	3	5% DEXTROS		TRUE					2020-07-01	2010-07-01				264761410
FFSU	XX	338	663	3	2010	4	5% DEXTROS		TRUE					2020-10-01	2010-10-01				338066303
FFSU	XX	264	7614	10	2010	2	5% DEXTROS		TRUE					2020-04-01	2010-04-01				264761410
FFSU	XX	338	675	4	2010	4	5% DEXTROS		TRUE					2020-10-01	2010-10-01				338067504
MCOU	XX	338	671	4	2010	4	5% DEXTROS	19110	FALSE	16	174.51	174.51	0	2020-10-01	2010-10-01				338067104
FFSU	XX	338	81	3	2010	4	5% DEXTROS		TRUE					2020-10-01	2010-10-01				338008103
FFSU	XX	264	7610	20	2010	2	5% DEXTROS		TRUE					2020-04-01	2010-04-01				264761020
FFSU	XX	338	143	3	2010	1	5% DEXTROS		TRUE					2020-01-01	2010-01-01				338014303
FFSU	XX	409	7922	3	2010	2	5% DEXTROS	405603	FALSE	655	87038.3	73709.3	13329	2020-04-01	2010-04-01				409792203
FFSU	XX	338	77	4	2010	2	5% DEXTROS	255352	FALSE	165	3982.57	3982.57	0	2020-04-01	2010-04-01				338007704
FFSU	XX	338	6346	2	2010	1	5% DEXTROS	3029	FALSE	27	936.73	936.73	0	2020-01-01	2010-01-01				338634602
FFSU	XX	338	551	18	2010	2	5% DEXTROS	253171	FALSE	483	28367.5	28032.6	334.94	2020-04-01	2010-04-01				338055118
FFSU	XX	74	7922	3	2010	2	5% DEXTROS	36000	FALSE	41	895.93	848.69	47.24	2020-04-01	2010-04-01				74792203
FFSU	XX	338	671	3	2010	3	5% DEXTROS	13505	FALSE	27	1519.08	1519.08	0	2020-07-01	2010-07-01				338067103
MCOU	XX	264	7510	20	2010	2	5% DEXTROS	5253	FALSE	11	46.75	42.29	4.46	2020-04-01	2010-04-01				264751020
FFSU	XX	264	7612	20	2010	3	5% DEXTROS	23529	FALSE	41	522.28	521.74	0.54	2020-07-01	2010-07-01				264761220
FFSU	XX	338	673	4	2010	3	5% DEXTROS	123001	FALSE	14	456.72	456.72	0	2020-07-01	2010-07-01				338067304
FFSU	XX	264	1101	55	2010	4	5% DEXTROS	24001	FALSE	38	393.24	389.1	4.14	2020-10-01	2010-10-01				264110155
FFSU	XX	409	7922	9	2010	2	5% DEXTROS	625412	FALSE	365	99171.1	95367	3804.17	2020-04-01	2010-04-01				409792209
FFSU	XX	264	1510	36	2010	3	5% DEXTROS	943	FALSE	52	719.98	719.98	0	2020-07-01	2010-07-01				264151036
FFSU	XX	74	7922	3	2010	1	5% DEXTROS	538006	FALSE	43	553.1	485.2	67.9	2020-01-01	2010-01-01				74792203
FFSU	XX	264	7612	10	2010	3	5% DEXTROS	90984.7	FALSE	133	2597.25	2595.63	1.62	2020-07-01	2010-07-01				264761210
FFSU	XX	264	7610	20	2010	3	5% DEXTROS	5500	FALSE	15	114.11	114.11	0	2020-07-01	2010-07-01				264761020
FFSU	XX	264	7616	10	2010	3	5% DEXTROS	23508	FALSE	41	520.04	514.66	5.38	2020-07-01	2010-07-01				264761610
FFSU	XX	338	6346	2	2010	2	5% DEXTROS	758	FALSE	11	313.8	313.8	0	2020-04-01	2010-04-01				338634602
FFSU	XX	338	77	2	2010	4	5% DEXTROS	1530	FALSE	21	431.43	431.43	0	2020-10-01	2010-10-01				338007702
FFSU	XX	338	671	3	2010	2	5% DEXTROS	14506	FALSE	27	2102.4	2102.4	0	2020-04-01	2010-04-01				338067103
FFSU	XX	409	1522	3	2010	3	5% DEXTROS	95747.8	FALSE	221	3013	2979.79	33.21	2020-07-01	2010-07-01				409152203
MCOU	XX	264	7751	0	2010	4	5% DEXTROS	91020	FALSE	15	264.21	264.21	0	2020-10-01	2010-10-01				264775100
FFSU	XX	264	7610	0	2010	3	5% DEXTROS	516667	FALSE	522	17969.3	16022.3	1947.04	2020-07-01	2010-07-01				264761000
FFSU	XX	264	7610	10	2010	4	5% DEXTROS	95058	FALSE	224	10551.1	294.57	10256.5	2020-10-01	2010-10-01				264761010
MCOU	XX	264	7610	0	2010	4	5% DEXTROS	66506	FALSE	104	159.04	156.04	3	2020-10-01	2010-10-01				264761000
MCOU	XX	264	7612	0	2010	2	5% DEXTROS	80003	FALSE	13	175.81	175.81	0	2020-04-01	2010-04-01				264761200
MCOU	XX	338	85	4	2010	3	5% DEXTROS	74004	FALSE	12	659.13	659.13	0	2020-07-01	2010-07-01				338008504
FFSU	XX	409	1522	2	2010	2	5% DEXTROS	8039	FALSE	40	602.52	599.52	3	2020-04-01	2010-04-01				409152202
FFSU	XX	338	6346	2	2010	3	5% DEXTROS	8767	FALSE	37	901.35	901.35	0	2020-07-01	2010-07-01				338634602
FFSU	XX	338	89	3	2010	2	5% DEXTROS	283023	FALSE	403	24985.5	24977.6	7.83	2020-04-01	2010-04-01				338008903
FFSU	XX	338	89	3	2010	1	5% DEXTROS	181538	FALSE	157	6700.48	6694.07	6.41	2020-01-01	2010-01-01				338008903
FFSU	XX	409	1522	3	2010	4	5% DEXTROS	61862	FALSE	187	2933.37	2916.66	16.71	2020-10-01	2010-10-01				409152203
FFSU	XX	338	671	3	2010	4	5% DEXTROS	19516	FALSE	43	2496.44	2496.44	0	2020-10-01	2010-10-01				338067103
FFSU	XX	338	16	2	2010	1	5% DEXTROS	23257	FALSE	35	10507.7	10507.7	0	2020-01-01	2010-01-01				338001602
FFSU	XX	338	89	3	2010	4	5% DEXTROS	117090	FALSE	199	578.66	568.79	9.87	2020-10-01	2010-10-01				338008903
FFSU	XX	338	16	2	2010	3	5% DEXTROS	9476	FALSE	22	5536.67	5534.89	1.78	2020-07-01	2010-07-01				338001602
FFSU	XX	409	1522	2	2010	1	5% DEXTROS	10546	FALSE	27	324.25	323.35	0.9	2020-01-01	2010-01-01				409152202
FFSU	XX	264	7616	0	2010	2	5% DEXTROS	73021	FALSE	42	1241.37	1146.89	94.48	2020-04-01	2010-04-01				264761600
FFSU	XX	338	6346	2	2010	4	5% DEXTROS	11281	FALSE	56	1101.31	1101.31	0	2020-10-01	2010-10-01				338634602
FFSU	XX	338	85	3	2010	3	5% DEXTROS	341752	FALSE	423	8077.88	7991.82	86.06	2020-07-01	2010-07-01				338008503
FFSU	XX	338	663	4	2010	4	5% DEXTROS	44006	FALSE	46	1629.45	1629.45	0	2020-10-01	2010-10-01				338066304
FFSU	XX	264	7610	10	2010	2	5% DEXTROS	102633	FALSE	246	13393.8	398.04	12995.7	2020-04-01	2010-04-01				264761010
FFSU	XX	264	7610	10	2010	3	5% DEXTROS	87141	FALSE	161	8630.45	937.52	7692.93	2020-07-01	2010-07-01				264761010
FFSU	XX	338	85	2	2010	2	5% DEXTROS	30758	FALSE	88	6420.54	6420.54	0	2020-04-01	2010-04-01				338008502
FFSU	XX	409	1522	2	2010	4	5% DEXTROS	9584.19	FALSE	94	1127.45	1121.45	6	2020-10-01	2010-10-01				409152202
FFSU	XX	338	89	4	2010	1	5% DEXTROS	1656612	FALSE	591	12129.6	12080.1	49.46	2020-01-01	2010-01-01				338008904
FFSU	XX	338	671	3	2010	1	5% DEXTROS	14009	FALSE	28	2109.32	2109.32	0	2020-01-01	2010-01-01				338067103
FFSU	XX	409	1522	3	2010	2	5% DEXTROS	78495	FALSE	137	3373.83	3370.83	3	2020-04-01	2010-04-01				409152203
FFSU	XX	338	669	4	2010	3	5% DEXTROS	277046	FALSE	72	3301.52	2637.32	664.2	2020-07-01	2010-07-01				338066904
FFSU	XX	338	551	11	2010	3	5% DEXTROS	82035.2	FALSE	329	20440.2	20437.2	3	2020-07-01	2010-07-01				338055111
FFSU	XX	409	1522	2	2010	3	5% DEXTROS	52337	FALSE	126	1771.77	1771.77	0	2020-07-01	2010-07-01				409152202
FFSU	XX	338	77	2	2010	3	5% DEXTROS	515	FALSE	11	30.34	30.34	0	2020-07-01	2010-07-01				338007702
FFSU	XX	409	7922	3	2010	3	5% DEXTROS	555935	FALSE	637	24072.3	7324.65	16747.6	2020-07-01	2010-07-01				409792203
MCOU	XX	264	1510	31	2010	3	5% DEXTROS	1419	FALSE	29	69.51	69.51	0	2020-07-01	2010-07-01				264151031
MCOU	XX	264	1510	31	2010	4	5% DEXTROS	1158	FALSE	14	48.64	48.64	0	2020-10-01	2010-10-01				264151031
FFSU	XX	338	551	18	2010	1	5% DEXTROS	294482	FALSE	458	41851.9	41825.4	26.47	2020-01-01	2010-01-01				338055118
FFSU	XX	338	16	3	2010	4	5% DEXTROS	43700	FALSE	74	1021.74	997.72	24.02	2020-10-01	2010-10-01				338001603
MCOU	XX	264	7612	0	2010	4	5% DEXTROS	58027	FALSE	24	224.47	224.47	0	2020-10-01	2010-10-01				264761200
FFSU	XX	338	85	2	2010	4	5% DEXTROS	22763	FALSE	71	2097.42	2097.42	0	2020-10-01	2010-10-01				338008502
FFSU	XX	338	551	18	2010	3	5% DEXTROS	261974	FALSE	383	34279.4	32579	1700.31	2020-07-01	2010-07-01				338055118
FFSU	XX	338	663	4	2010	2	5% DEXTROS	128021	FALSE	83	3964.88	3937.88	27	2020-04-01	2010-04-01				338066304
FFSU	XX	338	89	3	2010	3	5% DEXTROS	189002	FALSE	226	1546.39	1536.71	9.68	2020-07-01	2010-07-01				338008903
FFSU	XX	338	683	4	2010	4	5% DEXTROS	37009	FALSE	11	406.6	406.6	0	2020-10-01	2010-10-01				338068304
FFSU	XX	338	85	2	2010	3	5% DEXTROS	30764	FALSE	91	2507.93	2507.93	0	2020-07-01	2010-07-01				338008502
FFSU	XX	338	663	4	2010	3	5% DEXTROS	99528	FALSE	62	2881.14	2857.14	24	2020-07-01	2010-07-01				338066304
FFSU	XX	409	7922	2	2010	1	5% DEXTROS	654437	FALSE	820	314903	300331	14571.8	2020-01-01	2010-01-01				409792202
FFSU	XX	264	1510	31	2010	3	5% DEXTROS	147425	FALSE	1072	17843.4	17838.4	5	2020-07-01	2010-07-01				264151031
FFSU	XX	409	7922	2	2010	3	5% DEXTROS	759460	FALSE	880	38975	23226.7	15748.2	2020-07-01	2010-07-01				409792202
FFSU	XX	409	7922	9	2010	4	5% DEXTROS	473569	FALSE	322	8107.79	8003.88	103.91	2020-10-01	2010-10-01				409792209
FFSU	XX	338	85	4	2010	3	5% DEXTROS	3.89174e+06	FALSE	1509	30684.8	30634.4	50.44	2020-07-01	2010-07-01				338008504
FFSU	XX	409	7922	9	2010	3	5% DEXTROS	503412	FALSE	273	91951.3	91879.9	71.46	2020-07-01	2010-07-01				409792209
FFSU	XX	409	7922	2	2010	2	5% DEXTROS	577094	FALSE	727	282434	243932	38502.1	2020-04-01	2010-04-01				409792202
FFSU	XX	338	663	4	2010	1	5% DEXTROS	65509	FALSE	68	3311.1	3311.1	0	2020-01-01	2010-01-01				338066304
FFSU	XX	264	7616	10	2010	2	5% DEXTROS	23512	FALSE	45	755.04	749.64	5.4	2020-04-01	2010-04-01				264761610
FFSU	XX	264	1510	36	2010	1	5% DEXTROS	1821	FALSE	94	1547.29	1547.29	0	2020-01-01	2010-01-01				264151036
FFSU	XX	264	1510	32	2010	3	5% DEXTROS	208035	FALSE	558	11200	11169.5	30.47	2020-07-01	2010-07-01				264151032
FFSU	XX	264	7510	20	2010	4	5% DEXTROS	491393	FALSE	1305	52740.8	46228.8	6511.99	2020-10-01	2010-10-01				264751020
MCOU	XX	338	89	4	2010	2	5% DEXTROS	64502	FALSE	23	636.86	588.26	48.6	2020-04-01	2010-04-01				338008904
FFSU	XX	409	7922	3	2010	4	5% DEXTROS	358407	FALSE	636	16011.9	6778.07	9233.78	2020-10-01	2010-10-01				409792203
FFSU	XX	338	77	4	2010	3	5% DEXTROS	207422	FALSE	138	10702.3	10702.3	0	2020-07-01	2010-07-01				338007704
FFSU	XX	264	7610	20	2010	4	5% DEXTROS	8001	FALSE	19	335.77	335.77	0	2020-10-01	2010-10-01				264761020
FFSU	XX	264	7510	10	2010	2	5% DEXTROS	1.21874e+06	FALSE	1313	100982	39546.9	61434.7	2020-04-01	2010-04-01				264751010
FFSU	XX	264	7610	0	2010	4	5% DEXTROS	1891907	FALSE	649	20535.4	18101.5	2433.93	2020-10-01	2010-10-01				264761000
FFSU	XX	409	7922	2	2010	4	5% DEXTROS	551671	FALSE	772	19135.3	11399.1	7736.24	2020-10-01	2010-10-01				409792202
FFSU	XX	264	7612	20	2010	2	5% DEXTROS	6542	FALSE	44	976.75	976.75	0	2020-04-01	2010-04-01				264761220
FFSU	XX	338	77	3	2010	3	5% DEXTROS	41054	FALSE	108	3086.49	3086.49	0	2020-07-01	2010-07-01				338007703
FFSU	XX	338	85	4	2010	1	5% DEXTROS	4.40812e+06	FALSE	1526	45103.3	44903	200.34	2020-01-01	2010-01-01				338008504
FFSU	XX	264	7510	20	2010	2	5% DEXTROS	616834	FALSE	1322	148457	146309	2147.74	2020-04-01	2010-04-01				264751020
FFSU	XX	264	7616	10	2010	1	5% DEXTROS	15215	FALSE	38	959.49	959.49	0	2020-01-01	2010-01-01				264761610
FFSU	XX	264	7612	10	2010	4	5% DEXTROS	2090346	FALSE	176	2780.86	2778.98	1.88	2020-10-01	2010-10-01				264761210
FFSU	XX	264	7510	0	2010	4	5% DEXTROS	800626	FALSE	587	31450.3	30999.4	450.93	2020-10-01	2010-10-01				264751000
FFSU	XX	409	7922	9	2010	1	5% DEXTROS	687428	FALSE	329	96876.2	85978	10898.2	2020-01-01	2010-01-01				409792209
FFSU	XX	264	1510	36	2010	4	5% DEXTROS	635	FALSE	87	1388.54	1388.54	0	2020-10-01	2010-10-01				264151036
FFSU	XX	264	1510	31	2010	2	5% DEXTROS	136150	FALSE	1089	21804.4	21788.7	15.65	2020-04-01	2010-04-01				264151031
FFSU	XX	264	7612	10	2010	1	5% DEXTROS	336517	FALSE	163	3296.51	3282.18	14.33	2020-01-01	2010-01-01				264761210
FFSU	XX	264	7612	0	2010	2	5% DEXTROS	9454901	FALSE	584	17405.5	11422	5983.42	2020-04-01	2010-04-01				264761200
FFSU	XX	264	7751	0	2010	4	5% DEXTROS	4964321	FALSE	524	11995	11985	10	2020-10-01	2010-10-01				264775100
FFSU	XX	409	7922	3	2010	1	5% DEXTROS	404271	FALSE	635	93069.8	92824.8	244.97	2020-01-01	2010-01-01				409792203
FFSU	XX	338	89	4	2010	4	5% DEXTROS	1443576	FALSE	523	15648.5	15408.5	239.96	2020-10-01	2010-10-01				338008904
FFSU	XX	338	85	3	2010	4	5% DEXTROS	254367	FALSE	447	8262.26	8258.35	3.91	2020-10-01	2010-10-01				338008503
FFSU	XX	409	1522	3	2010	1	5% DEXTROS	51496	FALSE	93	2422.49	2414.32	8.17	2020-01-01	2010-01-01				409152203
FFSU	XX	264	1510	31	2010	1	5% DEXTROS	242559	FALSE	1082	32582.4	32559.9	22.5	2020-01-01	2010-01-01				264151031
FFSU	XX	338	669	4	2010	1	5% DEXTROS	131144	FALSE	76	3085.57	3077.93	7.64	2020-01-01	2010-01-01				338066904
FFSU	XX	264	7612	20	2010	1	5% DEXTROS	3031	FALSE	34	620.79	620.79	0	2020-01-01	2010-01-01				264761220
FFSU	XX	338	551	11	2010	4	5% DEXTROS	76754	FALSE	408	27996	27988	8	2020-10-01	2010-10-01				338055111
FFSU	XX	338	77	3	2010	2	5% DEXTROS	126479	FALSE	263	4510.19	4510.19	0	2020-04-01	2010-04-01				338007703
FFSU	XX	338	85	2	2010	1	5% DEXTROS	18018	FALSE	84	3358.6	3358.6	0	2020-01-01	2010-01-01				338008502
FFSU	XX	338	85	4	2010	2	5% DEXTROS	4.38296e+06	FALSE	1663	39949.4	39743.9	205.45	2020-04-01	2010-04-01				338008504
MCOU	XX	338	85	4	2010	4	5% DEXTROS	96002	FALSE	31	807.52	806.52	1	2020-10-01	2010-10-01				338008504
MCOU	XX	338	89	4	2010	3	5% DEXTROS	102006	FALSE	29	742.42	742.42	0	2020-07-01	2010-07-01				338008904
FFSU	XX	338	89	4	2010	3	5% DEXTROS	1.5715e+06	FALSE	590	16932.5	15725.5	1206.97	2020-07-01	2010-07-01				338008904
FFSU	XX	264	7612	0	2010	4	5% DEXTROS	1.04759e+07	FALSE	689	12298	12270.4	27.52	2020-10-01	2010-10-01				264761200
FFSU	XX	338	669	4	2010	4	5% DEXTROS	127060	FALSE	68	2707.67	2671.49	36.18	2020-10-01	2010-10-01				338066904
FFSU	XX	338	85	4	2010	4	5% DEXTROS	4.18232e+06	FALSE	1592	62913.5	62691.9	221.59	2020-10-01	2010-10-01				338008504
MCOU	XX	338	671	4	2010	3	5% DEXTROS	2100	FALSE	11	19.03	19.03	0	2020-07-01	2010-07-01				338067104
FFSU	XX	338	671	4	2010	1	5% DEXTROS	1538691	FALSE	1048	57442.2	57418.2	24.02	2020-01-01	2010-01-01				338067104
FFSU	XX	264	7612	10	2010	2	5% DEXTROS	1131446	FALSE	222	3832.9	3824.67	8.23	2020-04-01	2010-04-01				264761210
FFSU	XX	338	77	3	2010	1	5% DEXTROS	67527	FALSE	129	3921.71	3921.71	0	2020-01-01	2010-01-01				338007703
FFSU	XX	338	671	4	2010	2	5% DEXTROS	1782100	FALSE	1187	67133.8	66630.5	503.35	2020-04-01	2010-04-01				338067104
FFSU	XX	338	669	4	2010	2	5% DEXTROS	139030	FALSE	58	2136.74	2110.46	26.28	2020-04-01	2010-04-01				338066904
FFSU	XX	264	1510	36	2010	2	5% DEXTROS	379	FALSE	71	1094.97	1094.97	0	2020-04-01	2010-04-01				264151036
FFSU	XX	264	7612	20	2010	4	5% DEXTROS	17539	FALSE	48	858.93	858.93	0	2020-10-01	2010-10-01				264761220
FFSU	XX	264	7610	0	2010	1	5% DEXTROS	547357	FALSE	494	15410.7	15397.3	13.42	2020-01-01	2010-01-01				264761000
MCOU	XX	264	1510	31	2010	2	5% DEXTROS	1205.01	FALSE	14	81.24	81.24	0	2020-04-01	2010-04-01				264151031
FFSU	XX	338	77	4	2010	1	5% DEXTROS	176051	FALSE	154	2863.85	2842.16	21.69	2020-01-01	2010-01-01				338007704
FFSU	XX	264	1510	32	2010	1	5% DEXTROS	198465	FALSE	599	39710.1	39677.8	32.32	2020-01-01	2010-01-01				264151032
FFSU	XX	264	7610	0	2010	2	5% DEXTROS	635779	FALSE	538	17308.5	15654.1	1654.44	2020-04-01	2010-04-01				264761000
FFSU	XX	338	16	3	2010	1	5% DEXTROS	58502	FALSE	69	522.49	481.87	40.62	2020-01-01	2010-01-01				338001603
FFSU	XX	264	1510	31	2010	4	5% DEXTROS	182897	FALSE	1613	31983	31976.7	6.38	2020-10-01	2010-10-01				264151031
FFSU	XX	264	7616	10	2010	4	5% DEXTROS	30513	FALSE	44	719.65	713.06	6.59	2020-10-01	2010-10-01				264761610
FFSU	XX	338	551	11	2010	1	5% DEXTROS	92900	FALSE	447	50081.4	50071.3	10.12	2020-01-01	2010-01-01				338055111
FFSU	XX	264	7510	20	2010	1	5% DEXTROS	936866	FALSE	2035	183463	183108	354.42	2020-01-01	2010-01-01				264751020
FFSU	XX	264	7612	0	2010	1	5% DEXTROS	4.8476e+06	FALSE	728	16836	16742.4	93.57	2020-01-01	2010-01-01				264761200
FFSU	XX	338	77	4	2010	4	5% DEXTROS	301142	FALSE	156	13006.6	13006.6	0	2020-10-01	2010-10-01				338007704
FFSU	XX	338	85	3	2010	2	5% DEXTROS	291937	FALSE	402	7894.11	7892.3	1.81	2020-04-01	2010-04-01				338008503
FFSU	XX	264	7806	10	2010	3	5% SODIUM		TRUE					2020-07-01	2010-07-01				264780610
FFSU	XX	338	56	3	2010	3	5% SODIUM		TRUE					2020-07-01	2010-07-01				338005603
FFSU	XX	264	7806	10	2010	2	5% SODIUM	90499	FALSE	22	338.8	338.8	0	2020-04-01	2010-04-01				264780610
FFSU	XX	338	56	3	2010	1	5% SODIUM	18003	FALSE	12	381.33	256.79	124.54	2020-01-01	2010-01-01				338005603
FFSU	XX	338	56	3	2010	2	5% SODIUM	26008	FALSE	18	525.13	409.13	116	2020-04-01	2010-04-01				338005603
FFSU	XX	409	7936	19	2010	1	50% DEX 50	17782.5	FALSE	31	1413.14	1410.14	3	2020-01-01	2010-01-01				409793619
FFSU	XX	409	7936	19	2010	2	50% DEX 50	58250.6	FALSE	19	1421.67	1385.67	36	2020-04-01	2010-04-01				409793619
FFSU	XX	264	1281	55	2010	1	50% DEXTRO		TRUE					2020-01-01	2010-01-01				264128155
FFSU	XX	409	7119	7	2010	3	50% DEXTRO		TRUE					2020-07-01	2010-07-01				409711907
FFSU	XX	264	1280	50	2010	1	50% DEXTRO		TRUE					2020-01-01	2010-01-01				264128050
FFSU	XX	264	1280	55	2010	4	50% DEXTRO		TRUE					2020-10-01	2010-10-01				264128055
FFSU	XX	264	1280	50	2010	3	50% DEXTRO		TRUE					2020-07-01	2010-07-01				264128050
FFSU	XX	264	1280	50	2010	4	50% DEXTRO		TRUE					2020-10-01	2010-10-01				264128050
FFSU	XX	264	1280	55	2010	2	50% DEXTRO	67130	FALSE	16	6053.9	6049.9	4	2020-04-01	2010-04-01				264128055
FFSU	XX	264	1280	55	2010	1	50% DEXTRO	70008	FALSE	22	7736.01	7736.01	0	2020-01-01	2010-01-01				264128055
MCOU	XX	68032	123	5	2010	1	50% Urea C		TRUE					2020-01-01	2010-01-01				68032012305
MCOU	XX	68032	123	9	2010	2	50% Urea C		TRUE					2020-04-01	2010-04-01				68032012309
MCOU	XX	68032	123	5	2010	2	50% Urea C		TRUE					2020-04-01	2010-04-01				68032012305
MCOU	XX	68032	123	5	2010	4	50% Urea C		TRUE					2020-10-01	2010-10-01				68032012305
MCOU	XX	68032	123	9	2010	3	50% Urea C		TRUE					2020-07-01	2010-07-01				68032012309
MCOU	XX	68032	123	5	2010	3	50% Urea C		TRUE					2020-07-01	2010-07-01				68032012305
MCOU	XX	68032	123	9	2010	4	50% Urea C		TRUE					2020-10-01	2010-10-01				68032012309
FFSU	XX	68032	123	9	2010	4	50% UREA C	49215	FALSE	193	32175.5	32167.5	8	2020-10-01	2010-10-01				68032012309
FFSU	XX	68032	123	9	2010	3	50% UREA C	50745	FALSE	199	32597.4	32595.4	2	2020-07-01	2010-07-01				68032012309
FFSU	XX	68032	123	5	2010	4	50% UREA C	24424	FALSE	172	18902.9	18898.9	4	2020-10-01	2010-10-01				68032012305
FFSU	XX	68032	123	5	2010	2	50% UREA C	32659.8	FALSE	230	23724.1	23721.1	3	2020-04-01	2010-04-01				68032012305
FFSU	XX	68032	123	9	2010	2	50% UREA C	45672	FALSE	183	27475	27469	6	2020-04-01	2010-04-01				68032012309
FFSU	XX	68032	123	9	2010	1	50% UREA C	39409.9	FALSE	156	13340.8	13164.8	175.94	2020-01-01	2010-01-01				68032012309
FFSU	XX	68032	123	5	2010	1	50% Urea C	23401.1	FALSE	163	10096.4	10089.4	7	2020-01-01	2010-01-01				68032012305
FFSU	XX	68032	123	5	2010	3	50% UREA C	27414	FALSE	193	21119.2	20948.6	170.58	2020-07-01	2010-07-01				68032012305
FFSU	XX	68032	131	6	2010	2	50% UREA N	14029	FALSE	982	75144.7	75055.5	89.24	2020-04-01	2010-04-01				68032013106
MCOU	XX	68032	131	6	2010	2	50% Urea N	676.4	FALSE	47	2798.12	2795.62	2.5	2020-04-01	2010-04-01				68032013106
FFSU	XX	68032	131	6	2010	4	50% UREA N	9924.4	FALSE	692	53237.4	53082.5	154.86	2020-10-01	2010-10-01				68032013106
MCOU	XX	68032	131	6	2010	4	50% Urea N	417.2	FALSE	29	1831.58	1831.58	0	2020-10-01	2010-10-01				68032013106
MCOU	XX	68032	131	6	2010	3	50% Urea N	604.8	FALSE	42	2550.34	2547.84	2.5	2020-07-01	2010-07-01				68032013106
FFSU	XX	68032	131	6	2010	3	50% UREA N	13658.1	FALSE	952	72499.5	72404.4	95.06	2020-07-01	2010-07-01				68032013106
FFSU	XX	68032	131	6	2010	1	50% UREA N	12015.6	FALSE	841	64383.4	64299.6	83.74	2020-01-01	2010-01-01				68032013106
MCOU	XX	68032	130	45	2010	1	50% Urea O		TRUE					2020-01-01	2010-01-01				68032013045
FFSU	XX	68032	130	45	2010	3	50% UREA O	28350	FALSE	626	27202.8	26902.8	299.98	2020-07-01	2010-07-01				68032013045
FFSU	XX	68032	130	45	2010	2	50% UREA O	27852	FALSE	603	25932.8	25644.5	288.24	2020-04-01	2010-04-01				68032013045
MCOU	XX	68032	130	45	2010	2	50% Urea O	3600	FALSE	78	2835.38	2804.43	30.95	2020-04-01	2010-04-01				68032013045
MCOU	XX	68032	130	45	2010	3	50% Urea O	5895	FALSE	127	4701.66	4698.16	3.5	2020-07-01	2010-07-01				68032013045
FFSU	XX	68032	130	45	2010	1	50% UREA O	23114.5	FALSE	508	22121.4	21875.1	246.32	2020-01-01	2010-01-01				68032013045
FFSU	XX	68032	130	45	2010	4	50% UREA O	34515	FALSE	764	32734.8	32567.8	166.97	2020-10-01	2010-10-01				68032013045
MCOU	XX	68032	130	45	2010	4	50% Urea O	6840	FALSE	143	5520.69	5517.69	3	2020-10-01	2010-10-01				68032013045
MCOU	XX	68032	261	13	2010	4	50% Urea T		TRUE					2020-10-01	2010-10-01				68032026113
MCOU	XX	68032	261	13	2010	2	50% Urea T		TRUE					2020-04-01	2010-04-01				68032026113
FFSU	XX	68032	261	13	2010	2	50% UREA T	63047.8	FALSE	222	20841.9	20492.7	349.27	2020-04-01	2010-04-01				68032026113
FFSU	XX	68032	261	13	2010	3	50% UREA T	54431.2	FALSE	188	18362.2	18176.3	185.96	2020-07-01	2010-07-01				68032026113
FFSU	XX	68032	261	13	2010	1	50% UREA T	54956	FALSE	194	18718.8	18451.6	267.23	2020-01-01	2010-01-01				68032026113
FFSU	XX	68032	261	13	2010	4	50% UREA T	57317.4	FALSE	199	19454.4	18993.6	460.79	2020-10-01	2010-10-01				68032026113
FFSU	XX	338	719	6	2010	3	50,60,70%	1.35432e+07	FALSE	7275	1.49034e+06	1.47723e+06	13111.6	2020-07-01	2010-07-01				338071906
FFSU	XX	338	719	6	2010	2	50,60,70%	1.34968e+07	FALSE	6750	1.73168e+06	1.71877e+06	12909.7	2020-04-01	2010-04-01				338071906
FFSU	XX	338	719	6	2010	4	50,60,70%	1.3229e+07	FALSE	6971	1.4149e+06	1.41312e+06	1772.92	2020-10-01	2010-10-01				338071906
FFSU	XX	338	719	6	2010	1	50,60,70%	1.13704e+07	FALSE	5683	1.49363e+06	1.48681e+06	6825.49	2020-01-01	2010-01-01				338071906
FFSU	XX	51552	302	5	2010	1	5-AMINOSAL		TRUE					2020-01-01	2010-01-01				51552030205
FFSU	XX	38779	12	5	2010	4	5-AMINOSAL		TRUE					2020-10-01	2010-10-01				38779001205
FFSU	XX	51552	302	5	2010	3	5-AMINOSAL		TRUE					2020-07-01	2010-07-01				51552030205
FFSU	XX	51552	302	5	2010	2	5-AMINOSAL		TRUE					2020-04-01	2010-04-01				51552030205
FFSU	XX	38779	12	5	2010	3	5-AMINOSAL		TRUE					2020-07-01	2010-07-01				38779001205
FFSU	XX	38779	12	5	2010	2	5-AMINOSAL		TRUE					2020-04-01	2010-04-01				38779001205
FFSU	XX	38779	12	5	2010	1	5-AMINOSAL		TRUE					2020-01-01	2010-01-01				38779001205
FFSU	XX	38779	12	8	2010	1	5-AMINOSAL		TRUE					2020-01-01	2010-01-01				38779001208
FFSU	XX	13925	50	10	2010	3	6% SALICYL	768.003	FALSE	175	14122.6	13437	685.54	2020-07-01	2010-07-01				13925005010
FFSU	XX	68032	227	41	2010	4	6% SALICYL	9535	FALSE	223	9508.3	9081.53	426.77	2020-10-01	2010-10-01				68032022741
FFSU	XX	13925	40	10	2010	2	6% SALICYL	136	FALSE	136	20798.7	19032.6	1766.14	2020-04-01	2010-04-01				13925004010
FFSU	XX	68032	227	41	2010	1	6% SALICYL	6754	FALSE	139	6725.96	6511.35	214.61	2020-01-01	2010-01-01				68032022741
MCOU	XX	13925	40	10	2010	4	6% SALICYL	21	FALSE	22	3194.21	3188.21	6	2020-10-01	2010-10-01				13925004010
MCOU	XX	13925	40	10	2010	3	6% salicyl	28	FALSE	28	4090.21	4086.21	4	2020-07-01	2010-07-01				13925004010
MCOU	XX	68032	227	41	2010	2	6% SALICYL	1280	FALSE	29	1231.35	1227.35	4	2020-04-01	2010-04-01				68032022741
FFSU	XX	13925	40	10	2010	3	6% SALICYL	135	FALSE	135	20855.7	19270.8	1584.9	2020-07-01	2010-07-01				13925004010
FFSU	XX	13925	50	10	2010	4	6% SALICYL	728.001	FALSE	133	11092	10420.1	671.87	2020-10-01	2010-10-01				13925005010
FFSU	XX	13925	40	10	2010	4	6% SALICYL	574	FALSE	121	18631.3	17808.6	822.79	2020-10-01	2010-10-01				13925004010
FFSU	XX	13925	50	10	2010	2	6% SALICYL	4273	FALSE	130	11043.2	10834.7	208.48	2020-04-01	2010-04-01				13925005010
FFSU	XX	68032	227	41	2010	3	6% SALICYL	9875	FALSE	237	9945.81	9602.1	343.71	2020-07-01	2010-07-01				68032022741
MCOU	XX	13925	50	10	2010	4	6% SALICYL	620.006	FALSE	29	1882.21	1881.21	1	2020-10-01	2010-10-01				13925005010
MCOU	XX	13925	50	10	2010	2	6% salicyl	614.024	FALSE	23	1798.16	1741.98	56.18	2020-04-01	2010-04-01				13925005010
MCOU	XX	13925	40	10	2010	2	6% salicyl	20	FALSE	20	2839.6	2695.65	143.95	2020-04-01	2010-04-01				13925004010
MCOU	XX	68032	227	41	2010	3	6% SALICYL	2155	FALSE	53	2030.19	1999.86	30.33	2020-07-01	2010-07-01				68032022741
FFSU	XX	13925	40	10	2010	1	6% SALICYL	97	FALSE	97	14815.5	14403	412.51	2020-01-01	2010-01-01				13925004010
MCOU	XX	68032	227	41	2010	4	6% SALICYL	1400	FALSE	36	1231.78	1231.78	0	2020-10-01	2010-10-01				68032022741
FFSU	XX	68032	227	41	2010	2	6% SALICYL	7491	FALSE	190	7581.27	7275.18	306.09	2020-04-01	2010-04-01				68032022741
FFSU	XX	13925	50	10	2010	1	6% SALICYL	1305	FALSE	139	10104.2	9665.88	438.35	2020-01-01	2010-01-01				13925005010
MCOU	XX	13925	50	10	2010	3	6% SALICYL	38.013	FALSE	38	2799.42	2727.04	72.38	2020-07-01	2010-07-01				13925005010
FFSU	XX	68032	144	75	2010	2	6.5% Benzo		TRUE					2020-04-01	2010-04-01				68032014475
FFSU	XX	68032	144	75	2010	4	6.5% Benzo		TRUE					2020-10-01	2010-10-01				68032014475
FFSU	XX	68032	120	40	2010	1	6.5% Benzo		TRUE					2020-01-01	2010-01-01				68032012040
FFSU	XX	68032	144	75	2010	3	6.5% BENZO		TRUE					2020-07-01	2010-07-01				68032014475
FFSU	XX	68032	120	40	2010	2	6.5% BENZO		TRUE					2020-04-01	2010-04-01				68032012040
FFSU	XX	68032	118	12	2010	2	6.5% BENZO		TRUE					2020-04-01	2010-04-01				68032011812
FFSU	XX	68032	120	40	2010	4	6.5% BENZO	7600	FALSE	19	1037.12	1000.12	37	2020-10-01	2010-10-01				68032012040
FFSU	XX	68032	144	75	2010	1	6.5% Benzo	420	FALSE	12	1082.4	675.5	406.9	2020-01-01	2010-01-01				68032014475
FFSU	XX	68032	120	40	2010	3	6.5% BENZO	7200	FALSE	18	950.75	805.92	144.83	2020-07-01	2010-07-01				68032012040
MCOU	XX	66870	406	1	2010	2	60PSE-400G		TRUE					2020-04-01	2010-04-01				66870040601
MCOU	XX	66870	406	1	2010	3	60PSE-400G		TRUE					2020-07-01	2010-07-01				66870040601
MCOU	XX	66870	407	1	2010	2	60PSE-400G		TRUE					2020-04-01	2010-04-01				66870040701
MCOU	XX	66870	406	1	2010	4	60PSE-400G		TRUE					2020-10-01	2010-10-01				66870040601
MCOU	XX	66870	407	1	2010	4	60PSE-400G		TRUE					2020-10-01	2010-10-01				66870040701
FFSU	XX	66870	406	1	2010	4	60PSE-400G	1768	FALSE	68	1892.41	1672.35	220.06	2020-10-01	2010-10-01				66870040601
FFSU	XX	66870	407	1	2010	2	60PSE-400G	981	FALSE	30	709.07	679.07	30	2020-04-01	2010-04-01				66870040701
FFSU	XX	66870	407	1	2010	4	60PSE-400G	1605	FALSE	55	1674.21	1505.62	168.59	2020-10-01	2010-10-01				66870040701
FFSU	XX	66870	406	1	2010	3	60PSE-400G	1166	FALSE	47	986.1	900.81	85.29	2020-07-01	2010-07-01				66870040601
FFSU	XX	66870	407	1	2010	1	60PSE-400G	1376	FALSE	48	1012.16	963.76	48.4	2020-01-01	2010-01-01				66870040701
FFSU	XX	66870	406	1	2010	1	60PSE-400G	2472	FALSE	96	1804.31	1686.41	117.9	2020-01-01	2010-01-01				66870040601
FFSU	XX	66870	406	1	2010	2	60PSE-400G	1830	FALSE	62	1272	1209.18	62.82	2020-04-01	2010-04-01				66870040601
FFSU	XX	66870	442	1	2010	3	60PSE-4CPM		TRUE					2020-07-01	2010-07-01				66870044201
FFSU	XX	66870	442	1	2010	4	60PSE-4CPM		TRUE					2020-10-01	2010-10-01				66870044201
MCOU	XX	66870	443	1	2010	1	60PSE-4CPM		TRUE					2020-01-01	2010-01-01				66870044301
MCOU	XX	66870	442	1	2010	4	60PSE-4CPM		TRUE					2020-10-01	2010-10-01				66870044201
FFSU	XX	66870	443	1	2010	1	60PSE-4CPM		TRUE					2020-01-01	2010-01-01				66870044301
FFSU	XX	66870	442	1	2010	1	60PSE-4CPM		TRUE					2020-01-01	2010-01-01				66870044201
MCOU	XX	66870	442	1	2010	1	60PSE-4CPM		TRUE					2020-01-01	2010-01-01				66870044201
FFSU	XX	338	2689	75	2010	1	6468010 MO	1077	FALSE	37	13316.1	5665.93	7650.2	2020-01-01	2010-01-01				338268975
FFSU	XX	338	2689	75	2010	4	6468010 MO	845	FALSE	35	839.79	839.79	0	2020-10-01	2010-10-01				338268975
FFSU	XX	338	2691	75	2010	2	6468020 ME	580	FALSE	39	145.32	142.58	2.74	2020-04-01	2010-04-01				338269175
FFSU	XX	338	2691	75	2010	3	6468020 ME	530	FALSE	37	617.26	602.74	14.52	2020-07-01	2010-07-01				338269175
FFSU	XX	338	2691	75	2010	1	6468020 ME	391.2	FALSE	36	167.14	122.21	44.93	2020-01-01	2010-01-01				338269175
FFSU	XX	338	2691	75	2010	4	6468020 ME	643	FALSE	29	1319.41	1316.81	2.6	2020-10-01	2010-10-01				338269175
FFSU	XX	904	5200	65	2010	3	65 NATURAL	2099661	FALSE	4918	36868.2	36407.2	461	2020-07-01	2010-07-01				904520065
MCOU	XX	904	5200	65	2010	3	65 NATURAL	299618	FALSE	720	4582.57	4582.57	0	2020-07-01	2010-07-01				904520065
MCOU	XX	904	5200	65	2010	1	65 NATURAL	14383	FALSE	32	206.64	203.64	3	2020-01-01	2010-01-01				904520065
FFSU	XX	904	5200	66	2010	4	65 NATURAL	88845.1	FALSE	150	1315.5	1311.5	4	2020-10-01	2010-10-01				904520066
MCOU	XX	904	5200	66	2010	3	65 NATURAL	19792	FALSE	31	226.46	226.46	0	2020-07-01	2010-07-01				904520066
MCOU	XX	904	5200	65	2010	2	65 NATURAL	233364	FALSE	549	3576.99	3524.99	52	2020-04-01	2010-04-01				904520065
FFSU	XX	904	5200	66	2010	2	65 NATURAL	72116	FALSE	113	1018.9	1008.9	10	2020-04-01	2010-04-01				904520066
FFSU	XX	904	5200	66	2010	3	65 NATURAL	67818	FALSE	107	966.94	957.94	9	2020-07-01	2010-07-01				904520066
FFSU	XX	904	5200	65	2010	4	65 NATURAL	2183069	FALSE	5032	38342.3	37897.3	445	2020-10-01	2010-10-01				904520065
FFSU	XX	904	5200	66	2010	1	65 NATURAL	108337	FALSE	179	1614.02	1610.02	4	2020-01-01	2010-01-01				904520066
MCOU	XX	904	5200	66	2010	4	65 NATURAL	16007	FALSE	24	181.62	181.62	0	2020-10-01	2010-10-01				904520066
MCOU	XX	904	5200	66	2010	2	65 NATURAL	19597	FALSE	31	220.57	220.57	0	2020-04-01	2010-04-01				904520066
FFSU	XX	904	5200	65	2010	1	65 NATURAL	1731228	FALSE	3951	31038.8	30598.8	440	2020-01-01	2010-01-01				904520065
FFSU	XX	904	5200	65	2010	2	65 NATURAL	1887354	FALSE	4365	33817	33459	358	2020-04-01	2010-04-01				904520065
MCOU	XX	904	5200	65	2010	4	65 NATURAL	296671	FALSE	688	4637.21	4600.21	37	2020-10-01	2010-10-01				904520065
FFSU	XX	409	7918	19	2010	4	70% DEX 50	41687.4	FALSE	50	2072.67	2069.67	3	2020-10-01	2010-10-01				409791819
FFSU	XX	409	7918	19	2010	3	70% DEX 50	20720	FALSE	16	328.06	325.06	3	2020-07-01	2010-07-01				409791819
FFSU	XX	409	7918	19	2010	1	70% DEX 50	7548.7	FALSE	12	449.54	449.54	0	2020-01-01	2010-01-01				409791819
FFSU	XX	338	719	13	2010	4	70% DEX IN	122834	FALSE	83	8506.14	8490.9	15.24	2020-10-01	2010-10-01				338071913
FFSU	XX	338	719	13	2010	3	70% DEX IN	138043	FALSE	55	8429.66	8423.95	5.71	2020-07-01	2010-07-01				338071913
FFSU	XX	338	719	13	2010	2	70% DEX IN	185184	FALSE	94	19895.7	19890.8	4.83	2020-04-01	2010-04-01				338071913
FFSU	XX	338	719	13	2010	1	70% DEX IN	342469	FALSE	225	42133.9	42124.9	9.06	2020-01-01	2010-01-01				338071913
FFSU	XX	338	38	4	2010	4	70% DEXTRO		TRUE					2020-10-01	2010-10-01				338003804
FFSU	XX	409	7120	7	2010	4	70% DEXTRO	3.02767e+06	FALSE	1418	176830	176165	664.77	2020-10-01	2010-10-01				409712007
FFSU	XX	409	7120	7	2010	2	70% DEXTRO	2.73338e+06	FALSE	1344	142847	140475	2372.03	2020-04-01	2010-04-01				409712007
FFSU	XX	264	1290	55	2010	3	70% DEXTRO	139686	FALSE	93	6491.04	6485.04	6	2020-07-01	2010-07-01				264129055
FFSU	XX	264	1129	50	2010	1	70% DEXTRO	226637	FALSE	88	58323.5	58323.5	0	2020-01-01	2010-01-01				264112950
FFSU	XX	264	1290	55	2010	4	70% DEXTRO	39760.6	FALSE	31	1382.83	1382.83	0	2020-10-01	2010-10-01				264129055
FFSU	XX	338	38	4	2010	1	70% DEXTRO	20084.3	FALSE	21	2219.51	2219.51	0	2020-01-01	2010-01-01				338003804
FFSU	XX	264	1290	55	2010	1	70% DEXTRO	113813	FALSE	144	13870.5	13870.5	0	2020-01-01	2010-01-01				264129055
FFSU	XX	338	38	4	2010	2	70% DEXTRO	36603	FALSE	32	3080.17	3080.17	0	2020-04-01	2010-04-01				338003804
FFSU	XX	264	1129	50	2010	4	70% DEXTRO	195274	FALSE	70	46445.4	46445.4	0	2020-10-01	2010-10-01				264112950
FFSU	XX	264	1129	50	2010	2	70% DEXTRO	165396	FALSE	67	45449.7	45449.7	0	2020-04-01	2010-04-01				264112950
FFSU	XX	409	7120	7	2010	3	70% DEXTRO	2.65917e+06	FALSE	1348	201237	179221	22016.4	2020-07-01	2010-07-01				409712007
FFSU	XX	264	1129	50	2010	3	70% DEXTRO	179794	FALSE	72	48822.3	48822.3	0	2020-07-01	2010-07-01				264112950
FFSU	XX	264	1290	55	2010	2	70% DEXTRO	136817	FALSE	126	13479.8	13479.8	0	2020-04-01	2010-04-01				264129055
FFSU	XX	338	38	4	2010	3	70% DEXTRO	66576	FALSE	32	17227.6	17227.6	0	2020-07-01	2010-07-01				338003804
FFSU	XX	409	7120	7	2010	1	70% DEXTRO	2.37052e+06	FALSE	1139	133157	132328	828.59	2020-01-01	2010-01-01				409712007
FFSU	XX	38779	2418	5	2010	3	7-KETO DHE		TRUE					2020-07-01	2010-07-01				38779241805
FFSU	XX	38779	2418	4	2010	1	7-KETO DHE		TRUE					2020-01-01	2010-01-01				38779241804
FFSU	XX	38779	2418	5	2010	1	7-KETO DHE		TRUE					2020-01-01	2010-01-01				38779241805
MCOU	XX	49348	924	9	2010	4	8 HOUR PAI		TRUE					2020-10-01	2010-10-01				49348092409
MCOU	XX	49348	924	9	2010	3	8 HOUR PAI		TRUE					2020-07-01	2010-07-01				49348092409
MCOU	XX	49348	924	10	2010	3	8 HOUR PAI		TRUE					2020-07-01	2010-07-01				49348092410
FFSU	XX	49348	924	9	2010	3	8 HOUR PAI		TRUE					2020-07-01	2010-07-01				49348092409
MCOU	XX	37205	477	78	2010	1	8 HOUR PAI		TRUE					2020-01-01	2010-01-01				37205047778
FFSU	XX	49614	442	78	2010	1	8 HOUR PAI		TRUE					2020-01-01	2010-01-01				49614044278
MCOU	XX	37205	477	78	2010	3	8 HOUR PAI	8726	FALSE	89	742.91	740.91	2	2020-07-01	2010-07-01				37205047778
FFSU	XX	37205	477	78	2010	4	8 HOUR PAI	27595	FALSE	323	2580.09	2384.59	195.5	2020-10-01	2010-10-01				37205047778
FFSU	XX	37205	477	78	2010	2	8 HOUR PAI	20771	FALSE	243	1894.76	1790.76	104	2020-04-01	2010-04-01				37205047778
FFSU	XX	49348	924	10	2010	3	8 HOUR PAI	1019	FALSE	12	111.42	107.42	4	2020-07-01	2010-07-01				49348092410
FFSU	XX	49348	924	9	2010	4	8 HOUR PAI	1050	FALSE	17	132.74	127.84	4.9	2020-10-01	2010-10-01				49348092409
FFSU	XX	37205	477	78	2010	1	8 HOUR PAI	21260	FALSE	253	1941.94	1845.44	96.5	2020-01-01	2010-01-01				37205047778
FFSU	XX	37205	477	78	2010	3	8 HOUR PAI	27729	FALSE	333	2627.02	2456.52	170.5	2020-07-01	2010-07-01				37205047778
MCOU	XX	49348	924	10	2010	4	8 HOUR PAI	1889	FALSE	21	172	172	0	2020-10-01	2010-10-01				49348092410
MCOU	XX	37205	477	78	2010	4	8 HOUR PAI	8781	FALSE	96	756.09	754.09	2	2020-10-01	2010-10-01				37205047778
FFSU	XX	49348	924	10	2010	4	8 HOUR PAI	4791	FALSE	49	447.72	444.22	3.5	2020-10-01	2010-10-01				49348092410
MCOU	XX	37205	477	78	2010	2	8 HOUR PAI	6080	FALSE	65	533.07	530.07	3	2020-04-01	2010-04-01				37205047778
MCOU	XX	68032	117	40	2010	3	8.5% Benzo		TRUE					2020-07-01	2010-07-01				68032011740
MCOU	XX	68032	117	40	2010	2	8.5% Benzo		TRUE					2020-04-01	2010-04-01				68032011740
FFSU	XX	68032	117	40	2010	4	8.5% Benzo	5200	FALSE	13	612.32	612.32	0	2020-10-01	2010-10-01				68032011740
FFSU	XX	68032	117	40	2010	3	8.5% BENZO	5600	FALSE	14	859.77	819.18	40.59	2020-07-01	2010-07-01				68032011740
FFSU	XX	264	9031	55	2010	3	8.5% FREAM		TRUE					2020-07-01	2010-07-01				264903155
FFSU	XX	264	9031	55	2010	1	8.5% FREAM		TRUE					2020-01-01	2010-01-01				264903155
FFSU	XX	264	9031	55	2010	4	8.5% FREAM		TRUE					2020-10-01	2010-10-01				264903155
FFSU	XX	264	9031	55	2010	2	8.5% FREAM	272000	FALSE	14	22035.2	22035.2	0	2020-04-01	2010-04-01				264903155
MCOU	XX	113	217	71	2010	4	8-HOUR ACE		TRUE					2020-10-01	2010-10-01				113021771
FFSU	XX	113	217	71	2010	2	8-HOUR ACE	8697	FALSE	124	764.31	734.81	29.5	2020-04-01	2010-04-01				113021771
MCOU	XX	113	217	71	2010	3	8-HOUR ACE	1090	FALSE	17	122.17	122.17	0	2020-07-01	2010-07-01				113021771
FFSU	XX	113	217	71	2010	1	8-HOUR ACE	6137	FALSE	75	539.03	529.03	10	2020-01-01	2010-01-01				113021771
FFSU	XX	113	217	71	2010	3	8-HOUR ACE	7895	FALSE	115	708.98	664.98	44	2020-07-01	2010-07-01				113021771
FFSU	XX	113	217	71	2010	4	8-HOUR ACE	9217	FALSE	137	820.63	783.92	36.71	2020-10-01	2010-10-01				113021771
FFSU	XX	51552	636	1	2010	2	8-METHOXYS		TRUE					2020-04-01	2010-04-01				51552063601
FFSU	XX	51552	636	1	2010	4	8-METHOXYS		TRUE					2020-10-01	2010-10-01				51552063601
FFSU	XX	51552	636	1	2010	3	8-METHOXYS		TRUE					2020-07-01	2010-07-01				51552063601
FFSU	XX	187	651	42	2010	2	8-MOP 10MG		TRUE					2020-04-01	2010-04-01				187065142
FFSU	XX	85	96	9	2010	2	A & D		TRUE					2020-04-01	2010-04-01				85009609
FFSU	XX	85	96	9	2010	3	A & D		TRUE					2020-07-01	2010-07-01				85009609
FFSU	XX	63868	204	4	2010	1	A & D		TRUE					2020-01-01	2010-01-01				63868020404
FFSU	XX	85	96	6	2010	4	A & D OINT		TRUE					2020-10-01	2010-10-01				85009606
FFSU	XX	85	96	6	2010	1	A & D OINT		TRUE					2020-01-01	2010-01-01				85009606
FFSU	XX	85	96	6	2010	3	A & D OINT		TRUE					2020-07-01	2010-07-01				85009606
FFSU	XX	85	96	5	2010	1	A & D OINT		TRUE					2020-01-01	2010-01-01				85009605
FFSU	XX	85	96	6	2010	2	A & D OINT		TRUE					2020-04-01	2010-04-01				85009606
FFSU	XX	85	96	9	2010	1	A & D OINT		TRUE					2020-01-01	2010-01-01				85009609
FFSU	XX	85	96	4	2010	2	A & D OINT	576.116	FALSE	25	326.11	326.11	0	2020-04-01	2010-04-01				85009604
FFSU	XX	85	96	4	2010	4	A & D OINT	1035.29	FALSE	32	353.62	353.62	0	2020-10-01	2010-10-01				85009604
FFSU	XX	85	96	5	2010	4	A & D OINT	2816.87	FALSE	36	1347.46	1347.46	0	2020-10-01	2010-10-01				85009605
FFSU	XX	85	96	4	2010	3	A & D OINT	864.31	FALSE	37	474.73	471.73	3	2020-07-01	2010-07-01				85009604
FFSU	XX	85	96	5	2010	3	A & D OINT	2428.22	FALSE	44	1005.47	1005.47	0	2020-07-01	2010-07-01				85009605
FFSU	XX	85	96	5	2010	2	A & D OINT	914.522	FALSE	20	419.25	419.25	0	2020-04-01	2010-04-01				85009605
FFSU	XX	85	96	4	2010	1	A & D OINT	466.341	FALSE	11	220.61	220.61	0	2020-01-01	2010-01-01				85009604
MCOU	XX	85	96	2	2010	4	A + D		TRUE					2020-10-01	2010-10-01				85009602
MCOU	XX	85	96	2	2010	3	A + D		TRUE					2020-07-01	2010-07-01				85009602
MCOU	XX	85	96	1	2010	3	A + D		TRUE					2020-07-01	2010-07-01				85009601
MCOU	XX	85	96	2	2010	2	A + D		TRUE					2020-04-01	2010-04-01				85009602
MCOU	XX	85	96	1	2010	4	A + D OINT		TRUE					2020-10-01	2010-10-01				85009601
MCOU	XX	85	96	1	2010	2	A + D OINT		TRUE					2020-04-01	2010-04-01				85009601
MCOU	XX	11523	96	1	2010	2	A AND D OI		TRUE					2020-04-01	2010-04-01				11523009601
MCOU	XX	45802	311	56	2010	4	A/B OTIC		TRUE					2020-10-01	2010-10-01				45802031156
MCOU	XX	45802	311	56	2010	2	A/B OTIC		TRUE					2020-04-01	2010-04-01				45802031156
FFSU	XX	603	7020	73	2010	1	A/B OTIC D	23279	FALSE	1647	12652.9	12548.5	104.33	2020-01-01	2010-01-01				603702073
FFSU	XX	603	7020	73	2010	2	A/B OTIC D	6755.79	FALSE	458	3256.11	3251.09	5.02	2020-04-01	2010-04-01				603702073
FFSU	XX	45802	311	56	2010	3	A/B OTIC D		TRUE					2020-07-01	2010-07-01				45802031156
FFSU	XX	45802	311	56	2010	1	A/B OTIC D		TRUE					2020-01-01	2010-01-01				45802031156
FFSU	XX	45802	311	56	2010	2	A/B OTIC D		TRUE					2020-04-01	2010-04-01				45802031156
MCOU	XX	45802	311	56	2010	3	A/B OTIC D		TRUE					2020-07-01	2010-07-01				45802031156
MCOU	XX	603	7020	73	2010	1	A/B OTIC D		TRUE					2020-01-01	2010-01-01				603702073
MCOU	XX	603	7020	73	2010	3	A/B OTIC D	830	FALSE	56	225.69	222.69	3	2020-07-01	2010-07-01				603702073
FFSU	XX	603	7020	73	2010	4	A/B OTIC D	574	FALSE	30	242.98	242.98	0	2020-10-01	2010-10-01				603702073
MCOU	XX	603	7020	73	2010	4	A/B OTIC D	395	FALSE	29	114.17	114.17	0	2020-10-01	2010-10-01				603702073
FFSU	XX	603	7020	73	2010	3	A/B OTIC D	2348.79	FALSE	88	685.39	685.09	0.3	2020-07-01	2010-07-01				603702073
MCOU	XX	603	7020	73	2010	2	A/B OTIC D	2075	FALSE	139	738	738	0	2020-04-01	2010-04-01				603702073
FFSU	XX	3	3251	5	2010	4	A/V 2N1 AN		TRUE					2020-10-01	2010-10-01				3325105
FFSU	XX	3	3248	4	2010	1	A/V 2N1 SK		TRUE					2020-01-01	2010-01-01				3324804
FFSU	XX	11523	7205	1	2010	2	A+D CRACKE		TRUE					2020-04-01	2010-04-01				11523720501
FFSU	XX	11523	1314	2	2010	1	A+D ZINC O		TRUE					2020-01-01	2010-01-01				11523131402
MCOU	XX	85	1410	2	2010	3	A+D ZINC O		TRUE					2020-07-01	2010-07-01				85141002
FFSU	XX	85	1410	2	2010	3	A+D ZINC O		TRUE					2020-07-01	2010-07-01				85141002
MCOU	XX	85	1410	1	2010	3	A+D ZINC O		TRUE					2020-07-01	2010-07-01				85141001
MCOU	XX	85	1410	1	2010	2	A+D ZINC O		TRUE					2020-04-01	2010-04-01				85141001
FFSU	XX	85	1410	2	2010	2	A+D ZINC O		TRUE					2020-04-01	2010-04-01				85141002
FFSU	XX	85	1410	1	2010	4	A+D ZINC O		TRUE					2020-10-01	2010-10-01				85141001
FFSU	XX	85	1410	2	2010	1	A+D ZINC O		TRUE					2020-01-01	2010-01-01				85141002
MCOU	XX	85	1410	2	2010	4	A+D ZINC O		TRUE					2020-10-01	2010-10-01				85141002
FFSU	XX	85	1410	1	2010	2	A+D ZINC O		TRUE					2020-04-01	2010-04-01				85141001
FFSU	XX	85	1410	1	2010	3	A+D ZINC O		TRUE					2020-07-01	2010-07-01				85141001
FFSU	XX	85	1410	2	2010	4	A+D ZINC O		TRUE					2020-10-01	2010-10-01				85141002
MCOU	XX	42192	701	15	2010	2	AABP OTIC		TRUE					2020-04-01	2010-04-01				42192070115
FFSU	XX	42192	701	15	2010	4	AABP OTIC		TRUE					2020-10-01	2010-10-01				42192070115
FFSU	XX	42192	701	15	2010	3	AABP OTIC		TRUE					2020-07-01	2010-07-01				42192070115
MCOU	XX	42192	701	15	2010	3	AABP OTIC		TRUE					2020-07-01	2010-07-01				42192070115
FFSU	XX	42192	701	15	2010	1	AABP OTIC	225	FALSE	16	1932.36	1806.51	125.85	2020-01-01	2010-01-01				42192070115
MCOU	XX	57665	101	41	2010	2	ABELCET 10		TRUE					2020-04-01	2010-04-01				57665010141
MCOU	XX	57665	101	41	2010	4	ABELCET 10	3244	FALSE	14	32852.9	32852.9	0	2020-10-01	2010-10-01				57665010141
MCOU	XX	57665	101	41	2010	3	ABELCET 10	1262	FALSE	14	12930.4	12930.4	0	2020-07-01	2010-07-01				57665010141
FFSU	XX	57665	101	41	2010	4	ABELCET 5	16428.8	FALSE	112	172353	145391	26962	2020-10-01	2010-10-01				57665010141
FFSU	XX	57665	101	41	2010	3	ABELCET 5	12320.8	FALSE	106	126052	121861	4191.5	2020-07-01	2010-07-01				57665010141
FFSU	XX	57665	101	41	2010	1	ABELCET 5	10173.2	FALSE	61	112435	110392	2042.52	2020-01-01	2010-01-01				57665010141
FFSU	XX	57665	101	41	2010	2	ABELCET 5	16777	FALSE	79	166141	138840	27301.6	2020-04-01	2010-04-01				57665010141
MCOU	XX	59148	16	65	2010	2	ABILIFY		TRUE					2020-04-01	2010-04-01				59148001665
MCOU	XX	59148	11	13	2010	1	ABILIFY	6709	FALSE	252	142225	142219	6	2020-01-01	2010-01-01				59148001113
MCOU	XX	59148	9	35	2010	1	ABILIFY		TRUE					2020-01-01	2010-01-01				59148000935
MCOU	XX	59148	10	35	2010	1	ABILIFY		TRUE					2020-01-01	2010-01-01				59148001035
MCOU	XX	59148	11	35	2010	1	ABILIFY		TRUE					2020-01-01	2010-01-01				59148001135
MCOU	XX	59148	8	35	2010	1	ABILIFY		TRUE					2020-01-01	2010-01-01				59148000835
MCOU	XX	59148	7	35	2010	1	ABILIFY		TRUE					2020-01-01	2010-01-01				59148000735
MCOU	XX	59148	16	65	2010	3	ABILIFY		TRUE					2020-07-01	2010-07-01				59148001665
MCOU	XX	59148	7	13	2010	1	ABILIFY	17117	FALSE	586	249440	248239	1200.9	2020-01-01	2010-01-01				59148000713
MCOU	XX	59148	10	13	2010	1	ABILIFY	8709	FALSE	304	183740	183091	648.81	2020-01-01	2010-01-01				59148001013
MCOU	XX	59148	6	13	2010	1	ABILIFY	7692	FALSE	251	112108	111240	867.83	2020-01-01	2010-01-01				59148000613
MCOU	XX	59148	8	13	2010	1	ABILIFY	17887	FALSE	626	267719	267698	21.3	2020-01-01	2010-01-01				59148000813
MCOU	XX	59148	9	13	2010	1	ABILIFY	9584	FALSE	337	146620	146182	437.93	2020-01-01	2010-01-01				59148000913
MCOU	XX	59148	13	15	2010	4	ABILIFY 1	72310	FALSE	502	239122	213691	25430.3	2020-10-01	2010-10-01				59148001315
FFSU	XX	59148	13	15	2010	4	ABILIFY 1	1188538	FALSE	7000	4.04289e+06	3.65724e+06	385655	2020-10-01	2010-10-01				59148001315
FFSU	XX	59148	13	15	2010	3	ABILIFY 1	1.16388e+06	FALSE	6787	3.89508e+06	3.5588e+06	336279	2020-07-01	2010-07-01				59148001315
FFSU	XX	59148	13	15	2010	1	ABILIFY 1	998423	FALSE	5654	3.16069e+06	2.89373e+06	266965	2020-01-01	2010-01-01				59148001315
FFSU	XX	59148	13	15	2010	2	ABILIFY 1	1.05406e+06	FALSE	6186	3.33729e+06	3.07619e+06	261102	2020-04-01	2010-04-01				59148001315
FFSU	XX	59148	8	35	2010	3	ABILIFY 10	34636.5	FALSE	1166	542116	534230	7885.69	2020-07-01	2010-07-01				59148000835
MCOU	XX	59148	8	13	2010	3	ABILIFY 10	616558	FALSE	21622	9.85424e+06	9.63019e+06	224056	2020-07-01	2010-07-01				59148000813
MCOU	XX	59148	8	35	2010	4	ABILIFY 10	1636	FALSE	59	24896.7	24890.7	6	2020-10-01	2010-10-01				59148000835
MCOU	XX	59148	8	35	2010	3	ABILIFY 10	1694	FALSE	52	26285	26279	6	2020-07-01	2010-07-01				59148000835
MCOU	XX	59148	8	35	2010	2	ABILIFY 10	1093	FALSE	35	16491.3	16483.3	8	2020-04-01	2010-04-01				59148000835
FFSU	XX	59148	8	35	2010	4	ABILIFY 10	37264	FALSE	1284	587113	579376	7736.24	2020-10-01	2010-10-01				59148000835
FFSU	XX	59148	8	13	2010	1	ABILIFY 10	4.53764e+06	FALSE	141615	6.5987e+07	6.36309e+07	2.35607e+06	2020-01-01	2010-01-01				59148000813
FFSU	XX	59148	8	13	2010	3	ABILIFY 10	4.88606e+06	FALSE	153268	7.53105e+07	7.29567e+07	2.35381e+06	2020-07-01	2010-07-01				59148000813
FFSU	XX	59148	8	35	2010	1	ABILIFY 10	38423	FALSE	1315	558254	550966	7288.09	2020-01-01	2010-01-01				59148000835
FFSU	XX	59148	8	35	2010	2	ABILIFY 10	33895.5	FALSE	1174	510310	501599	8711.18	2020-04-01	2010-04-01				59148000835
FFSU	XX	59148	8	13	2010	4	ABILIFY 10	4.88434e+06	FALSE	153782	7.6095e+07	7.3636e+07	2.45896e+06	2020-10-01	2010-10-01				59148000813
MCOU	XX	59148	8	13	2010	2	ABILIFY 10	483152	FALSE	16887	7.18051e+06	7.03696e+06	143552	2020-04-01	2010-04-01				59148000813
MCOU	XX	59148	8	13	2010	4	ABILIFY 10	508320	FALSE	17769	8.15417e+06	7.98124e+06	172933	2020-10-01	2010-10-01				59148000813
FFSU	XX	59148	8	13	2010	2	ABILIFY 10	4.84728e+06	FALSE	151835	7.13364e+07	6.89765e+07	2.35992e+06	2020-04-01	2010-04-01				59148000813
FFSU	XX	59148	9	13	2010	2	ABILIFY 15	3.20229e+06	FALSE	102983	4.70166e+07	4.56523e+07	1.36438e+06	2020-04-01	2010-04-01				59148000913
FFSU	XX	59148	9	13	2010	1	ABILIFY 15	3.05359e+06	FALSE	97740	4.42539e+07	4.29059e+07	1.34796e+06	2020-01-01	2010-01-01				59148000913
MCOU	XX	59148	9	35	2010	2	ABILIFY 15	566	FALSE	21	8408.33	8408.33	0	2020-04-01	2010-04-01				59148000935
MCOU	XX	59148	9	35	2010	3	ABILIFY 15	694	FALSE	29	10869.7	10869.7	0	2020-07-01	2010-07-01				59148000935
FFSU	XX	59148	9	35	2010	2	ABILIFY 15	27405	FALSE	907	416145	402006	14139.4	2020-04-01	2010-04-01				59148000935
MCOU	XX	59148	9	35	2010	4	ABILIFY 15	677	FALSE	23	10908.4	10908.4	0	2020-10-01	2010-10-01				59148000935
FFSU	XX	59148	9	35	2010	4	ABILIFY 15	26021.5	FALSE	860	408415	403554	4860.92	2020-10-01	2010-10-01				59148000935
FFSU	XX	59148	9	35	2010	1	ABILIFY 15	30215	FALSE	1035	442701	438620	4081.63	2020-01-01	2010-01-01				59148000935
FFSU	XX	59148	9	35	2010	3	ABILIFY 15	28896.5	FALSE	956	446020	441309	4710.64	2020-07-01	2010-07-01				59148000935
FFSU	XX	59148	9	13	2010	3	ABILIFY 15	3.17939e+06	FALSE	102361	4.89083e+07	4.75542e+07	1.35417e+06	2020-07-01	2010-07-01				59148000913
MCOU	XX	59148	9	13	2010	4	ABILIFY 15	311074	FALSE	11299	4.88151e+06	4.81449e+06	67018.4	2020-10-01	2010-10-01				59148000913
FFSU	XX	59148	9	13	2010	4	ABILIFY 15	3.16019e+06	FALSE	101966	4.91507e+07	4.77483e+07	1.40246e+06	2020-10-01	2010-10-01				59148000913
MCOU	XX	59148	9	13	2010	3	ABILIFY 15	400838	FALSE	14358	6.23085e+06	6.10365e+06	127203	2020-07-01	2010-07-01				59148000913
MCOU	XX	59148	9	13	2010	2	ABILIFY 15	319220	FALSE	11400	4.73939e+06	4.65469e+06	84701.5	2020-04-01	2010-04-01				59148000913
MCOU	XX	59148	6	13	2010	4	ABILIFY 2	230842	FALSE	7436	3.6525e+06	3.59077e+06	61722	2020-10-01	2010-10-01				59148000613
MCOU	XX	59148	6	13	2010	2	ABILIFY 2	214108	FALSE	7149	3.22416e+06	3.13083e+06	93334.5	2020-04-01	2010-04-01				59148000613
FFSU	XX	59148	6	13	2010	3	ABILIFY 2	2.43297e+06	FALSE	70750	3.74603e+07	3.59296e+07	1.53071e+06	2020-07-01	2010-07-01				59148000613
MCOU	XX	59148	6	13	2010	3	ABILIFY 2	256734	FALSE	8776	3.97451e+06	3.84551e+06	129004	2020-07-01	2010-07-01				59148000613
FFSU	XX	59148	6	13	2010	4	ABILIFY 2	2.56491e+06	FALSE	74749	3.98884e+07	3.82926e+07	1.59575e+06	2020-10-01	2010-10-01				59148000613
FFSU	XX	59148	6	13	2010	2	ABILIFY 2	2.37137e+06	FALSE	69117	3.48303e+07	3.34023e+07	1.428e+06	2020-04-01	2010-04-01				59148000613
FFSU	XX	59148	6	13	2010	1	ABILIFY 2	2.06718e+06	FALSE	59592	3.0005e+07	2.8801e+07	1.204e+06	2020-01-01	2010-01-01				59148000613
MCOU	XX	59148	10	35	2010	2	ABILIFY 20	780	FALSE	38	16698	16698	0	2020-04-01	2010-04-01				59148001035
FFSU	XX	59148	10	35	2010	3	ABILIFY 20	25612	FALSE	911	560906	554464	6442.14	2020-07-01	2010-07-01				59148001035
FFSU	XX	59148	10	35	2010	4	ABILIFY 20	25236.5	FALSE	877	559192	556901	2291.3	2020-10-01	2010-10-01				59148001035
FFSU	XX	59148	10	13	2010	1	ABILIFY 20	2.23612e+06	FALSE	72790	4.57596e+07	4.45092e+07	1.25036e+06	2020-01-01	2010-01-01				59148001013
MCOU	XX	59148	10	35	2010	3	ABILIFY 20	889	FALSE	34	18319.4	18319.4	0	2020-07-01	2010-07-01				59148001035
FFSU	XX	59148	10	35	2010	1	ABILIFY 20	27917	FALSE	945	578929	570456	8472.85	2020-01-01	2010-01-01				59148001035
FFSU	XX	59148	10	35	2010	2	ABILIFY 20	25023	FALSE	866	531974	524026	7947.58	2020-04-01	2010-04-01				59148001035
MCOU	XX	59148	10	35	2010	4	ABILIFY 20	1013	FALSE	28	18990	18990	0	2020-10-01	2010-10-01				59148001035
MCOU	XX	59148	10	13	2010	2	ABILIFY 20	258364	FALSE	8970	5.67726e+06	5.55448e+06	122781	2020-04-01	2010-04-01				59148001013
FFSU	XX	59148	10	13	2010	4	ABILIFY 20	2352820	FALSE	76945	5.16407e+07	5.02884e+07	1.3523e+06	2020-10-01	2010-10-01				59148001013
FFSU	XX	59148	10	13	2010	3	ABILIFY 20	2352690	FALSE	76758	5.1091e+07	4.98299e+07	1.26109e+06	2020-07-01	2010-07-01				59148001013
MCOU	XX	59148	10	13	2010	4	ABILIFY 20	234744	FALSE	8495	5.22905e+06	5.17082e+06	58231.3	2020-10-01	2010-10-01				59148001013
FFSU	XX	59148	10	13	2010	2	ABILIFY 20	2345694	FALSE	76673	4.86228e+07	4.73503e+07	1.27256e+06	2020-04-01	2010-04-01				59148001013
MCOU	XX	59148	10	13	2010	3	ABILIFY 20	324348	FALSE	11400	7.09655e+06	6.92985e+06	166700	2020-07-01	2010-07-01				59148001013
MCOU	XX	59148	11	13	2010	3	ABILIFY 30	279406	FALSE	9961	6.16844e+06	6.07775e+06	90693.7	2020-07-01	2010-07-01				59148001113
MCOU	XX	59148	11	35	2010	4	ABILIFY 30	443	FALSE	18	10045.3	10045.3	0	2020-10-01	2010-10-01				59148001135
MCOU	XX	59148	11	35	2010	3	ABILIFY 30	525	FALSE	18	11806.6	11806.6	0	2020-07-01	2010-07-01				59148001135
FFSU	XX	59148	11	35	2010	4	ABILIFY 30	18833	FALSE	700	421202	417104	4098.49	2020-10-01	2010-10-01				59148001135
FFSU	XX	59148	11	35	2010	3	ABILIFY 30	19332	FALSE	703	419039	416667	2371.19	2020-07-01	2010-07-01				59148001135
FFSU	XX	59148	11	35	2010	1	ABILIFY 30	20617	FALSE	737	426793	419818	6975.47	2020-01-01	2010-01-01				59148001135
MCOU	XX	59148	11	35	2010	2	ABILIFY 30	700	FALSE	24	15015.7	15015.7	0	2020-04-01	2010-04-01				59148001135
MCOU	XX	59148	11	13	2010	2	ABILIFY 30	218426	FALSE	7715	4.52484e+06	4.46475e+06	60086.3	2020-04-01	2010-04-01				59148001113
MCOU	XX	59148	11	13	2010	4	ABILIFY 30	214099	FALSE	7662	4.78128e+06	4.73183e+06	49448.5	2020-10-01	2010-10-01				59148001113
FFSU	XX	59148	11	13	2010	4	ABILIFY 30	2.04132e+06	FALSE	67671	4.47828e+07	4.38595e+07	923323	2020-10-01	2010-10-01				59148001113
FFSU	XX	59148	11	35	2010	2	ABILIFY 30	21482	FALSE	771	453037	446784	6252.76	2020-04-01	2010-04-01				59148001135
FFSU	XX	59148	11	13	2010	2	ABILIFY 30	2.03273e+06	FALSE	67981	4.21717e+07	4.1294e+07	877694	2020-04-01	2010-04-01				59148001113
FFSU	XX	59148	11	13	2010	1	ABILIFY 30	1.97408e+06	FALSE	66138	4.0432e+07	3.95503e+07	881785	2020-01-01	2010-01-01				59148001113
FFSU	XX	59148	11	13	2010	3	ABILIFY 30	2.02868e+06	FALSE	67674	4.40364e+07	4.31224e+07	914053	2020-07-01	2010-07-01				59148001113
MCOU	XX	59148	7	13	2010	3	ABILIFY 5	675887	FALSE	23420	1.05795e+07	1.02096e+07	369900	2020-07-01	2010-07-01				59148000713
FFSU	XX	59148	7	35	2010	4	ABILIFY 5	39071.5	FALSE	1393	623447	614576	8870.81	2020-10-01	2010-10-01				59148000735
MCOU	XX	59148	7	35	2010	3	ABILIFY 5	1403	FALSE	39	16681.2	16681.2	0	2020-07-01	2010-07-01				59148000735
MCOU	XX	59148	7	35	2010	4	ABILIFY 5	570	FALSE	18	7870.61	7870.61	0	2020-10-01	2010-10-01				59148000735
FFSU	XX	59148	7	35	2010	1	ABILIFY 5	33260.5	FALSE	1225	494752	486848	7903.91	2020-01-01	2010-01-01				59148000735
MCOU	XX	59148	7	35	2010	2	ABILIFY 5	675	FALSE	26	10165.8	10165.8	0	2020-04-01	2010-04-01				59148000735
FFSU	XX	59148	7	35	2010	2	ABILIFY 5	36054	FALSE	1322	548212	535760	12452.1	2020-04-01	2010-04-01				59148000735
FFSU	XX	59148	7	35	2010	3	ABILIFY 5	36078.5	FALSE	1296	567083	559517	7566	2020-07-01	2010-07-01				59148000735
FFSU	XX	59148	7	13	2010	3	ABILIFY 5	5.76567e+06	FALSE	177444	8.8861e+07	8.57605e+07	3.10051e+06	2020-07-01	2010-07-01				59148000713
FFSU	XX	59148	7	13	2010	1	ABILIFY 5	5.24092e+06	FALSE	160452	7.6167e+07	7.33713e+07	2.79572e+06	2020-01-01	2010-01-01				59148000713
FFSU	XX	59148	7	13	2010	2	ABILIFY 5	5703874	FALSE	175545	8.38832e+07	8.08524e+07	3.03078e+06	2020-04-01	2010-04-01				59148000713
FFSU	XX	59148	7	13	2010	4	ABILIFY 5	5.9202e+06	FALSE	182104	9.23524e+07	8.90843e+07	3.26812e+06	2020-10-01	2010-10-01				59148000713
MCOU	XX	59148	7	13	2010	2	ABILIFY 5	542166	FALSE	18740	7.99952e+06	7.74123e+06	258288	2020-04-01	2010-04-01				59148000713
MCOU	XX	59148	7	13	2010	4	ABILIFY 5	553658	FALSE	18991	8.61575e+06	8.41229e+06	203455	2020-10-01	2010-10-01				59148000713
FFSU	XX	59148	16	65	2010	1	ABILIFY 9.	510.364	FALSE	152	7227.88	7179.51	48.37	2020-01-01	2010-01-01				59148001665
FFSU	XX	59148	16	65	2010	4	ABILIFY 9.	332.708	FALSE	94	5204.04	5179.68	24.36	2020-10-01	2010-10-01				59148001665
FFSU	XX	59148	16	65	2010	3	ABILIFY 9.	608.662	FALSE	165	9883.62	9845.82	37.8	2020-07-01	2010-07-01				59148001665
FFSU	XX	59148	16	65	2010	2	ABILIFY 9.	787.626	FALSE	191	10000.1	9823.15	176.93	2020-04-01	2010-04-01				59148001665
MCOU	XX	59148	641	23	2010	1	ABILIFY DI		TRUE					2020-01-01	2010-01-01				59148064123
MCOU	XX	59148	640	23	2010	1	ABILIFY DI		TRUE					2020-01-01	2010-01-01				59148064023
MCOU	XX	59148	640	23	2010	3	ABILIFY DI	1735	FALSE	50	29119.7	29119.7	0	2020-07-01	2010-07-01				59148064023
FFSU	XX	59148	641	23	2010	3	ABILIFY DI	32496	FALSE	829	597353	574967	22385.7	2020-07-01	2010-07-01				59148064123
FFSU	XX	59148	641	23	2010	2	ABILIFY DI	35047	FALSE	882	613798	582156	31642.1	2020-04-01	2010-04-01				59148064123
MCOU	XX	59148	641	23	2010	3	ABILIFY DI	1439	FALSE	38	26651.4	26649.4	2	2020-07-01	2010-07-01				59148064123
MCOU	XX	59148	640	23	2010	2	ABILIFY DI	1111	FALSE	42	19207.3	18585.2	622.09	2020-04-01	2010-04-01				59148064023
FFSU	XX	59148	640	23	2010	3	ABILIFY DI	48354	FALSE	1320	893694	831941	61753.5	2020-07-01	2010-07-01				59148064023
MCOU	XX	59148	641	23	2010	4	ABILIFY DI	1878	FALSE	45	35594.1	35590.1	4	2020-10-01	2010-10-01				59148064123
FFSU	XX	59148	641	23	2010	1	ABILIFY DI	31499	FALSE	809	551257	525714	25542.9	2020-01-01	2010-01-01				59148064123
FFSU	XX	59148	640	23	2010	4	ABILIFY DI	42192	FALSE	1164	788690	738511	50178.5	2020-10-01	2010-10-01				59148064023
FFSU	XX	59148	640	23	2010	1	ABILIFY DI	39240	FALSE	1169	684805	643320	41485	2020-01-01	2010-01-01				59148064023
FFSU	XX	59148	641	23	2010	4	ABILIFY DI	28701	FALSE	730	535423	508272	27150.9	2020-10-01	2010-10-01				59148064123
MCOU	XX	59148	640	23	2010	4	ABILIFY DI	1504	FALSE	46	27815.6	27815.6	0	2020-10-01	2010-10-01				59148064023
MCOU	XX	59148	641	23	2010	2	ABILIFY DI	1097	FALSE	28	19551.5	19548.5	3	2020-04-01	2010-04-01				59148064123
FFSU	XX	59148	640	23	2010	2	ABILIFY DI	47364	FALSE	1347	834571	781029	53541.8	2020-04-01	2010-04-01				59148064023
MCOU	XX	59148	13	15	2010	3	ABILIFY OR	102228	FALSE	687	320389	263354	57035.2	2020-07-01	2010-07-01				59148001315
MCOU	XX	59148	13	15	2010	2	ABILIFY OR	68435	FALSE	475	206045	170878	35166.5	2020-04-01	2010-04-01				59148001315
MCOU	XX	59148	13	15	2010	1	ABILIFY OR	3825	FALSE	23	12385.5	12385.5	0	2020-01-01	2010-01-01				59148001315
MCOU	XX	68817	134	50	2010	3	ABRAXANE 1	786.15	FALSE	384	844429	839381	5048.2	2020-07-01	2010-07-01				68817013450
FFSU	XX	68817	134	50	2010	4	ABRAXANE 1	6046.92	FALSE	2972	5.43783e+06	4.39122e+06	1.04661e+06	2020-10-01	2010-10-01				68817013450
MCOU	XX	68817	134	50	2010	2	ABRAXANE 1	369.74	FALSE	171	382769	380725	2044.23	2020-04-01	2010-04-01				68817013450
FFSU	XX	68817	134	50	2010	2	ABRAXANE 1	5333.03	FALSE	2772	5.13009e+06	4.20837e+06	921714	2020-04-01	2010-04-01				68817013450
FFSU	XX	68817	134	50	2010	3	ABRAXANE 1	5467.69	FALSE	2726	5.09938e+06	4.13341e+06	965973	2020-07-01	2010-07-01				68817013450
MCOU	XX	68817	134	50	2010	4	ABRAXANE 1	723.58	FALSE	377	658213	648008	10205.2	2020-10-01	2010-10-01				68817013450
FFSU	XX	68817	134	50	2010	1	ABRAXANE 1	7085.49	FALSE	2729	5.25137e+06	4.31241e+06	938958	2020-01-01	2010-01-01				68817013450
MCOU	XX	135	200	3	2010	2	ABREVA 10%		TRUE					2020-04-01	2010-04-01				135020003
FFSU	XX	135	200	3	2010	4	ABREVA 10%	112	FALSE	56	1014	1008	6	2020-10-01	2010-10-01				135020003
FFSU	XX	135	200	3	2010	1	ABREVA 10%	63	FALSE	32	578.61	575.61	3	2020-01-01	2010-01-01				135020003
FFSU	XX	135	200	3	2010	2	ABREVA 10%	44	FALSE	22	446.95	446.95	0	2020-04-01	2010-04-01				135020003
FFSU	XX	135	200	3	2010	3	ABREVA 10%	47	FALSE	22	457.51	457.51	0	2020-07-01	2010-07-01				135020003
MCOU	XX	135	200	3	2010	3	ABREVA 10%	28	FALSE	14	212.72	203.72	9	2020-07-01	2010-07-01				135020003
MCOU	XX	135	200	3	2010	4	ABREVA COL	48	FALSE	22	363.92	360.92	3	2020-10-01	2010-10-01				135020003
FFSU	XX	135	200	1	2010	4	ABREVA( DO	1169	FALSE	553	10543.1	10495.1	48	2020-10-01	2010-10-01				135020001
FFSU	XX	135	200	1	2010	2	ABREVA( DO	599	FALSE	294	5741.57	5658.57	83	2020-04-01	2010-04-01				135020001
FFSU	XX	135	200	1	2010	1	ABREVA( DO	793	FALSE	388	7496.18	7442.18	54	2020-01-01	2010-01-01				135020001
MCOU	XX	135	200	1	2010	4	ABREVA( DO	475.5	FALSE	232	3455.61	3424.61	31	2020-10-01	2010-10-01				135020001
MCOU	XX	135	200	1	2010	1	ABREVA( DO	42	FALSE	19	304.93	301.93	3	2020-01-01	2010-01-01				135020001
FFSU	XX	135	200	1	2010	3	ABREVA( DO	748	FALSE	365	6839.24	6809.24	30	2020-07-01	2010-07-01				135020001
MCOU	XX	135	200	1	2010	3	ABREVA( DO	384	FALSE	172	2693.2	2681.2	12	2020-07-01	2010-07-01				135020001
MCOU	XX	135	200	1	2010	2	ABREVA( DO	381	FALSE	174	2695.63	2692.63	3	2020-04-01	2010-04-01				135020001
FFSU	XX	46287	507	4	2010	4	ABSORBASE	7920.68	FALSE	27	325.42	313.42	12	2020-10-01	2010-10-01				46287050704
FFSU	XX	46287	507	16	2010	2	ABSORBASE		TRUE					2020-04-01	2010-04-01				46287050716
MCOU	XX	46287	507	16	2010	2	ABSORBASE		TRUE					2020-04-01	2010-04-01				46287050716
MCOU	XX	46287	507	4	2010	2	ABSORBASE		TRUE					2020-04-01	2010-04-01				46287050704
FFSU	XX	46287	507	4	2010	2	ABSORBASE		TRUE					2020-04-01	2010-04-01				46287050704
MCOU	XX	46287	507	16	2010	3	ABSORBASE		TRUE					2020-07-01	2010-07-01				46287050716
MCOU	XX	46287	507	16	2010	4	ABSORBASE		TRUE					2020-10-01	2010-10-01				46287050716
MCOU	XX	46287	507	4	2010	4	ABSORBASE	7338	FALSE	21	304.3	304.3	0	2020-10-01	2010-10-01				46287050704
FFSU	XX	46287	507	4	2010	3	ABSORBASE	9346.25	FALSE	34	404.49	386.49	18	2020-07-01	2010-07-01				46287050704
MCOU	XX	46287	507	4	2010	3	ABSORBASE	9194.8	FALSE	25	380.77	380.77	0	2020-07-01	2010-07-01				46287050704
FFSU	XX	46287	507	4	2010	1	ABSORBASE	1470	FALSE	12	96	91	5	2020-01-01	2010-01-01				46287050704
FFSU	XX	46287	507	16	2010	1	ABSORBASE	3358	FALSE	11	112.74	106.74	6	2020-01-01	2010-01-01				46287050716
FFSU	XX	46287	507	16	2010	3	ABSORBASE	3426	FALSE	13	86.74	86.74	0	2020-07-01	2010-07-01				46287050716
FFSU	XX	46287	507	16	2010	4	ABSORBASE	5152.5	FALSE	16	125.6	122.6	3	2020-10-01	2010-10-01				46287050716
FFSU	XX	51552	65	4	2010	4	ACACIA		TRUE					2020-10-01	2010-10-01				51552006504
FFSU	XX	51552	65	4	2010	2	ACACIA		TRUE					2020-04-01	2010-04-01				51552006504
MCOU	XX	59987	101	25	2010	1	ACANYA		TRUE					2020-01-01	2010-01-01				59987010125
FFSU	XX	59987	101	25	2010	1	ACANYA	600	FALSE	12	2023.83	1642.41	381.42	2020-01-01	2010-01-01				59987010125
MCOU	XX	59987	101	25	2010	3	ACANYA GEL	2710	FALSE	56	8929.82	6626.6	2303.22	2020-07-01	2010-07-01				59987010125
MCOU	XX	59987	101	25	2010	4	ACANYA GEL	2750	FALSE	55	8238.51	6592.94	1645.57	2020-10-01	2010-10-01				59987010125
FFSU	XX	59987	101	25	2010	4	ACANYA GEL	36801	FALSE	734	132558	122750	9808.31	2020-10-01	2010-10-01				59987010125
MCOU	XX	59987	101	25	2010	2	ACANYA GEL	2200	FALSE	44	7746.77	5072.75	2674.02	2020-04-01	2010-04-01				59987010125
FFSU	XX	59987	101	25	2010	3	ACANYA GEL	27661	FALSE	554	99107.7	88116.3	10991.4	2020-07-01	2010-07-01				59987010125
FFSU	XX	59987	101	25	2010	2	ACANYA GEL	10675	FALSE	214	38157.6	31667.6	6490	2020-04-01	2010-04-01				59987010125
FFSU	XX	115	1151	2	2010	3	ACARBOSE		TRUE					2020-07-01	2010-07-01				115115102
MCOU	XX	54	141	20	2010	3	ACARBOSE		TRUE					2020-07-01	2010-07-01				54014120
FFSU	XX	16252	525	1	2010	4	ACARBOSE 1	72509	FALSE	746	63856.6	63118.5	738.17	2020-10-01	2010-10-01				16252052501
FFSU	XX	16252	525	1	2010	3	ACARBOSE 1	74007	FALSE	799	65314.2	64990.6	323.65	2020-07-01	2010-07-01				16252052501
FFSU	XX	16252	525	1	2010	1	ACARBOSE 1	70608	FALSE	759	62782.1	62483.8	298.24	2020-01-01	2010-01-01				16252052501
FFSU	XX	115	1152	2	2010	4	ACARBOSE 1		TRUE					2020-10-01	2010-10-01				115115202
MCOU	XX	115	1152	1	2010	2	ACARBOSE 1		TRUE					2020-04-01	2010-04-01				115115201
FFSU	XX	115	1152	1	2010	2	ACARBOSE 1		TRUE					2020-04-01	2010-04-01				115115201
FFSU	XX	115	1152	2	2010	2	ACARBOSE 1		TRUE					2020-04-01	2010-04-01				115115202
MCOU	XX	16252	525	1	2010	1	ACARBOSE 1		TRUE					2020-01-01	2010-01-01				16252052501
MCOU	XX	54	142	25	2010	1	ACARBOSE 1		TRUE					2020-01-01	2010-01-01				54014225
FFSU	XX	54	142	25	2010	1	ACARBOSE 1	77619	FALSE	783	72153.8	72054.8	98.98	2020-01-01	2010-01-01				54014225
MCOU	XX	54	142	25	2010	2	ACARBOSE 1	6195	FALSE	68	4467.27	4415.67	51.6	2020-04-01	2010-04-01				54014225
MCOU	XX	54	142	25	2010	4	ACARBOSE 1	5297	FALSE	61	3901.16	3901.16	0	2020-10-01	2010-10-01				54014225
MCOU	XX	115	1152	1	2010	3	ACARBOSE 1	4800	FALSE	54	3077.99	3071.99	6	2020-07-01	2010-07-01				115115201
MCOU	XX	16252	525	1	2010	4	ACARBOSE 1	8822	FALSE	116	6170.79	6170.79	0	2020-10-01	2010-10-01				16252052501
FFSU	XX	16252	525	1	2010	2	ACARBOSE 1	79702	FALSE	861	71287.5	70807.7	479.82	2020-04-01	2010-04-01				16252052501
FFSU	XX	54	142	25	2010	2	ACARBOSE 1	74869	FALSE	794	68921.4	68828.2	93.24	2020-04-01	2010-04-01				54014225
MCOU	XX	54	142	25	2010	3	ACARBOSE 1	8138	FALSE	89	5642.54	5584.94	57.6	2020-07-01	2010-07-01				54014225
FFSU	XX	115	1152	1	2010	4	ACARBOSE 1	15551	FALSE	171	14438.2	14405.7	32.5	2020-10-01	2010-10-01				115115201
MCOU	XX	115	1152	1	2010	4	ACARBOSE 1	6610	FALSE	67	4301.4	4292.4	9	2020-10-01	2010-10-01				115115201
MCOU	XX	16252	525	1	2010	3	ACARBOSE 1	11142	FALSE	136	7573.58	7570.58	3	2020-07-01	2010-07-01				16252052501
FFSU	XX	54	142	25	2010	4	ACARBOSE 1	74024	FALSE	749	67301.2	67223.9	77.27	2020-10-01	2010-10-01				54014225
FFSU	XX	54	142	25	2010	3	ACARBOSE 1	81730	FALSE	840	73858.7	73772.7	85.95	2020-07-01	2010-07-01				54014225
FFSU	XX	115	1152	1	2010	3	ACARBOSE 1	11474	FALSE	112	10668.3	10615.3	53	2020-07-01	2010-07-01				115115201
MCOU	XX	16252	525	1	2010	2	ACARBOSE 1	12143	FALSE	137	9450.06	9443.06	7	2020-04-01	2010-04-01				16252052501
MCOU	XX	54	140	25	2010	3	ACARBOSE 2	13344	FALSE	158	7900.07	7840.09	59.98	2020-07-01	2010-07-01				54014025
MCOU	XX	115	1150	1	2010	4	ACARBOSE 2	10563	FALSE	120	5564.95	5480.17	84.78	2020-10-01	2010-10-01				115115001
MCOU	XX	54	140	25	2010	2	ACARBOSE 2	13338	FALSE	148	8351.6	8287.62	63.98	2020-04-01	2010-04-01				54014025
MCOU	XX	115	1150	1	2010	3	ACARBOSE 2	7999	FALSE	88	4212.94	4173.1	39.84	2020-07-01	2010-07-01				115115001
MCOU	XX	54	140	25	2010	1	ACARBOSE 2		TRUE					2020-01-01	2010-01-01				54014025
FFSU	XX	16252	523	1	2010	1	ACARBOSE 2	113669	FALSE	1204	78719.1	77295.9	1423.22	2020-01-01	2010-01-01				16252052301
MCOU	XX	115	1150	1	2010	2	ACARBOSE 2		TRUE					2020-04-01	2010-04-01				115115001
FFSU	XX	16252	523	1	2010	4	ACARBOSE 2	106143	FALSE	1110	71798.7	70975.6	823.09	2020-10-01	2010-10-01				16252052301
FFSU	XX	115	1150	1	2010	2	ACARBOSE 2	1230	FALSE	14	915.18	912.18	3	2020-04-01	2010-04-01				115115001
FFSU	XX	16252	523	1	2010	3	ACARBOSE 2	116502	FALSE	1205	79325	78415.3	909.66	2020-07-01	2010-07-01				16252052301
MCOU	XX	16252	523	1	2010	3	ACARBOSE 2	28751	FALSE	344	16037.8	15852.8	185.04	2020-07-01	2010-07-01				16252052301
FFSU	XX	115	1150	1	2010	3	ACARBOSE 2	22093.8	FALSE	242	15463.8	15399.8	64	2020-07-01	2010-07-01				115115001
FFSU	XX	54	140	25	2010	1	ACARBOSE 2	91843	FALSE	1014	67081.2	66504.4	576.83	2020-01-01	2010-01-01				54014025
FFSU	XX	54	140	25	2010	4	ACARBOSE 2	89814	FALSE	953	63922.5	63565.9	356.65	2020-10-01	2010-10-01				54014025
FFSU	XX	54	140	25	2010	3	ACARBOSE 2	92079	FALSE	1009	66154.3	65723.2	431.01	2020-07-01	2010-07-01				54014025
MCOU	XX	16252	523	1	2010	4	ACARBOSE 2	21817	FALSE	254	11805.5	11792.5	13	2020-10-01	2010-10-01				16252052301
FFSU	XX	54	140	25	2010	2	ACARBOSE 2	96406.5	FALSE	1053	69179.5	68274.7	904.79	2020-04-01	2010-04-01				54014025
FFSU	XX	16252	523	1	2010	2	ACARBOSE 2	123701	FALSE	1296	85257.1	84107.1	1149.91	2020-04-01	2010-04-01				16252052301
FFSU	XX	115	1150	1	2010	4	ACARBOSE 2	31554.2	FALSE	345	21616.4	21364.3	252.1	2020-10-01	2010-10-01				115115001
MCOU	XX	54	140	25	2010	4	ACARBOSE 2	13911	FALSE	153	7885.5	7883.5	2	2020-10-01	2010-10-01				54014025
MCOU	XX	16252	523	1	2010	1	ACARBOSE 2	1260	FALSE	17	823.43	823.43	0	2020-01-01	2010-01-01				16252052301
MCOU	XX	16252	523	1	2010	2	ACARBOSE 2	25686	FALSE	299	15342.5	15292.7	49.76	2020-04-01	2010-04-01				16252052301
FFSU	XX	115	1151	1	2010	3	ACARBOSE 5	22092	FALSE	232	17324	17108	215.95	2020-07-01	2010-07-01				115115101
FFSU	XX	16252	524	1	2010	2	ACARBOSE 5	140509	FALSE	1484	106279	104878	1401.33	2020-04-01	2010-04-01				16252052401
FFSU	XX	115	1151	2	2010	4	ACARBOSE 5		TRUE					2020-10-01	2010-10-01				115115102
MCOU	XX	16252	524	1	2010	4	ACARBOSE 5	24158	FALSE	280	13913.2	13803.1	110.12	2020-10-01	2010-10-01				16252052401
MCOU	XX	54	141	20	2010	4	ACARBOSE 5		TRUE					2020-10-01	2010-10-01				54014120
MCOU	XX	115	1151	1	2010	2	ACARBOSE 5		TRUE					2020-04-01	2010-04-01				115115101
MCOU	XX	54	141	25	2010	1	ACARBOSE 5		TRUE					2020-01-01	2010-01-01				54014125
FFSU	XX	16252	524	1	2010	1	ACARBOSE 5	131270	FALSE	1374	100108	98335	1773.14	2020-01-01	2010-01-01				16252052401
FFSU	XX	54	141	20	2010	2	ACARBOSE 5	1622	FALSE	21	1386.63	1380.63	6	2020-04-01	2010-04-01				54014120
FFSU	XX	115	1151	1	2010	4	ACARBOSE 5	37948	FALSE	404	29340.4	28999	341.39	2020-10-01	2010-10-01				115115101
FFSU	XX	54	141	25	2010	2	ACARBOSE 5	137541	FALSE	1388	107320	107035	285.24	2020-04-01	2010-04-01				54014125
FFSU	XX	115	1151	1	2010	2	ACARBOSE 5	3460	FALSE	29	2512.57	2510.57	2	2020-04-01	2010-04-01				115115101
FFSU	XX	16252	524	1	2010	4	ACARBOSE 5	137325	FALSE	1411	102735	101372	1363.82	2020-10-01	2010-10-01				16252052401
FFSU	XX	54	141	25	2010	3	ACARBOSE 5	131897	FALSE	1358	102468	101983	485.3	2020-07-01	2010-07-01				54014125
FFSU	XX	54	141	20	2010	3	ACARBOSE 5	1528	FALSE	20	1306.2	1306.2	0	2020-07-01	2010-07-01				54014120
FFSU	XX	54	141	25	2010	1	ACARBOSE 5	130644	FALSE	1340	102041	101373	667.93	2020-01-01	2010-01-01				54014125
MCOU	XX	115	1151	1	2010	4	ACARBOSE 5	9840	FALSE	107	5546.79	5509.98	36.81	2020-10-01	2010-10-01				115115101
FFSU	XX	16252	524	1	2010	3	ACARBOSE 5	143449	FALSE	1510	107669	105947	1722.71	2020-07-01	2010-07-01				16252052401
FFSU	XX	54	141	20	2010	1	ACARBOSE 5	952	FALSE	11	752.1	751.1	1	2020-01-01	2010-01-01				54014120
MCOU	XX	54	141	25	2010	2	ACARBOSE 5	10350	FALSE	120	6589.81	6589.81	0	2020-04-01	2010-04-01				54014125
MCOU	XX	115	1151	1	2010	3	ACARBOSE 5	5570	FALSE	65	3160.15	3149.15	11	2020-07-01	2010-07-01				115115101
FFSU	XX	54	141	20	2010	4	ACARBOSE 5	1777	FALSE	23	1409.37	1379.73	29.64	2020-10-01	2010-10-01				54014120
FFSU	XX	54	141	25	2010	4	ACARBOSE 5	124298	FALSE	1247	96123.1	95564.4	558.67	2020-10-01	2010-10-01				54014125
MCOU	XX	54	141	25	2010	3	ACARBOSE 5	14380	FALSE	178	8186.44	8124.67	61.77	2020-07-01	2010-07-01				54014125
MCOU	XX	54	141	25	2010	4	ACARBOSE 5	14220	FALSE	169	8256.6	8254.6	2	2020-10-01	2010-10-01				54014125
MCOU	XX	16252	524	1	2010	1	ACARBOSE 5	990	FALSE	13	702.18	701.18	1	2020-01-01	2010-01-01				16252052401
MCOU	XX	16252	524	1	2010	2	ACARBOSE 5	22444	FALSE	270	14587.2	14567.2	20	2020-04-01	2010-04-01				16252052401
MCOU	XX	16252	524	1	2010	3	ACARBOSE 5	26131	FALSE	313	15594.6	15581.1	13.5	2020-07-01	2010-07-01				16252052401
MCOU	XX	310	402	39	2010	2	ACCOLATE		TRUE					2020-04-01	2010-04-01				310040239
MCOU	XX	310	402	39	2010	4	ACCOLATE		TRUE					2020-10-01	2010-10-01				310040239
FFSU	XX	310	402	39	2010	1	ACCOLATE		TRUE					2020-01-01	2010-01-01				310040239
FFSU	XX	310	401	60	2010	3	ACCOLATE 1	34827	FALSE	622	61443.4	58059.8	3383.64	2020-07-01	2010-07-01				310040160
MCOU	XX	310	401	60	2010	1	ACCOLATE 1	3545	FALSE	65	6124.29	6124.29	0	2020-01-01	2010-01-01				310040160
FFSU	XX	310	401	60	2010	4	ACCOLATE 1	31893	FALSE	593	56494.8	53690.4	2804.4	2020-10-01	2010-10-01				310040160
FFSU	XX	310	401	60	2010	2	ACCOLATE 1	33322	FALSE	604	58671.8	54369.8	4301.99	2020-04-01	2010-04-01				310040160
FFSU	XX	310	401	60	2010	1	ACCOLATE 1	31615	FALSE	558	54975.9	52042.4	2933.5	2020-01-01	2010-01-01				310040160
MCOU	XX	310	401	60	2010	3	ACCOLATE 1	46305	FALSE	840	78172.6	78162.6	10	2020-07-01	2010-07-01				310040160
MCOU	XX	310	401	60	2010	4	ACCOLATE 1	25197	FALSE	460	40915.3	40913.3	2	2020-10-01	2010-10-01				310040160
MCOU	XX	310	401	60	2010	2	ACCOLATE 1	42620	FALSE	788	73220.1	73152.2	67.87	2020-04-01	2010-04-01				310040160
MCOU	XX	310	402	60	2010	4	ACCOLATE 2	133300	FALSE	2326	223300	222419	880.96	2020-10-01	2010-10-01				310040260
FFSU	XX	310	402	39	2010	3	ACCOLATE 2		TRUE					2020-07-01	2010-07-01				310040239
FFSU	XX	310	402	39	2010	2	ACCOLATE 2		TRUE					2020-04-01	2010-04-01				310040239
FFSU	XX	310	402	39	2010	4	ACCOLATE 2		TRUE					2020-10-01	2010-10-01				310040239
FFSU	XX	310	402	60	2010	3	ACCOLATE 2	374969	FALSE	6349	658604	644411	14193.1	2020-07-01	2010-07-01				310040260
FFSU	XX	310	402	60	2010	4	ACCOLATE 2	337316	FALSE	5714	590512	577480	13031.5	2020-10-01	2010-10-01				310040260
MCOU	XX	310	402	60	2010	3	ACCOLATE 2	247038	FALSE	4307	418815	418043	772.77	2020-07-01	2010-07-01				310040260
FFSU	XX	310	402	60	2010	1	ACCOLATE 2	337632	FALSE	5810	588017	574803	13214.5	2020-01-01	2010-01-01				310040260
FFSU	XX	310	402	60	2010	2	ACCOLATE 2	370671	FALSE	6317	653020	637445	15574.8	2020-04-01	2010-04-01				310040260
MCOU	XX	310	402	60	2010	2	ACCOLATE 2	233939	FALSE	4059	402971	402189	782.12	2020-04-01	2010-04-01				310040260
MCOU	XX	310	402	60	2010	1	ACCOLATE 2	19216.2	FALSE	342	33550.5	33529.5	21	2020-01-01	2010-01-01				310040260
MCOU	XX	23589	6	38	2010	2	ACCUHIST D		TRUE					2020-04-01	2010-04-01				23589000638
FFSU	XX	23589	30	2	2010	1	ACCUHIST D		TRUE					2020-01-01	2010-01-01				23589003002
FFSU	XX	23589	6	38	2010	2	ACCUHIST D		TRUE					2020-04-01	2010-04-01				23589000638
FFSU	XX	23589	4	3	2010	4	ACCUHIST D	1411	FALSE	45	2788.42	2788.42	0	2020-10-01	2010-10-01				23589000403
FFSU	XX	23589	30	2	2010	4	ACCUHIST D	18329.4	FALSE	310	23871.8	23526.6	345.22	2020-10-01	2010-10-01				23589003002
FFSU	XX	23589	4	3	2010	1	ACCUHIST D	26729	FALSE	871	55871.8	55849.1	22.68	2020-01-01	2010-01-01				23589000403
FFSU	XX	23589	4	3	2010	3	ACCUHIST D	1785.2	FALSE	55	3630.55	3630.55	0	2020-07-01	2010-07-01				23589000403
FFSU	XX	23589	30	2	2010	3	ACCUHIST D	4203.2	FALSE	71	5471.4	5471.4	0	2020-07-01	2010-07-01				23589003002
FFSU	XX	23589	4	3	2010	2	ACCUHIST D	6106	FALSE	189	12523.1	12403.4	119.76	2020-04-01	2010-04-01				23589000403
FFSU	XX	23589	30	2	2010	2	ACCUHIST D	2634.2	FALSE	45	3440.7	3316.06	124.64	2020-04-01	2010-04-01				23589003002
MCOU	XX	23589	5	3	2010	2	ACCUHIST P		TRUE					2020-04-01	2010-04-01				23589000503
FFSU	XX	23589	31	2	2010	2	ACCUHIST P		TRUE					2020-04-01	2010-04-01				23589003102
FFSU	XX	23589	31	2	2010	4	ACCUHIST P		TRUE					2020-10-01	2010-10-01				23589003102
FFSU	XX	23589	31	2	2010	3	ACCUHIST P		TRUE					2020-07-01	2010-07-01				23589003102
MCOU	XX	23589	5	3	2010	3	ACCUHIST P		TRUE					2020-07-01	2010-07-01				23589000503
FFSU	XX	23589	5	3	2010	2	ACCUHIST P	2790	FALSE	91	6844.39	6844.39	0	2020-04-01	2010-04-01				23589000503
FFSU	XX	23589	5	3	2010	1	ACCUHIST P	7938	FALSE	257	19473.5	19420.6	52.96	2020-01-01	2010-01-01				23589000503
FFSU	XX	23589	5	3	2010	4	ACCUHIST P	1680	FALSE	55	4130.39	4130.39	0	2020-10-01	2010-10-01				23589000503
FFSU	XX	23589	5	3	2010	3	ACCUHIST P	1289.2	FALSE	38	3109.45	3109.45	0	2020-07-01	2010-07-01				23589000503
MCOU	XX	49502	692	3	2010	3	ACCUNEB		TRUE					2020-07-01	2010-07-01				49502069203
MCOU	XX	49502	693	3	2010	2	ACCUNEB A		TRUE					2020-04-01	2010-04-01				49502069303
MCOU	XX	49502	693	3	2010	4	ACCUNEB A		TRUE					2020-10-01	2010-10-01				49502069303
MCOU	XX	49502	693	3	2010	3	ACCUNEB A		TRUE					2020-07-01	2010-07-01				49502069303
MCOU	XX	49502	692	3	2010	4	ACCUNEB (A		TRUE					2020-10-01	2010-10-01				49502069203
MCOU	XX	49502	692	3	2010	2	ACCUNEB 0.		TRUE					2020-04-01	2010-04-01				49502069203
FFSU	XX	49502	692	3	2010	2	ACCUNEB 0.	17577.8	FALSE	139	10805.2	10048.6	756.58	2020-04-01	2010-04-01				49502069203
FFSU	XX	49502	692	3	2010	3	ACCUNEB 0.	7454.48	FALSE	50	3760.84	3510.41	250.43	2020-07-01	2010-07-01				49502069203
FFSU	XX	49502	692	3	2010	1	ACCUNEB 0.	57865	FALSE	470	36328.5	36141.5	186.96	2020-01-01	2010-01-01				49502069203
FFSU	XX	49502	692	3	2010	4	ACCUNEB 0.	8672.28	FALSE	145	5172.96	4986.06	186.9	2020-10-01	2010-10-01				49502069203
FFSU	XX	49502	693	3	2010	4	ACCUNEB 1.	11821.4	FALSE	239	7995.67	7254.27	741.4	2020-10-01	2010-10-01				49502069303
FFSU	XX	49502	693	3	2010	1	ACCUNEB 1.	35257	FALSE	315	21328.5	19125.7	2202.81	2020-01-01	2010-01-01				49502069303
FFSU	XX	49502	693	3	2010	2	ACCUNEB 1.	13754.2	FALSE	144	9545.37	8541.56	1003.81	2020-04-01	2010-04-01				49502069303
FFSU	XX	49502	693	3	2010	3	ACCUNEB 1.	10308.8	FALSE	112	6643.01	5770.04	872.97	2020-07-01	2010-07-01				49502069303
FFSU	XX	71	532	40	2010	4	ACCUPRIL		TRUE					2020-10-01	2010-10-01				71053240
FFSU	XX	71	530	40	2010	2	ACCUPRIL		TRUE					2020-04-01	2010-04-01				71053040
FFSU	XX	71	530	40	2010	3	ACCUPRIL		TRUE					2020-07-01	2010-07-01				71053040
FFSU	XX	71	527	40	2010	4	ACCUPRIL		TRUE					2020-10-01	2010-10-01				71052740
FFSU	XX	71	532	40	2010	1	ACCUPRIL		TRUE					2020-01-01	2010-01-01				71053240
MCOU	XX	71	530	23	2010	4	ACCUPRIL 1		TRUE					2020-10-01	2010-10-01				71053023
MCOU	XX	71	530	23	2010	3	ACCUPRIL 1		TRUE					2020-07-01	2010-07-01				71053023
MCOU	XX	71	530	23	2010	2	ACCUPRIL 1		TRUE					2020-04-01	2010-04-01				71053023
FFSU	XX	71	530	23	2010	4	ACCUPRIL 1	1414.01	FALSE	38	2215.82	2186.69	29.13	2020-10-01	2010-10-01				71053023
FFSU	XX	71	530	23	2010	1	ACCUPRIL 1	1406	FALSE	38	2218.37	2215.37	3	2020-01-01	2010-01-01				71053023
FFSU	XX	71	530	23	2010	3	ACCUPRIL 1	1800	FALSE	35	2897.43	2888.43	9	2020-07-01	2010-07-01				71053023
FFSU	XX	71	530	23	2010	2	ACCUPRIL 1	1800	FALSE	38	2970.13	2964.13	6	2020-04-01	2010-04-01				71053023
FFSU	XX	71	532	40	2010	2	ACCUPRIL 2		TRUE					2020-04-01	2010-04-01				71053240
FFSU	XX	71	532	40	2010	3	ACCUPRIL 2		TRUE					2020-07-01	2010-07-01				71053240
MCOU	XX	71	532	23	2010	3	ACCUPRIL 2		TRUE					2020-07-01	2010-07-01				71053223
MCOU	XX	71	532	23	2010	2	ACCUPRIL 2		TRUE					2020-04-01	2010-04-01				71053223
FFSU	XX	71	532	23	2010	1	ACCUPRIL 2	3088	FALSE	70	4552.35	4533.35	19	2020-01-01	2010-01-01				71053223
FFSU	XX	71	532	23	2010	2	ACCUPRIL 2	2423	FALSE	57	3715.95	3694.95	21	2020-04-01	2010-04-01				71053223
FFSU	XX	71	532	23	2010	3	ACCUPRIL 2	2304	FALSE	61	3408.55	3384.55	24	2020-07-01	2010-07-01				71053223
FFSU	XX	71	532	23	2010	4	ACCUPRIL 2	1922	FALSE	46	2762.05	2756.05	6	2020-10-01	2010-10-01				71053223
FFSU	XX	71	535	23	2010	3	ACCUPRIL 4	3322	FALSE	78	5260.62	5235.62	25	2020-07-01	2010-07-01				71053523
MCOU	XX	71	535	23	2010	2	ACCUPRIL 4		TRUE					2020-04-01	2010-04-01				71053523
MCOU	XX	71	535	23	2010	4	ACCUPRIL 4		TRUE					2020-10-01	2010-10-01				71053523
MCOU	XX	71	535	23	2010	3	ACCUPRIL 4		TRUE					2020-07-01	2010-07-01				71053523
FFSU	XX	71	535	23	2010	1	ACCUPRIL 4	3135	FALSE	83	5157.94	5125.94	32	2020-01-01	2010-01-01				71053523
FFSU	XX	71	535	23	2010	4	ACCUPRIL 4	3314	FALSE	81	5312.79	5298.79	14	2020-10-01	2010-10-01				71053523
FFSU	XX	71	535	23	2010	2	ACCUPRIL 4	3160	FALSE	79	4919.99	4898.99	21	2020-04-01	2010-04-01				71053523
FFSU	XX	71	527	23	2010	2	ACCUPRIL 5		TRUE					2020-04-01	2010-04-01				71052723
FFSU	XX	71	527	23	2010	3	ACCUPRIL 5		TRUE					2020-07-01	2010-07-01				71052723
FFSU	XX	71	527	23	2010	1	ACCUPRIL 5		TRUE					2020-01-01	2010-01-01				71052723
FFSU	XX	71	530	40	2010	1	ACCUPRIL T		TRUE					2020-01-01	2010-01-01				71053040
FFSU	XX	71	527	23	2010	4	ACCUPRIL T		TRUE					2020-10-01	2010-10-01				71052723
FFSU	XX	71	223	23	2010	3	ACCURETIC		TRUE					2020-07-01	2010-07-01				71022323
FFSU	XX	71	223	23	2010	4	ACCURETIC		TRUE					2020-10-01	2010-10-01				71022323
FFSU	XX	71	222	23	2010	1	ACCURETIC		TRUE					2020-01-01	2010-01-01				71022223
MCOU	XX	71	220	23	2010	4	ACCURETIC		TRUE					2020-10-01	2010-10-01				71022023
FFSU	XX	71	223	23	2010	2	ACCURETIC		TRUE					2020-04-01	2010-04-01				71022323
FFSU	XX	71	222	23	2010	3	ACCURETIC		TRUE					2020-07-01	2010-07-01				71022223
FFSU	XX	71	222	23	2010	4	ACCURETIC		TRUE					2020-10-01	2010-10-01				71022223
FFSU	XX	71	220	23	2010	4	ACCURETIC		TRUE					2020-10-01	2010-10-01				71022023
FFSU	XX	71	222	23	2010	2	ACCURETIC		TRUE					2020-04-01	2010-04-01				71022223
FFSU	XX	71	220	23	2010	1	ACCURETIC		TRUE					2020-01-01	2010-01-01				71022023
FFSU	XX	603	7000	21	2010	4	ACCUSURE		TRUE					2020-10-01	2010-10-01				603700021
MCOU	XX	603	6998	21	2010	3	ACCUSURE		TRUE					2020-07-01	2010-07-01				603699821
FFSU	XX	603	6997	21	2010	3	ACCUSURE		TRUE					2020-07-01	2010-07-01				603699721
FFSU	XX	603	7000	21	2010	3	ACCUSURE		TRUE					2020-07-01	2010-07-01				603700021
FFSU	XX	603	7002	21	2010	2	ACCUSURE		TRUE					2020-04-01	2010-04-01				603700221
MCOU	XX	603	7001	21	2010	2	ACCUSURE		TRUE					2020-04-01	2010-04-01				603700121
FFSU	XX	603	6998	21	2010	4	ACCUSURE		TRUE					2020-10-01	2010-10-01				603699821
MCOU	XX	603	6998	21	2010	4	ACCUSURE		TRUE					2020-10-01	2010-10-01				603699821
MCOU	XX	603	7002	21	2010	4	ACCUSURE		TRUE					2020-10-01	2010-10-01				603700221
FFSU	XX	603	7001	21	2010	3	ACCUSURE		TRUE					2020-07-01	2010-07-01				603700121
FFSU	XX	603	6999	21	2010	3	ACCUSURE		TRUE					2020-07-01	2010-07-01				603699921
MCOU	XX	603	7000	21	2010	2	ACCUSURE	1800	FALSE	14	273.94	273.94	0	2020-04-01	2010-04-01				603700021
FFSU	XX	603	6998	21	2010	3	ACCUSURE	1760	FALSE	18	399.2	330.6	68.6	2020-07-01	2010-07-01				603699821
MCOU	XX	603	7002	21	2010	3	ACCUSURE I		TRUE					2020-07-01	2010-07-01				603700221
MCOU	XX	603	6997	21	2010	4	ACCUSURE I		TRUE					2020-10-01	2010-10-01				603699721
FFSU	XX	603	7002	21	2010	3	ACCUSURE I		TRUE					2020-07-01	2010-07-01				603700221
FFSU	XX	603	6999	21	2010	2	ACCUSURE I		TRUE					2020-04-01	2010-04-01				603699921
FFSU	XX	603	6997	21	2010	4	ACCUSURE I		TRUE					2020-10-01	2010-10-01				603699721
MCOU	XX	603	6999	21	2010	1	ACCUSURE I		TRUE					2020-01-01	2010-01-01				603699921
MCOU	XX	603	6997	21	2010	3	ACCUSURE I		TRUE					2020-07-01	2010-07-01				603699721
MCOU	XX	603	6997	21	2010	1	ACCUSURE I		TRUE					2020-01-01	2010-01-01				603699721
FFSU	XX	603	7002	21	2010	1	ACCUSURE I		TRUE					2020-01-01	2010-01-01				603700221
FFSU	XX	603	6997	21	2010	1	ACCUSURE I		TRUE					2020-01-01	2010-01-01				603699721
FFSU	XX	603	6997	21	2010	2	ACCUSURE I		TRUE					2020-04-01	2010-04-01				603699721
FFSU	XX	603	6998	21	2010	2	ACCUSURE I		TRUE					2020-04-01	2010-04-01				603699821
FFSU	XX	603	7000	21	2010	2	ACCUSURE I		TRUE					2020-04-01	2010-04-01				603700021
MCOU	XX	603	6999	21	2010	3	ACCUSURE I		TRUE					2020-07-01	2010-07-01				603699921
FFSU	XX	603	7001	21	2010	4	ACCUSURE I		TRUE					2020-10-01	2010-10-01				603700121
FFSU	XX	603	6999	21	2010	1	ACCUSURE I		TRUE					2020-01-01	2010-01-01				603699921
MCOU	XX	603	6997	21	2010	2	ACCUSURE I	780	FALSE	17	222.49	222.49	0	2020-04-01	2010-04-01				603699721
MCOU	XX	603	6998	21	2010	2	ACCUSURE I	975	FALSE	18	199.96	199.96	0	2020-04-01	2010-04-01				603699821
MCOU	XX	603	6999	21	2010	2	ACCUSURE I	1638	FALSE	20	360.79	360.79	0	2020-04-01	2010-04-01				603699921
MCOU	XX	603	7002	21	2010	2	ACCUSURE I	1220	FALSE	13	238.88	238.88	0	2020-04-01	2010-04-01				603700221
FFSU	XX	4	156	49	2010	3	ACCUTANE		TRUE					2020-07-01	2010-07-01				4015649
FFSU	XX	4	169	49	2010	1	ACCUTANE 2		TRUE					2020-01-01	2010-01-01				4016949
FFSU	XX	4	169	49	2010	2	ACCUTANE 2		TRUE					2020-04-01	2010-04-01				4016949
FFSU	XX	4	156	49	2010	2	ACCUTANE 4		TRUE					2020-04-01	2010-04-01				4015649
FFSU	XX	4	156	49	2010	1	ACCUTANE 4		TRUE					2020-01-01	2010-01-01				4015649
FFSU	XX	4	156	49	2010	4	ACCUTANE 4		TRUE					2020-10-01	2010-10-01				4015649
FFSU	XX	64	1001	34	2010	1	ACCUZYME		TRUE					2020-01-01	2010-01-01				64100134
FFSU	XX	64	1000	1	2010	2	ACCUZYME		TRUE					2020-04-01	2010-04-01				64100001
FFSU	XX	64	1000	1	2010	4	ACCUZYME		TRUE					2020-10-01	2010-10-01				64100001
MCOU	XX	64	1000	1	2010	3	ACCUZYME		TRUE					2020-07-01	2010-07-01				64100001
FFSU	XX	64	1000	1	2010	1	ACCUZYME O		TRUE					2020-01-01	2010-01-01				64100001
MCOU	XX	49502	203	1	2010	2	ACE AEROSO		TRUE					2020-04-01	2010-04-01				49502020301
FFSU	XX	49502	203	1	2010	1	ACE AEROSO		TRUE					2020-01-01	2010-01-01				49502020301
FFSU	XX	49502	203	1	2010	3	ACE AEROSO		TRUE					2020-07-01	2010-07-01				49502020301
MCOU	XX	49502	203	1	2010	1	ACE AEROSO		TRUE					2020-01-01	2010-01-01				49502020301
MCOU	XX	49502	203	1	2010	3	ACE AEROSO		TRUE					2020-07-01	2010-07-01				49502020301
FFSU	XX	49502	203	1	2010	2	ACE AEROSO		TRUE					2020-04-01	2010-04-01				49502020301
MCOU	XX	49502	203	1	2010	4	ACE AEROSO	12	FALSE	12	207.68	204.68	3	2020-10-01	2010-10-01				49502020301
FFSU	XX	49502	203	1	2010	4	ACE AEROSO	19	FALSE	18	350.14	347.14	3	2020-10-01	2010-10-01				49502020301
FFSU	XX	378	1200	1	2010	3	ACEBUTOLOL	47574	FALSE	904	17523.2	16258.3	1264.88	2020-07-01	2010-07-01				378120001
MCOU	XX	65162	670	10	2010	4	ACEBUTOLOL		TRUE					2020-10-01	2010-10-01				65162067010
FFSU	XX	49884	588	1	2010	4	ACEBUTOLOL		TRUE					2020-10-01	2010-10-01				49884058801
MCOU	XX	49884	587	1	2010	4	ACEBUTOLOL		TRUE					2020-10-01	2010-10-01				49884058701
MCOU	XX	378	1400	1	2010	1	ACEBUTOLOL		TRUE					2020-01-01	2010-01-01				378140001
MCOU	XX	378	1200	1	2010	1	ACEBUTOLOL		TRUE					2020-01-01	2010-01-01				378120001
MCOU	XX	49884	587	1	2010	2	ACEBUTOLOL		TRUE					2020-04-01	2010-04-01				49884058701
MCOU	XX	65162	670	10	2010	2	ACEBUTOLOL		TRUE					2020-04-01	2010-04-01				65162067010
FFSU	XX	49884	588	1	2010	3	ACEBUTOLOL		TRUE					2020-07-01	2010-07-01				49884058801
MCOU	XX	49884	587	1	2010	1	ACEBUTOLOL		TRUE					2020-01-01	2010-01-01				49884058701
MCOU	XX	65162	670	10	2010	1	ACEBUTOLOL		TRUE					2020-01-01	2010-01-01				65162067010
MCOU	XX	49884	587	1	2010	3	ACEBUTOLOL		TRUE					2020-07-01	2010-07-01				49884058701
MCOU	XX	378	1400	1	2010	3	ACEBUTOLOL	750	FALSE	20	358.4	358.4	0	2020-07-01	2010-07-01				378140001
MCOU	XX	378	1400	1	2010	4	ACEBUTOLOL	961	FALSE	24	470.51	462.51	8	2020-10-01	2010-10-01				378140001
FFSU	XX	49884	587	1	2010	1	ACEBUTOLOL	4152	FALSE	96	1531.38	1455.96	75.42	2020-01-01	2010-01-01				49884058701
FFSU	XX	65162	670	10	2010	1	ACEBUTOLOL	5672	FALSE	106	2758.98	2691.2	67.78	2020-01-01	2010-01-01				65162067010
FFSU	XX	378	1200	1	2010	1	ACEBUTOLOL	39771	FALSE	738	14519.9	13193.9	1326.07	2020-01-01	2010-01-01				378120001
MCOU	XX	65162	670	10	2010	3	ACEBUTOLOL	600	FALSE	14	221.51	221.51	0	2020-07-01	2010-07-01				65162067010
FFSU	XX	378	1400	1	2010	1	ACEBUTOLOL	8475	FALSE	183	4183.88	4005.18	178.7	2020-01-01	2010-01-01				378140001
FFSU	XX	65162	669	10	2010	4	ACEBUTOLOL	19729	FALSE	365	6647.69	6437.72	209.97	2020-10-01	2010-10-01				65162066910
MCOU	XX	65162	669	10	2010	4	ACEBUTOLOL	3339	FALSE	68	1181.33	1177.33	4	2020-10-01	2010-10-01				65162066910
FFSU	XX	65162	670	10	2010	4	ACEBUTOLOL	6866	FALSE	143	3577.85	3515.07	62.78	2020-10-01	2010-10-01				65162067010
FFSU	XX	378	1200	1	2010	2	ACEBUTOLOL	37852	FALSE	738	13879.1	13306.6	572.52	2020-04-01	2010-04-01				378120001
MCOU	XX	378	1400	1	2010	2	ACEBUTOLOL	930	FALSE	23	442.01	442.01	0	2020-04-01	2010-04-01				378140001
FFSU	XX	65162	669	10	2010	3	ACEBUTOLOL	18250	FALSE	350	6375.78	6093.07	282.71	2020-07-01	2010-07-01				65162066910
FFSU	XX	65162	670	10	2010	3	ACEBUTOLOL	6985	FALSE	138	3630.4	3568.99	61.41	2020-07-01	2010-07-01				65162067010
MCOU	XX	378	1200	1	2010	3	ACEBUTOLOL	5452	FALSE	109	2012.77	1952.41	60.36	2020-07-01	2010-07-01				378120001
FFSU	XX	49884	588	1	2010	1	ACEBUTOLOL	1000	FALSE	21	467.57	467.57	0	2020-01-01	2010-01-01				49884058801
FFSU	XX	65162	669	10	2010	1	ACEBUTOLOL	14756	FALSE	268	5249.15	5102.16	146.99	2020-01-01	2010-01-01				65162066910
FFSU	XX	378	1400	1	2010	4	ACEBUTOLOL	11295	FALSE	241	5777.94	5505.96	271.98	2020-10-01	2010-10-01				378140001
MCOU	XX	378	1200	1	2010	4	ACEBUTOLOL	4702	FALSE	97	1698.24	1644.73	53.51	2020-10-01	2010-10-01				378120001
FFSU	XX	378	1400	1	2010	2	ACEBUTOLOL	9418	FALSE	191	4571.46	4455.39	116.07	2020-04-01	2010-04-01				378140001
FFSU	XX	49884	587	1	2010	4	ACEBUTOLOL	1536	FALSE	24	527.03	491.03	36	2020-10-01	2010-10-01				49884058701
FFSU	XX	65162	670	10	2010	2	ACEBUTOLOL	6980	FALSE	133	3724.47	3663.69	60.78	2020-04-01	2010-04-01				65162067010
MCOU	XX	65162	669	10	2010	3	ACEBUTOLOL	4263	FALSE	84	1755.27	1728.99	26.28	2020-07-01	2010-07-01				65162066910
FFSU	XX	378	1200	1	2010	4	ACEBUTOLOL	45534	FALSE	869	16589.6	15298.8	1290.84	2020-10-01	2010-10-01				378120001
FFSU	XX	49884	588	1	2010	2	ACEBUTOLOL	570	FALSE	11	258.39	258.39	0	2020-04-01	2010-04-01				49884058801
FFSU	XX	49884	587	1	2010	3	ACEBUTOLOL	2322	FALSE	33	755.17	726.17	29	2020-07-01	2010-07-01				49884058701
MCOU	XX	65162	669	10	2010	2	ACEBUTOLOL	3029	FALSE	63	1270.01	1245.73	24.28	2020-04-01	2010-04-01				65162066910
FFSU	XX	49884	587	1	2010	2	ACEBUTOLOL	2893	FALSE	51	969.83	952.83	17	2020-04-01	2010-04-01				49884058701
FFSU	XX	378	1400	1	2010	3	ACEBUTOLOL	11100	FALSE	247	5508.38	5082.26	426.12	2020-07-01	2010-07-01				378140001
MCOU	XX	378	1200	1	2010	2	ACEBUTOLOL	4045	FALSE	81	1634.68	1604.85	29.83	2020-04-01	2010-04-01				378120001
FFSU	XX	65162	669	10	2010	2	ACEBUTOLOL	16354	FALSE	294	5857.25	5714.01	143.24	2020-04-01	2010-04-01				65162066910
MCOU	XX	32	1102	1	2010	1	ACEON		TRUE					2020-01-01	2010-01-01				32110201
FFSU	XX	32	1101	1	2010	4	ACEON 2 MG		TRUE					2020-10-01	2010-10-01				32110101
FFSU	XX	32	1101	1	2010	3	ACEON 2 MG		TRUE					2020-07-01	2010-07-01				32110101
MCOU	XX	32	1102	1	2010	4	ACEON 4 MG		TRUE					2020-10-01	2010-10-01				32110201
MCOU	XX	32	1102	1	2010	3	ACEON 4 MG		TRUE					2020-07-01	2010-07-01				32110201
MCOU	XX	32	1102	1	2010	2	ACEON 4 MG		TRUE					2020-04-01	2010-04-01				32110201
MCOU	XX	32	1103	1	2010	3	ACEON 8 MG		TRUE					2020-07-01	2010-07-01				32110301
MCOU	XX	32	1103	1	2010	4	ACEON 8 MG		TRUE					2020-10-01	2010-10-01				32110301
FFSU	XX	32	1101	1	2010	2	ACEON2MG	420	FALSE	13	749.99	743.99	6	2020-04-01	2010-04-01				32110101
FFSU	XX	32	1101	1	2010	1	ACEON2MG	1008	FALSE	34	1870.61	1838.61	32	2020-01-01	2010-01-01				32110101
FFSU	XX	32	1102	1	2010	1	ACEON4MG	5054	FALSE	141	10075.8	9510.99	564.83	2020-01-01	2010-01-01				32110201
FFSU	XX	32	1102	1	2010	3	ACEON4MG	2302	FALSE	65	4838.49	4770.81	67.68	2020-07-01	2010-07-01				32110201
FFSU	XX	32	1102	1	2010	2	ACEON4MG	3631	FALSE	99	7381.2	7173.27	207.93	2020-04-01	2010-04-01				32110201
FFSU	XX	32	1102	1	2010	4	ACEON4MG	1695	FALSE	49	3404.34	3336.57	67.77	2020-10-01	2010-10-01				32110201
FFSU	XX	32	1103	1	2010	4	ACEON8MG	1065	FALSE	29	2427.8	2339.69	88.11	2020-10-01	2010-10-01				32110301
FFSU	XX	32	1103	1	2010	1	ACEON8MG	4512	FALSE	127	11353.8	10367.6	986.16	2020-01-01	2010-01-01				32110301
FFSU	XX	32	1103	1	2010	3	ACEON8MG	1425	FALSE	42	3672.18	3478.63	193.55	2020-07-01	2010-07-01				32110301
FFSU	XX	32	1103	1	2010	2	ACEON8MG	2793	FALSE	76	7053.48	6579.7	473.78	2020-04-01	2010-04-01				32110301
MCOU	XX	713	118	66	2010	1	ACEPHEN		TRUE					2020-01-01	2010-01-01				713011866
MCOU	XX	713	118	50	2010	1	ACEPHEN		TRUE					2020-01-01	2010-01-01				713011850
MCOU	XX	713	164	66	2010	2	ACEPHEN		TRUE					2020-04-01	2010-04-01				713016466
MCOU	XX	713	164	11	2010	1	ACEPHEN		TRUE					2020-01-01	2010-01-01				713016411
FFSU	XX	713	165	6	2010	4	ACEPHEN		TRUE					2020-10-01	2010-10-01				713016506
MCOU	XX	713	118	6	2010	4	ACEPHEN		TRUE					2020-10-01	2010-10-01				713011806
FFSU	XX	713	165	6	2010	3	ACEPHEN		TRUE					2020-07-01	2010-07-01				713016506
MCOU	XX	713	118	66	2010	4	ACEPHEN	258	FALSE	14	137.14	137.14	0	2020-10-01	2010-10-01				713011866
FFSU	XX	713	118	6	2010	1	ACEPHEN	59	FALSE	26	38.72	38.72	0	2020-01-01	2010-01-01				713011806
FFSU	XX	713	165	6	2010	1	ACEPHEN	237	FALSE	31	109.07	109.07	0	2020-01-01	2010-01-01				713016506
MCOU	XX	713	118	66	2010	3	ACEPHEN	174	FALSE	13	90.77	90.77	0	2020-07-01	2010-07-01				713011866
FFSU	XX	713	118	66	2010	4	ACEPHEN 12		TRUE					2020-10-01	2010-10-01				713011866
FFSU	XX	713	118	6	2010	4	ACEPHEN 12		TRUE					2020-10-01	2010-10-01				713011806
FFSU	XX	713	118	6	2010	2	ACEPHEN 12		TRUE					2020-04-01	2010-04-01				713011806
FFSU	XX	713	118	66	2010	3	ACEPHEN 12	226	FALSE	18	131.39	131.39	0	2020-07-01	2010-07-01				713011866
FFSU	XX	713	118	1	2010	2	ACEPHEN 12	946	FALSE	59	905.31	905.31	0	2020-04-01	2010-04-01				713011801
FFSU	XX	713	118	1	2010	1	ACEPHEN 12	1358	FALSE	85	902.99	902.99	0	2020-01-01	2010-01-01				713011801
FFSU	XX	713	164	6	2010	1	ACEPHEN 32	387.54	FALSE	22	60.84	60.84	0	2020-01-01	2010-01-01				713016406
MCOU	XX	713	164	6	2010	3	ACEPHEN 32		TRUE					2020-07-01	2010-07-01				713016406
MCOU	XX	713	164	66	2010	3	ACEPHEN 32		TRUE					2020-07-01	2010-07-01				713016466
FFSU	XX	713	164	6	2010	4	ACEPHEN 32		TRUE					2020-10-01	2010-10-01				713016406
MCOU	XX	713	164	11	2010	3	ACEPHEN 32		TRUE					2020-07-01	2010-07-01				713016411
FFSU	XX	713	164	66	2010	1	ACEPHEN 32		TRUE					2020-01-01	2010-01-01				713016466
FFSU	XX	713	164	6	2010	3	ACEPHEN 32		TRUE					2020-07-01	2010-07-01				713016406
FFSU	XX	713	164	6	2010	2	ACEPHEN 32		TRUE					2020-04-01	2010-04-01				713016406
FFSU	XX	713	165	5	2010	3	ACEPHEN 65		TRUE					2020-07-01	2010-07-01				713016505
FFSU	XX	713	165	5	2010	2	ACEPHEN 65		TRUE					2020-04-01	2010-04-01				713016505
FFSU	XX	713	165	5	2010	4	ACEPHEN 65		TRUE					2020-10-01	2010-10-01				713016505
FFSU	XX	713	165	6	2010	2	ACEPHEN 65		TRUE					2020-04-01	2010-04-01				713016506
FFSU	XX	713	165	5	2010	1	ACEPHEN 65	362	FALSE	32	217.99	217.99	0	2020-01-01	2010-01-01				713016505
FFSU	XX	66220	107	30	2010	3	ACETADOTE	7859.5	FALSE	34	39226.9	39226.9	0.04	2020-07-01	2010-07-01				66220010730
FFSU	XX	66220	107	30	2010	4	ACETADOTE	3977	FALSE	32	13504.5	13504.5	0	2020-10-01	2010-10-01				66220010730
FFSU	XX	66220	107	34	2010	2	ACETADOTE		TRUE					2020-04-01	2010-04-01				66220010734
MCOU	XX	66220	107	30	2010	3	ACETADOTE		TRUE					2020-07-01	2010-07-01				66220010730
MCOU	XX	66220	107	30	2010	2	ACETADOTE		TRUE					2020-04-01	2010-04-01				66220010730
FFSU	XX	66220	107	34	2010	3	ACETADOTE		TRUE					2020-07-01	2010-07-01				66220010734
FFSU	XX	66220	107	30	2010	2	ACETADOTE	882	FALSE	25	7862.58	7862.58	0	2020-04-01	2010-04-01				66220010730
FFSU	XX	66220	107	30	2010	1	ACETADOTE	7021.4	FALSE	30	12672.8	12672.8	0.01	2020-01-01	2010-01-01				66220010730
MCOU	XX	536	3014	1	2010	4	ACETA-GESI		TRUE					2020-10-01	2010-10-01				536301401
FFSU	XX	536	3014	1	2010	1	ACETA-GESI		TRUE					2020-01-01	2010-01-01				536301401
FFSU	XX	536	3014	1	2010	3	ACETA-GESI		TRUE					2020-07-01	2010-07-01				536301401
MCOU	XX	536	3014	1	2010	2	ACETA-GESI		TRUE					2020-04-01	2010-04-01				536301401
FFSU	XX	536	3014	1	2010	2	ACETA-GESI		TRUE					2020-04-01	2010-04-01				536301401
FFSU	XX	536	3014	1	2010	4	ACETA-GESI		TRUE					2020-10-01	2010-10-01				536301401
MCOU	XX	45802	730	32	2010	4	ACETAM 650		TRUE					2020-10-01	2010-10-01				45802073032
FFSU	XX	52735	717	17	2010	3	ACETAMINOP		TRUE					2020-07-01	2010-07-01				52735071717
MCOU	XX	677	1781	1	2010	2	ACETAMINOP		TRUE					2020-04-01	2010-04-01				677178101
FFSU	XX	63739	440	3	2010	2	ACETAMINOP		TRUE					2020-04-01	2010-04-01				63739044003
FFSU	XX	121	504	15	2010	4	ACETAMINOP	869.7	FALSE	111	610.65	608.54	2.11	2020-10-01	2010-10-01				121050415
MCOU	XX	51645	703	10	2010	4	ACETAMINOP	23697	FALSE	315	877.9	877.9	0	2020-10-01	2010-10-01				51645070310
FFSU	XX	713	118	12	2010	2	ACETAMINOP	86769.8	FALSE	5516	58171.9	58145.4	26.49	2020-04-01	2010-04-01				713011812
FFSU	XX	713	164	12	2010	3	ACETAMINOP	20672	FALSE	1395	13789.2	13751	38.28	2020-07-01	2010-07-01				713016412
MCOU	XX	51645	703	10	2010	3	ACETAMINOP	24351	FALSE	310	1015.49	1013.49	2	2020-07-01	2010-07-01				51645070310
FFSU	XX	51079	161	20	2010	1	ACETAMINOP	1137	FALSE	241	2684.13	2666.13	18	2020-01-01	2010-01-01				51079016120
FFSU	XX	121	504	15	2010	2	ACETAMINOP	1874.12	FALSE	174	4135.27	4132.27	3	2020-04-01	2010-04-01				121050415
MCOU	XX	63739	439	1	2010	3	ACETAMINOP		TRUE					2020-07-01	2010-07-01				63739043901
MCOU	XX	406	484	20	2010	3	ACETAMINOP	2300	FALSE	99	330.8	327.8	3	2020-07-01	2010-07-01				406048420
FFSU	XX	51079	396	20	2010	3	ACETAMINOP	101305	FALSE	1396	11898.1	11874.6	23.5	2020-07-01	2010-07-01				51079039620
FFSU	XX	63739	2	1	2010	2	ACETAMINOP	3201	FALSE	176	22688.7	22688.7	0	2020-04-01	2010-04-01				63739000201
FFSU	XX	51079	2	20	2010	3	ACETAMINOP	26320	FALSE	665	4346.14	4323.14	23	2020-07-01	2010-07-01				51079000220
FFSU	XX	121	504	12	2010	2	ACETAMINOP	1682	FALSE	251	3135.18	3114.3	20.88	2020-04-01	2010-04-01				121050412
FFSU	XX	121	657	21	2010	3	ACETAMINOP	34230.8	FALSE	563	3109.71	3109.71	0	2020-07-01	2010-07-01				121065721
FFSU	XX	121	504	12	2010	1	ACETAMINOP	49946.7	FALSE	227	3566.97	3566.97	0	2020-01-01	2010-01-01				121050412
FFSU	XX	51079	161	20	2010	3	ACETAMINOP	1067	FALSE	239	1824.19	1820.19	4	2020-07-01	2010-07-01				51079016120
MCOU	XX	472	1419	16	2010	3	ACETAMINOP	48737	FALSE	310	1555.14	1542.14	13	2020-07-01	2010-07-01				472141916
MCOU	XX	182	1000	19	2010	1	ACETAMINOP		TRUE					2020-01-01	2010-01-01				182100019
FFSU	XX	63739	440	1	2010	4	ACETAMINOP	13886.1	FALSE	348	3048.11	2991.61	56.5	2020-10-01	2010-10-01				63739044001
FFSU	XX	121	504	12	2010	3	ACETAMINOP	2039	FALSE	197	1293.28	1293.28	0	2020-07-01	2010-07-01				121050412
FFSU	XX	713	164	12	2010	1	ACETAMINOP	25243	FALSE	1708	22084	22049.5	34.48	2020-01-01	2010-01-01				713016412
MCOU	XX	677	1976	10	2010	2	ACETAMINOP	2752	FALSE	40	110.19	108.22	1.97	2020-04-01	2010-04-01				677197610
FFSU	XX	121	504	15	2010	3	ACETAMINOP	1333.99	FALSE	136	1276.47	1270.27	6.2	2020-07-01	2010-07-01				121050415
MCOU	XX	713	165	50	2010	3	ACETAMINOP	285	FALSE	17	181.48	181.48	0	2020-07-01	2010-07-01				713016550
FFSU	XX	63739	2	1	2010	3	ACETAMINOP	639	FALSE	173	511.9	510.9	1	2020-07-01	2010-07-01				63739000201
MCOU	XX	65162	607	10	2010	3	ACETAMINOP	30193	FALSE	367	1202.64	1193.64	9	2020-07-01	2010-07-01				65162060710
MCOU	XX	65162	350	10	2010	4	ACETAMINOP	34100	FALSE	547	1705.09	1674.42	30.67	2020-10-01	2010-10-01				65162035010
MCOU	XX	65162	602	10	2010	3	ACETAMINOP	17689	FALSE	225	741.02	741.02	0	2020-07-01	2010-07-01				65162060210
FFSU	XX	713	118	12	2010	3	ACETAMINOP	75217.5	FALSE	4715	40728.1	40711.1	17	2020-07-01	2010-07-01				713011812
FFSU	XX	713	164	50	2010	3	ACETAMINOP	3179.38	FALSE	236	2051.38	2051.38	0	2020-07-01	2010-07-01				713016450
FFSU	XX	182	8447	89	2010	3	ACETAMINOP	102693	FALSE	2337	7759.21	7722.96	36.25	2020-07-01	2010-07-01				182844789
MCOU	XX	65162	350	10	2010	3	ACETAMINOP	58642	FALSE	851	2659.94	2640.94	19	2020-07-01	2010-07-01				65162035010
FFSU	XX	121	657	5	2010	4	ACETAMINOP	25223.3	FALSE	636	15745.4	15745.4	0	2020-10-01	2010-10-01				121065705
FFSU	XX	63739	440	1	2010	3	ACETAMINOP	19934	FALSE	486	2721.83	2685.33	36.5	2020-07-01	2010-07-01				63739044001
FFSU	XX	677	1839	33	2010	2	ACETAMINOP		TRUE					2020-04-01	2010-04-01				677183933
FFSU	XX	38779	409	8	2010	2	ACETAMINOP		TRUE					2020-04-01	2010-04-01				38779040908
FFSU	XX	10267	220	4	2010	2	ACETAMINOP		TRUE					2020-04-01	2010-04-01				10267022004
FFSU	XX	677	1782	10	2010	3	ACETAMINOP		TRUE					2020-07-01	2010-07-01				677178210
FFSU	XX	51079	2	2	2010	3	ACETAMINOP		TRUE					2020-07-01	2010-07-01				51079000202
FFSU	XX	63739	4	15	2010	1	ACETAMINOP		TRUE					2020-01-01	2010-01-01				63739000415
MCOU	XX	63739	439	1	2010	4	ACETAMINOP		TRUE					2020-10-01	2010-10-01				63739043901
FFSU	XX	182	8447	89	2010	1	ACETAMINOP	224512	FALSE	3826	99656.7	99592.4	64.31	2020-01-01	2010-01-01				182844789
MCOU	XX	713	118	50	2010	2	ACETAMINOP	606	FALSE	26	228.82	228.82	0	2020-04-01	2010-04-01				713011850
FFSU	XX	51079	396	17	2010	1	ACETAMINOP		TRUE					2020-01-01	2010-01-01				51079039617
MCOU	XX	603	2338	2	2010	1	ACETAMINOP		TRUE					2020-01-01	2010-01-01				603233802
FFSU	XX	62037	523	1	2010	2	ACETAMINOP		TRUE					2020-04-01	2010-04-01				62037052301
FFSU	XX	536	123	72	2010	3	ACETAMINOP		TRUE					2020-07-01	2010-07-01				536012372
FFSU	XX	51079	2	22	2010	2	ACETAMINOP	45794	FALSE	1140	5596.71	5569.71	27	2020-04-01	2010-04-01				51079000222
FFSU	XX	904	1985	28	2010	2	ACETAMINOP		TRUE					2020-04-01	2010-04-01				904198528
FFSU	XX	10267	22	4	2010	2	ACETAMINOP		TRUE					2020-04-01	2010-04-01				10267002204
FFSU	XX	677	1782	1	2010	2	ACETAMINOP		TRUE					2020-04-01	2010-04-01				677178201
FFSU	XX	536	123	72	2010	4	ACETAMINOP		TRUE					2020-10-01	2010-10-01				536012372
MCOU	XX	93	350	1	2010	1	ACETAMINOP	8503.24	FALSE	142	2158.13	2140.13	18	2020-01-01	2010-01-01				93035001
MCOU	XX	68094	593	58	2010	3	ACETAMINOP		TRUE					2020-07-01	2010-07-01				68094059358
FFSU	XX	63739	2	3	2010	4	ACETAMINOP		TRUE					2020-10-01	2010-10-01				63739000203
MCOU	XX	65162	607	10	2010	1	ACETAMINOP	10114.1	FALSE	94	425.72	412.72	13	2020-01-01	2010-01-01				65162060710
MCOU	XX	182	1095	11	2010	2	ACETAMINOP		TRUE					2020-04-01	2010-04-01				182109511
MCOU	XX	65162	607	11	2010	4	ACETAMINOP	14663	FALSE	227	518.25	518.25	0	2020-10-01	2010-10-01				65162060711
MCOU	XX	60258	50	8	2010	1	ACETAMINOP		TRUE					2020-01-01	2010-01-01				60258005008
MCOU	XX	45802	732	33	2010	4	ACETAMINOP	2522	FALSE	156	931.38	931.38	0	2020-10-01	2010-10-01				45802073233
MCOU	XX	65162	607	11	2010	2	ACETAMINOP	41342	FALSE	544	1446	1443	3	2020-04-01	2010-04-01				65162060711
FFSU	XX	45802	732	32	2010	2	ACETAMINOP		TRUE					2020-04-01	2010-04-01				45802073232
FFSU	XX	713	164	66	2010	2	ACETAMINOP		TRUE					2020-04-01	2010-04-01				713016466
FFSU	XX	677	1784	10	2010	2	ACETAMINOP		TRUE					2020-04-01	2010-04-01				677178410
MCOU	XX	60432	245	16	2010	3	ACETAMINOP	2.62601e+06	FALSE	17731	86528.5	82326.2	4202.36	2020-07-01	2010-07-01				60432024516
FFSU	XX	64720	305	10	2010	4	ACETAMINOP		TRUE					2020-10-01	2010-10-01				64720030510
MCOU	XX	45802	730	33	2010	3	ACETAMINOP		TRUE					2020-07-01	2010-07-01				45802073033
MCOU	XX	677	1784	10	2010	3	ACETAMINOP		TRUE					2020-07-01	2010-07-01				677178410
MCOU	XX	63304	561	1	2010	1	ACETAMINOP		TRUE					2020-01-01	2010-01-01				63304056101
MCOU	XX	68084	372	1	2010	4	ACETAMINOP		TRUE					2020-10-01	2010-10-01				68084037201
FFSU	XX	51645	709	5	2010	3	ACETAMINOP		TRUE					2020-07-01	2010-07-01				51645070905
FFSU	XX	68094	593	61	2010	2	ACETAMINOP	7624	FALSE	358	3687.29	3686.97	0.32	2020-04-01	2010-04-01				68094059361
MCOU	XX	93	350	10	2010	1	ACETAMINOP	1540	FALSE	21	361.13	361.13	0	2020-01-01	2010-01-01				93035010
FFSU	XX	51079	396	17	2010	4	ACETAMINOP		TRUE					2020-10-01	2010-10-01				51079039617
MCOU	XX	10267	119	1	2010	2	ACETAMINOP		TRUE					2020-04-01	2010-04-01				10267011901
MCOU	XX	228	3058	11	2010	4	ACETAMINOP		TRUE					2020-10-01	2010-10-01				228305811
MCOU	XX	51079	396	20	2010	1	ACETAMINOP		TRUE					2020-01-01	2010-01-01				51079039620
FFSU	XX	51079	2	20	2010	4	ACETAMINOP	23759	FALSE	604	4905.53	4897.53	8	2020-10-01	2010-10-01				51079000220
FFSU	XX	63739	440	3	2010	4	ACETAMINOP		TRUE					2020-10-01	2010-10-01				63739044003
FFSU	XX	54	8017	4	2010	3	ACETAMINOP		TRUE					2020-07-01	2010-07-01				54801704
MCOU	XX	677	1781	1	2010	4	ACETAMINOP		TRUE					2020-10-01	2010-10-01				677178101
FFSU	XX	62037	522	1	2010	2	ACETAMINOP		TRUE					2020-04-01	2010-04-01				62037052201
MCOU	XX	713	165	1	2010	2	ACETAMINOP		TRUE					2020-04-01	2010-04-01				713016501
MCOU	XX	182	1000	10	2010	4	ACETAMINOP	24530	FALSE	368	770.1	760.1	10	2020-10-01	2010-10-01				182100010
MCOU	XX	51079	396	19	2010	3	ACETAMINOP		TRUE					2020-07-01	2010-07-01				51079039619
MCOU	XX	51079	2	17	2010	4	ACETAMINOP		TRUE					2020-10-01	2010-10-01				51079000217
FFSU	XX	53746	18	1	2010	4	ACETAMINOP		TRUE					2020-10-01	2010-10-01				53746001801
MCOU	XX	62037	523	5	2010	2	ACETAMINOP		TRUE					2020-04-01	2010-04-01				62037052305
FFSU	XX	228	2001	10	2010	1	ACETAMINOP		TRUE					2020-01-01	2010-01-01				228200110
MCOU	XX	10267	220	5	2010	1	ACETAMINOP		TRUE					2020-01-01	2010-01-01				10267022005
FFSU	XX	68094	605	59	2010	4	ACETAMINOP		TRUE					2020-10-01	2010-10-01				68094060559
FFSU	XX	65162	602	11	2010	2	ACETAMINOP	420943	FALSE	5105	22882.3	22625.8	256.5	2020-04-01	2010-04-01				65162060211
MCOU	XX	713	164	1	2010	2	ACETAMINOP		TRUE					2020-04-01	2010-04-01				713016401
FFSU	XX	51079	161	20	2010	2	ACETAMINOP	934	FALSE	281	2191.07	2188.07	3	2020-04-01	2010-04-01				51079016120
FFSU	XX	54	3010	50	2010	1	ACETAMINOP		TRUE					2020-01-01	2010-01-01				54301050
FFSU	XX	51645	703	10	2010	2	ACETAMINOP	138171	FALSE	1856	7781.81	7470.81	311	2020-04-01	2010-04-01				51645070310
FFSU	XX	45802	732	32	2010	3	ACETAMINOP		TRUE					2020-07-01	2010-07-01				45802073232
MCOU	XX	536	1260	12	2010	1	ACETAMINOP		TRUE					2020-01-01	2010-01-01				536126012
FFSU	XX	51079	2	1	2010	2	ACETAMINOP		TRUE					2020-04-01	2010-04-01				51079000201
MCOU	XX	51079	161	1	2010	2	ACETAMINOP		TRUE					2020-04-01	2010-04-01				51079016101
MCOU	XX	51079	161	99	2010	4	ACETAMINOP		TRUE					2020-10-01	2010-10-01				51079016199
FFSU	XX	228	3058	50	2010	4	ACETAMINOP		TRUE					2020-10-01	2010-10-01				228305850
MCOU	XX	10267	1190	6	2010	2	ACETAMINOP		TRUE					2020-04-01	2010-04-01				10267119006
FFSU	XX	10267	22	4	2010	3	ACETAMINOP		TRUE					2020-07-01	2010-07-01				10267002204
MCOU	XX	63868	89	10	2010	1	ACETAMINOP		TRUE					2020-01-01	2010-01-01				63868008910
FFSU	XX	51552	86	2	2010	4	ACETAMINOP		TRUE					2020-10-01	2010-10-01				51552008602
FFSU	XX	677	1781	1	2010	1	ACETAMINOP		TRUE					2020-01-01	2010-01-01				677178101
FFSU	XX	472	1203	12	2010	1	ACETAMINOP		TRUE					2020-01-01	2010-01-01				472120312
FFSU	XX	228	3020	96	2010	3	ACETAMINOP		TRUE					2020-07-01	2010-07-01				228302096
FFSU	XX	10267	119	1	2010	2	ACETAMINOP		TRUE					2020-04-01	2010-04-01				10267011901
MCOU	XX	574	7230	50	2010	2	ACETAMINOP		TRUE					2020-04-01	2010-04-01				574723050
MCOU	XX	904	1987	59	2010	4	ACETAMINOP		TRUE					2020-10-01	2010-10-01				904198759
FFSU	XX	677	1974	1	2010	4	ACETAMINOP		TRUE					2020-10-01	2010-10-01				677197401
FFSU	XX	11383	138	11	2010	1	ACETAMINOP		TRUE					2020-01-01	2010-01-01				11383013811
MCOU	XX	713	118	11	2010	4	ACETAMINOP		TRUE					2020-10-01	2010-10-01				713011811
MCOU	XX	52735	708	41	2010	3	ACETAMINOP		TRUE					2020-07-01	2010-07-01				52735070841
FFSU	XX	677	1784	1	2010	3	ACETAMINOP		TRUE					2020-07-01	2010-07-01				677178401
FFSU	XX	63739	2	3	2010	3	ACETAMINOP		TRUE					2020-07-01	2010-07-01				63739000203
FFSU	XX	68016	319	5	2010	4	Acetaminop		TRUE					2020-10-01	2010-10-01				68016031905
MCOU	XX	228	3020	10	2010	2	ACETAMINOP		TRUE					2020-04-01	2010-04-01				228302010
MCOU	XX	677	1975	1	2010	4	ACETAMINOP		TRUE					2020-10-01	2010-10-01				677197501
FFSU	XX	406	484	50	2010	4	ACETAMINOP		TRUE					2020-10-01	2010-10-01				406048450
MCOU	XX	677	1839	33	2010	1	ACETAMINOP		TRUE					2020-01-01	2010-01-01				677183933
FFSU	XX	713	165	50	2010	3	ACETAMINOP	3957	FALSE	373	2998.6	2994.1	4.5	2020-07-01	2010-07-01				713016550
MCOU	XX	60432	245	4	2010	3	ACETAMINOP		TRUE					2020-07-01	2010-07-01				60432024504
FFSU	XX	54	8005	4	2010	1	ACETAMINOP		TRUE					2020-01-01	2010-01-01				54800504
FFSU	XX	63739	440	3	2010	1	ACETAMINOP		TRUE					2020-01-01	2010-01-01				63739044003
FFSU	XX	10267	220	5	2010	1	ACETAMINOP		TRUE					2020-01-01	2010-01-01				10267022005
FFSU	XX	10267	220	1	2010	1	ACETAMINOP		TRUE					2020-01-01	2010-01-01				10267022001
MCOU	XX	68016	316	5	2010	4	Acetaminop		TRUE					2020-10-01	2010-10-01				68016031605
MCOU	XX	45802	730	30	2010	1	ACETAMINOP		TRUE					2020-01-01	2010-01-01				45802073030
FFSU	XX	54	4014	31	2010	1	ACETAMINOP		TRUE					2020-01-01	2010-01-01				54401431
FFSU	XX	51079	161	96	2010	2	ACETAMINOP		TRUE					2020-04-01	2010-04-01				51079016196
FFSU	XX	63739	4	15	2010	3	ACETAMINOP		TRUE					2020-07-01	2010-07-01				63739000415
FFSU	XX	121	657	21	2010	4	ACETAMINOP	45960.2	FALSE	693	3528.35	3528.35	0	2020-10-01	2010-10-01				121065721
MCOU	XX	51079	161	1	2010	3	ACETAMINOP		TRUE					2020-07-01	2010-07-01				51079016101
FFSU	XX	574	7230	50	2010	1	ACETAMINOP		TRUE					2020-01-01	2010-01-01				574723050
MCOU	XX	113	187	71	2010	2	ACETAMINOP		TRUE					2020-04-01	2010-04-01				113018771
MCOU	XX	68016	316	5	2010	3	Acetaminop		TRUE					2020-07-01	2010-07-01				68016031605
FFSU	XX	11383	139	17	2010	3	ACETAMINOP		TRUE					2020-07-01	2010-07-01				11383013917
MCOU	XX	63304	562	1	2010	1	ACETAMINOP		TRUE					2020-01-01	2010-01-01				63304056201
MCOU	XX	45802	730	32	2010	3	ACETAMINOP		TRUE					2020-07-01	2010-07-01				45802073032
FFSU	XX	54	8013	4	2010	2	ACETAMINOP		TRUE					2020-04-01	2010-04-01				54801304
MCOU	XX	677	1782	10	2010	2	ACETAMINOP		TRUE					2020-04-01	2010-04-01				677178210
MCOU	XX	113	187	62	2010	3	ACETAMINOP		TRUE					2020-07-01	2010-07-01				113018762
FFSU	XX	11383	11	26	2010	3	ACETAMINOP		TRUE					2020-07-01	2010-07-01				11383001126
FFSU	XX	677	1784	10	2010	4	ACETAMINOP		TRUE					2020-10-01	2010-10-01				677178410
FFSU	XX	10267	1190	6	2010	3	ACETAMINOP		TRUE					2020-07-01	2010-07-01				10267119006
MCOU	XX	677	1784	10	2010	2	ACETAMINOP		TRUE					2020-04-01	2010-04-01				677178410
FFSU	XX	677	1839	33	2010	4	ACETAMINOP		TRUE					2020-10-01	2010-10-01				677183933
FFSU	XX	677	1784	10	2010	3	ACETAMINOP		TRUE					2020-07-01	2010-07-01				677178410
FFSU	XX	54	8013	4	2010	4	ACETAMINOP		TRUE					2020-10-01	2010-10-01				54801304
FFSU	XX	51079	161	1	2010	4	ACETAMINOP		TRUE					2020-10-01	2010-10-01				51079016101
MCOU	XX	68016	316	5	2010	2	Acetaminop		TRUE					2020-04-01	2010-04-01				68016031605
FFSU	XX	49348	198	34	2010	4	ACETAMINOP		TRUE					2020-10-01	2010-10-01				49348019834
MCOU	XX	51079	2	1	2010	2	ACETAMINOP		TRUE					2020-04-01	2010-04-01				51079000201
MCOU	XX	904	1982	61	2010	1	ACETAMINOP		TRUE					2020-01-01	2010-01-01				904198261
MCOU	XX	555	304	2	2010	1	ACETAMINOP		TRUE					2020-01-01	2010-01-01				555030402
FFSU	XX	38779	409	5	2010	3	ACETAMINOP		TRUE					2020-07-01	2010-07-01				38779040905
FFSU	XX	54	8014	25	2010	2	ACETAMINOP		TRUE					2020-04-01	2010-04-01				54801425
MCOU	XX	51079	106	20	2010	2	ACETAMINOP		TRUE					2020-04-01	2010-04-01				51079010620
MCOU	XX	64376	611	31	2010	3	ACETAMINOP		TRUE					2020-07-01	2010-07-01				64376061131
MCOU	XX	51079	2	17	2010	2	ACETAMINOP		TRUE					2020-04-01	2010-04-01				51079000217
FFSU	XX	53746	141	1	2010	2	ACETAMINOP		TRUE					2020-04-01	2010-04-01				53746014101
MCOU	XX	45802	730	30	2010	4	ACETAMINOP		TRUE					2020-10-01	2010-10-01				45802073030
FFSU	XX	24385	22	53	2010	1	ACETAMINOP		TRUE					2020-01-01	2010-01-01				24385002253
MCOU	XX	677	1784	1	2010	4	ACETAMINOP		TRUE					2020-10-01	2010-10-01				677178401
MCOU	XX	182	8447	0	2010	1	ACETAMINOP		TRUE					2020-01-01	2010-01-01				182844700
FFSU	XX	228	2001	10	2010	2	ACETAMINOP		TRUE					2020-04-01	2010-04-01				228200110
FFSU	XX	63739	4	1	2010	2	ACETAMINOP		TRUE					2020-04-01	2010-04-01				63739000401
FFSU	XX	54	8013	4	2010	3	ACETAMINOP		TRUE					2020-07-01	2010-07-01				54801304
MCOU	XX	536	123	72	2010	3	ACETAMINOP		TRUE					2020-07-01	2010-07-01				536012372
MCOU	XX	713	164	11	2010	2	ACETAMINOP		TRUE					2020-04-01	2010-04-01				713016411
MCOU	XX	713	164	1	2010	4	ACETAMINOP		TRUE					2020-10-01	2010-10-01				713016401
FFSU	XX	10267	1190	4	2010	3	ACETAMINOP		TRUE					2020-07-01	2010-07-01				10267119004
FFSU	XX	63739	1	15	2010	2	ACETAMINOP		TRUE					2020-04-01	2010-04-01				63739000115
MCOU	XX	11383	11	11	2010	3	ACETAMINOP		TRUE					2020-07-01	2010-07-01				11383001111
FFSU	XX	51552	86	4	2010	2	ACETAMINOP		TRUE					2020-04-01	2010-04-01				51552008604
MCOU	XX	713	165	1	2010	3	ACETAMINOP		TRUE					2020-07-01	2010-07-01				713016501
FFSU	XX	406	484	50	2010	3	ACETAMINOP		TRUE					2020-07-01	2010-07-01				406048450
FFSU	XX	63739	4	15	2010	4	ACETAMINOP		TRUE					2020-10-01	2010-10-01				63739000415
FFSU	XX	113	449	62	2010	4	ACETAMINOP		TRUE					2020-10-01	2010-10-01				113044962
FFSU	XX	677	996	33	2010	1	ACETAMINOP		TRUE					2020-01-01	2010-01-01				677099633
MCOU	XX	68084	373	1	2010	2	ACETAMINOP		TRUE					2020-04-01	2010-04-01				68084037301
MCOU	XX	677	1781	10	2010	4	ACETAMINOP		TRUE					2020-10-01	2010-10-01				677178110
MCOU	XX	713	118	11	2010	1	ACETAMINOP		TRUE					2020-01-01	2010-01-01				713011811
FFSU	XX	574	7230	50	2010	4	ACETAMINOP		TRUE					2020-10-01	2010-10-01				574723050
MCOU	XX	472	1202	50	2010	2	ACETAMINOP		TRUE					2020-04-01	2010-04-01				472120250
MCOU	XX	51079	396	1	2010	2	ACETAMINOP		TRUE					2020-04-01	2010-04-01				51079039601
FFSU	XX	10267	220	1	2010	3	ACETAMINOP		TRUE					2020-07-01	2010-07-01				10267022001
FFSU	XX	63739	2	13	2010	4	ACETAMINOP		TRUE					2020-10-01	2010-10-01				63739000213
FFSU	XX	677	1782	10	2010	2	ACETAMINOP		TRUE					2020-04-01	2010-04-01				677178210
MCOU	XX	45802	730	33	2010	4	ACETAMINOP		TRUE					2020-10-01	2010-10-01				45802073033
FFSU	XX	51079	2	1	2010	1	ACETAMINOP		TRUE					2020-01-01	2010-01-01				51079000201
FFSU	XX	54	8014	25	2010	1	ACETAMINOP		TRUE					2020-01-01	2010-01-01				54801425
MCOU	XX	677	1975	10	2010	1	ACETAMINOP		TRUE					2020-01-01	2010-01-01				677197510
MCOU	XX	51079	2	22	2010	4	ACETAMINOP		TRUE					2020-10-01	2010-10-01				51079000222
MCOU	XX	49348	198	34	2010	1	ACETAMINOP		TRUE					2020-01-01	2010-01-01				49348019834
FFSU	XX	11383	138	11	2010	2	ACETAMINOP		TRUE					2020-04-01	2010-04-01				11383013811
MCOU	XX	49348	36	34	2010	1	ACETAMINOP		TRUE					2020-01-01	2010-01-01				49348003634
MCOU	XX	536	1320	12	2010	1	ACETAMINOP		TRUE					2020-01-01	2010-01-01				536132012
FFSU	XX	64720	305	50	2010	3	ACETAMINOP		TRUE					2020-07-01	2010-07-01				64720030550
MCOU	XX	603	2338	4	2010	4	ACETAMINOP		TRUE					2020-10-01	2010-10-01				603233804
FFSU	XX	228	3056	11	2010	2	ACETAMINOP		TRUE					2020-04-01	2010-04-01				228305611
MCOU	XX	472	1202	12	2010	3	ACETAMINOP		TRUE					2020-07-01	2010-07-01				472120212
MCOU	XX	24385	22	53	2010	3	ACETAMINOP		TRUE					2020-07-01	2010-07-01				24385002253
FFSU	XX	68016	316	5	2010	1	Acetaminop		TRUE					2020-01-01	2010-01-01				68016031605
MCOU	XX	68084	372	1	2010	2	ACETAMINOP		TRUE					2020-04-01	2010-04-01				68084037201
FFSU	XX	63739	2	10	2010	1	ACETAMINOP		TRUE					2020-01-01	2010-01-01				63739000210
MCOU	XX	51079	161	20	2010	1	ACETAMINOP		TRUE					2020-01-01	2010-01-01				51079016120
MCOU	XX	121	4781	5	2010	2	ACETAMINOP		TRUE					2020-04-01	2010-04-01				121478105
FFSU	XX	63739	1	10	2010	3	ACETAMINOP		TRUE					2020-07-01	2010-07-01				63739000110
MCOU	XX	472	1419	4	2010	2	ACETAMINOP		TRUE					2020-04-01	2010-04-01				472141904
MCOU	XX	51079	396	1	2010	3	ACETAMINOP		TRUE					2020-07-01	2010-07-01				51079039601
FFSU	XX	63739	2	11	2010	3	ACETAMINOP		TRUE					2020-07-01	2010-07-01				63739000211
MCOU	XX	62037	523	5	2010	4	ACETAMINOP		TRUE					2020-10-01	2010-10-01				62037052305
MCOU	XX	536	123	72	2010	4	ACETAMINOP		TRUE					2020-10-01	2010-10-01				536012372
FFSU	XX	51645	706	99	2010	4	ACETAMINOP		TRUE					2020-10-01	2010-10-01				51645070699
FFSU	XX	677	1975	1	2010	4	ACETAMINOP		TRUE					2020-10-01	2010-10-01				677197501
FFSU	XX	11383	139	17	2010	4	ACETAMINOP		TRUE					2020-10-01	2010-10-01				11383013917
FFSU	XX	10267	119	4	2010	1	ACETAMINOP		TRUE					2020-01-01	2010-01-01				10267011904
FFSU	XX	677	1976	1	2010	4	ACETAMINOP		TRUE					2020-10-01	2010-10-01				677197601
MCOU	XX	60432	245	4	2010	4	ACETAMINOP		TRUE					2020-10-01	2010-10-01				60432024504
MCOU	XX	10267	22	1	2010	3	ACETAMINOP		TRUE					2020-07-01	2010-07-01				10267002201
MCOU	XX	63739	4	10	2010	1	ACETAMINOP		TRUE					2020-01-01	2010-01-01				63739000410
FFSU	XX	51552	86	4	2010	4	ACETAMINOP		TRUE					2020-10-01	2010-10-01				51552008604
FFSU	XX	121	4781	11	2010	2	ACETAMINOP		TRUE					2020-04-01	2010-04-01				121478111
FFSU	XX	49348	36	34	2010	1	ACETAMINOP		TRUE					2020-01-01	2010-01-01				49348003634
FFSU	XX	54	8002	4	2010	1	ACETAMINOP		TRUE					2020-01-01	2010-01-01				54800204
FFSU	XX	51079	161	1	2010	1	ACETAMINOP		TRUE					2020-01-01	2010-01-01				51079016101
FFSU	XX	24385	22	53	2010	3	ACETAMINOP		TRUE					2020-07-01	2010-07-01				24385002253
FFSU	XX	406	5543	1	2010	4	ACETAMINOP		TRUE					2020-10-01	2010-10-01				406554301
MCOU	XX	51079	161	21	2010	4	ACETAMINOP		TRUE					2020-10-01	2010-10-01				51079016121
MCOU	XX	62037	522	10	2010	1	ACETAMINOP		TRUE					2020-01-01	2010-01-01				62037052210
MCOU	XX	406	484	50	2010	2	ACETAMINOP		TRUE					2020-04-01	2010-04-01				406048450
FFSU	XX	11383	138	51	2010	1	ACETAMINOP		TRUE					2020-01-01	2010-01-01				11383013851
MCOU	XX	677	1974	1	2010	1	ACETAMINOP		TRUE					2020-01-01	2010-01-01				677197401
MCOU	XX	182	1662	11	2010	2	ACETAMINOP	3145	FALSE	200	1202.18	1202.18	0	2020-04-01	2010-04-01				182166211
FFSU	XX	52735	723	12	2010	3	ACETAMINOP		TRUE					2020-07-01	2010-07-01				52735072312
FFSU	XX	24385	22	53	2010	4	ACETAMINOP		TRUE					2020-10-01	2010-10-01				24385002253
FFSU	XX	64720	304	10	2010	3	ACETAMINOP		TRUE					2020-07-01	2010-07-01				64720030410
MCOU	XX	51079	2	22	2010	2	ACETAMINOP		TRUE					2020-04-01	2010-04-01				51079000222
MCOU	XX	62037	522	1	2010	2	ACETAMINOP		TRUE					2020-04-01	2010-04-01				62037052201
FFSU	XX	68016	319	5	2010	1	Acetaminop		TRUE					2020-01-01	2010-01-01				68016031905
FFSU	XX	68016	317	5	2010	2	Acetaminop		TRUE					2020-04-01	2010-04-01				68016031705
MCOU	XX	182	8447	0	2010	4	ACETAMINOP		TRUE					2020-10-01	2010-10-01				182844700
FFSU	XX	10267	22	5	2010	3	ACETAMINOP		TRUE					2020-07-01	2010-07-01				10267002205
MCOU	XX	10267	119	1	2010	4	ACETAMINOP		TRUE					2020-10-01	2010-10-01				10267011901
FFSU	XX	63739	2	3	2010	1	ACETAMINOP		TRUE					2020-01-01	2010-01-01				63739000203
FFSU	XX	51079	106	20	2010	1	ACETAMINOP		TRUE					2020-01-01	2010-01-01				51079010620
MCOU	XX	60432	245	4	2010	2	ACETAMINOP		TRUE					2020-04-01	2010-04-01				60432024504
FFSU	XX	51079	2	2	2010	4	ACETAMINOP		TRUE					2020-10-01	2010-10-01				51079000202
MCOU	XX	713	118	11	2010	3	ACETAMINOP		TRUE					2020-07-01	2010-07-01				713011811
FFSU	XX	68016	317	5	2010	4	Acetaminop		TRUE					2020-10-01	2010-10-01				68016031705
MCOU	XX	65162	602	11	2010	1	ACETAMINOP	4061	FALSE	50	152.27	152.27	0	2020-01-01	2010-01-01				65162060211
FFSU	XX	54	3010	50	2010	4	ACETAMINOP		TRUE					2020-10-01	2010-10-01				54301050
MCOU	XX	63304	561	5	2010	1	ACETAMINOP		TRUE					2020-01-01	2010-01-01				63304056105
FFSU	XX	121	538	10	2010	2	ACETAMINOP		TRUE					2020-04-01	2010-04-01				121053810
MCOU	XX	54	3010	50	2010	3	ACETAMINOP		TRUE					2020-07-01	2010-07-01				54301050
FFSU	XX	63739	440	3	2010	3	ACETAMINOP		TRUE					2020-07-01	2010-07-01				63739044003
MCOU	XX	603	2338	4	2010	2	ACETAMINOP		TRUE					2020-04-01	2010-04-01				603233804
MCOU	XX	93	150	10	2010	3	ACETAMINOP	1.11155e+06	FALSE	39800	224830	216928	7901.96	2020-07-01	2010-07-01				93015010
FFSU	XX	54	3010	50	2010	2	ACETAMINOP		TRUE					2020-04-01	2010-04-01				54301050
FFSU	XX	50383	99	16	2010	2	ACETAMINOP		TRUE					2020-04-01	2010-04-01				50383009916
MCOU	XX	677	678	10	2010	2	ACETAMINOP		TRUE					2020-04-01	2010-04-01				677067810
MCOU	XX	677	1976	1	2010	4	ACETAMINOP		TRUE					2020-10-01	2010-10-01				677197601
MCOU	XX	62037	522	10	2010	4	ACETAMINOP		TRUE					2020-10-01	2010-10-01				62037052210
MCOU	XX	45802	730	33	2010	2	ACETAMINOP		TRUE					2020-04-01	2010-04-01				45802073033
FFSU	XX	10267	119	6	2010	1	ACETAMINOP		TRUE					2020-01-01	2010-01-01				10267011906
FFSU	XX	51079	2	1	2010	4	ACETAMINOP		TRUE					2020-10-01	2010-10-01				51079000201
FFSU	XX	677	1782	1	2010	3	ACETAMINOP		TRUE					2020-07-01	2010-07-01				677178201
MCOU	XX	52569	850	77	2010	2	ACETAMINOP		TRUE					2020-04-01	2010-04-01				52569085077
MCOU	XX	536	3479	6	2010	4	ACETAMINOP		TRUE					2020-10-01	2010-10-01				536347906
FFSU	XX	603	2338	20	2010	4	ACETAMINOP		TRUE					2020-10-01	2010-10-01				603233820
MCOU	XX	45802	730	32	2010	2	ACETAMINOP		TRUE					2020-04-01	2010-04-01				45802073032
MCOU	XX	63739	440	3	2010	4	ACETAMINOP		TRUE					2020-10-01	2010-10-01				63739044003
FFSU	XX	64720	304	10	2010	2	ACETAMINOP		TRUE					2020-04-01	2010-04-01				64720030410
MCOU	XX	64720	304	10	2010	2	ACETAMINOP		TRUE					2020-04-01	2010-04-01				64720030410
FFSU	XX	63739	4	15	2010	2	ACETAMINOP		TRUE					2020-04-01	2010-04-01				63739000415
FFSU	XX	51079	396	17	2010	3	ACETAMINOP		TRUE					2020-07-01	2010-07-01				51079039617
MCOU	XX	51079	161	20	2010	4	ACETAMINOP		TRUE					2020-10-01	2010-10-01				51079016120
MCOU	XX	677	1782	1	2010	4	ACETAMINOP		TRUE					2020-10-01	2010-10-01				677178201
FFSU	XX	603	2338	4	2010	2	ACETAMINOP		TRUE					2020-04-01	2010-04-01				603233804
MCOU	XX	904	1982	51	2010	2	ACETAMINOP		TRUE					2020-04-01	2010-04-01				904198251
MCOU	XX	68016	317	5	2010	4	Acetaminop		TRUE					2020-10-01	2010-10-01				68016031705
FFSU	XX	11383	11	26	2010	4	ACETAMINOP		TRUE					2020-10-01	2010-10-01				11383001126
MCOU	XX	536	123	72	2010	1	ACETAMINOP		TRUE					2020-01-01	2010-01-01				536012372
FFSU	XX	68016	316	5	2010	2	Acetaminop		TRUE					2020-04-01	2010-04-01				68016031605
MCOU	XX	45802	732	33	2010	2	ACETAMINOP	1157	FALSE	80	432.16	432.16	0	2020-04-01	2010-04-01				45802073233
FFSU	XX	51645	709	5	2010	1	ACETAMINOP		TRUE					2020-01-01	2010-01-01				51645070905
FFSU	XX	49348	36	34	2010	2	ACETAMINOP		TRUE					2020-04-01	2010-04-01				49348003634
MCOU	XX	63739	440	1	2010	1	ACETAMINOP		TRUE					2020-01-01	2010-01-01				63739044001
MCOU	XX	121	504	5	2010	3	ACETAMINOP		TRUE					2020-07-01	2010-07-01				121050405
FFSU	XX	603	2338	4	2010	1	ACETAMINOP		TRUE					2020-01-01	2010-01-01				603233804
MCOU	XX	677	1782	1	2010	3	ACETAMINOP		TRUE					2020-07-01	2010-07-01				677178201
MCOU	XX	51079	161	99	2010	2	ACETAMINOP		TRUE					2020-04-01	2010-04-01				51079016199
FFSU	XX	113	187	62	2010	1	ACETAMINOP		TRUE					2020-01-01	2010-01-01				113018762
MCOU	XX	603	2338	4	2010	3	ACETAMINOP		TRUE					2020-07-01	2010-07-01				603233804
MCOU	XX	51079	161	21	2010	2	ACETAMINOP		TRUE					2020-04-01	2010-04-01				51079016121
MCOU	XX	472	1419	4	2010	4	ACETAMINOP		TRUE					2020-10-01	2010-10-01				472141904
FFSU	XX	63739	2	3	2010	2	ACETAMINOP		TRUE					2020-04-01	2010-04-01				63739000203
MCOU	XX	51079	161	1	2010	4	ACETAMINOP		TRUE					2020-10-01	2010-10-01				51079016101
FFSU	XX	51645	709	5	2010	2	ACETAMINOP		TRUE					2020-04-01	2010-04-01				51645070905
FFSU	XX	10267	22	5	2010	4	ACETAMINOP		TRUE					2020-10-01	2010-10-01				10267002205
FFSU	XX	472	1200	50	2010	3	ACETAMINOP		TRUE					2020-07-01	2010-07-01				472120050
FFSU	XX	615	4510	29	2010	1	ACETAMINOP		TRUE					2020-01-01	2010-01-01				615451029
MCOU	XX	65162	350	5	2010	1	ACETAMINOP		TRUE					2020-01-01	2010-01-01				65162035005
MCOU	XX	51079	396	19	2010	4	ACETAMINOP		TRUE					2020-10-01	2010-10-01				51079039619
FFSU	XX	51079	2	17	2010	3	ACETAMINOP		TRUE					2020-07-01	2010-07-01				51079000217
MCOU	XX	677	1782	1	2010	1	ACETAMINOP		TRUE					2020-01-01	2010-01-01				677178201
FFSU	XX	10267	220	1	2010	2	ACETAMINOP		TRUE					2020-04-01	2010-04-01				10267022001
FFSU	XX	536	123	72	2010	2	ACETAMINOP		TRUE					2020-04-01	2010-04-01				536012372
MCOU	XX	68084	373	1	2010	4	ACETAMINOP		TRUE					2020-10-01	2010-10-01				68084037301
MCOU	XX	63739	440	3	2010	3	ACETAMINOP		TRUE					2020-07-01	2010-07-01				63739044003
FFSU	XX	51079	396	1	2010	3	ACETAMINOP		TRUE					2020-07-01	2010-07-01				51079039601
FFSU	XX	53746	11	1	2010	2	ACETAMINOP		TRUE					2020-04-01	2010-04-01				53746001101
MCOU	XX	677	1782	10	2010	4	ACETAMINOP		TRUE					2020-10-01	2010-10-01				677178210
MCOU	XX	45802	730	32	2010	1	ACETAMINOP		TRUE					2020-01-01	2010-01-01				45802073032
MCOU	XX	406	484	62	2010	1	ACETAMINOP		TRUE					2020-01-01	2010-01-01				406048462
FFSU	XX	38779	409	8	2010	1	ACETAMINOP		TRUE					2020-01-01	2010-01-01				38779040908
FFSU	XX	182	1662	11	2010	3	ACETAMINOP	10613	FALSE	823	6567.45	6564.95	2.5	2020-07-01	2010-07-01				182166211
FFSU	XX	51079	161	1	2010	2	ACETAMINOP		TRUE					2020-04-01	2010-04-01				51079016101
FFSU	XX	11383	138	11	2010	3	ACETAMINOP		TRUE					2020-07-01	2010-07-01				11383013811
MCOU	XX	62037	522	10	2010	3	ACETAMINOP		TRUE					2020-07-01	2010-07-01				62037052210
MCOU	XX	64720	305	10	2010	1	ACETAMINOP		TRUE					2020-01-01	2010-01-01				64720030510
MCOU	XX	713	165	12	2010	1	ACETAMINOP		TRUE					2020-01-01	2010-01-01				713016512
FFSU	XX	63739	2	10	2010	3	ACETAMINOP		TRUE					2020-07-01	2010-07-01				63739000210
MCOU	XX	51079	106	20	2010	3	ACETAMINOP		TRUE					2020-07-01	2010-07-01				51079010620
FFSU	XX	228	3056	11	2010	4	ACETAMINOP		TRUE					2020-10-01	2010-10-01				228305611
FFSU	XX	68084	373	1	2010	1	ACETAMINOP		TRUE					2020-01-01	2010-01-01				68084037301
FFSU	XX	51079	396	17	2010	2	ACETAMINOP		TRUE					2020-04-01	2010-04-01				51079039617
MCOU	XX	65162	33	50	2010	1	ACETAMINOP		TRUE					2020-01-01	2010-01-01				65162003350
FFSU	XX	245	121	12	2010	3	ACETAMINOP		TRUE					2020-07-01	2010-07-01				245012112
MCOU	XX	406	484	50	2010	4	ACETAMINOP		TRUE					2020-10-01	2010-10-01				406048450
FFSU	XX	677	1782	10	2010	4	ACETAMINOP		TRUE					2020-10-01	2010-10-01				677178210
MCOU	XX	603	2338	16	2010	1	ACETAMINOP		TRUE					2020-01-01	2010-01-01				603233816
MCOU	XX	63739	1	10	2010	3	ACETAMINOP		TRUE					2020-07-01	2010-07-01				63739000110
FFSU	XX	121	4781	21	2010	3	ACETAMINOP		TRUE					2020-07-01	2010-07-01				121478121
MCOU	XX	63739	1	10	2010	4	ACETAMINOP		TRUE					2020-10-01	2010-10-01				63739000110
MCOU	XX	51079	161	99	2010	3	ACETAMINOP		TRUE					2020-07-01	2010-07-01				51079016199
FFSU	XX	228	3020	96	2010	2	ACETAMINOP		TRUE					2020-04-01	2010-04-01				228302096
MCOU	XX	68016	319	5	2010	3	Acetaminop		TRUE					2020-07-01	2010-07-01				68016031905
MCOU	XX	677	1782	10	2010	3	ACETAMINOP		TRUE					2020-07-01	2010-07-01				677178210
FFSU	XX	677	1784	1	2010	1	ACETAMINOP		TRUE					2020-01-01	2010-01-01				677178401
MCOU	XX	472	1200	6	2010	1	ACETAMINOP		TRUE					2020-01-01	2010-01-01				472120006
FFSU	XX	574	7	1	2010	1	ACETAMINOP		TRUE					2020-01-01	2010-01-01				574000701
FFSU	XX	677	1784	1	2010	2	ACETAMINOP		TRUE					2020-04-01	2010-04-01				677178401
FFSU	XX	472	1419	28	2010	1	ACETAMINOP		TRUE					2020-01-01	2010-01-01				472141928
MCOU	XX	68084	373	1	2010	3	ACETAMINOP		TRUE					2020-07-01	2010-07-01				68084037301
FFSU	XX	51079	2	1	2010	3	ACETAMINOP		TRUE					2020-07-01	2010-07-01				51079000201
FFSU	XX	228	2001	10	2010	4	ACETAMINOP		TRUE					2020-10-01	2010-10-01				228200110
MCOU	XX	68084	372	1	2010	3	ACETAMINOP		TRUE					2020-07-01	2010-07-01				68084037201
FFSU	XX	10267	220	5	2010	3	ACETAMINOP		TRUE					2020-07-01	2010-07-01				10267022005
FFSU	XX	50383	99	4	2010	3	ACETAMINOP		TRUE					2020-07-01	2010-07-01				50383009904
MCOU	XX	713	164	12	2010	4	ACETAMINOP	7080	FALSE	533	6062.63	6062.63	0	2020-10-01	2010-10-01				713016412
FFSU	XX	713	164	66	2010	3	ACETAMINOP		TRUE					2020-07-01	2010-07-01				713016466
MCOU	XX	64376	611	31	2010	2	ACETAMINOP		TRUE					2020-04-01	2010-04-01				64376061131
FFSU	XX	11383	138	51	2010	4	ACETAMINOP		TRUE					2020-10-01	2010-10-01				11383013851
MCOU	XX	713	118	1	2010	3	ACETAMINOP		TRUE					2020-07-01	2010-07-01				713011801
MCOU	XX	677	1784	1	2010	2	ACETAMINOP		TRUE					2020-04-01	2010-04-01				677178401
MCOU	XX	64720	305	10	2010	2	ACETAMINOP		TRUE					2020-04-01	2010-04-01				64720030510
FFSU	XX	603	2338	20	2010	1	ACETAMINOP		TRUE					2020-01-01	2010-01-01				603233820
FFSU	XX	713	164	66	2010	4	ACETAMINOP		TRUE					2020-10-01	2010-10-01				713016466
FFSU	XX	68084	372	11	2010	4	ACETAMINOP		TRUE					2020-10-01	2010-10-01				68084037211
FFSU	XX	228	3056	96	2010	2	ACETAMINOP		TRUE					2020-04-01	2010-04-01				228305696
FFSU	XX	51645	706	99	2010	2	ACETAMINOP		TRUE					2020-04-01	2010-04-01				51645070699
FFSU	XX	113	484	52	2010	3	ACETAMINOP		TRUE					2020-07-01	2010-07-01				113048452
MCOU	XX	51079	2	22	2010	3	ACETAMINOP		TRUE					2020-07-01	2010-07-01				51079000222
MCOU	XX	228	3056	96	2010	2	ACETAMINOP		TRUE					2020-04-01	2010-04-01				228305696
MCOU	XX	472	1200	50	2010	2	ACETAMINOP		TRUE					2020-04-01	2010-04-01				472120050
FFSU	XX	63739	1	15	2010	1	ACETAMINOP		TRUE					2020-01-01	2010-01-01				63739000115
FFSU	XX	121	4781	11	2010	4	ACETAMINOP		TRUE					2020-10-01	2010-10-01				121478111
FFSU	XX	121	4781	21	2010	2	ACETAMINOP		TRUE					2020-04-01	2010-04-01				121478121
FFSU	XX	64720	305	10	2010	1	ACETAMINOP		TRUE					2020-01-01	2010-01-01				64720030510
MCOU	XX	68084	373	1	2010	1	ACETAMINOP		TRUE					2020-01-01	2010-01-01				68084037301
FFSU	XX	49348	36	34	2010	3	ACETAMINOP		TRUE					2020-07-01	2010-07-01				49348003634
FFSU	XX	68016	317	5	2010	1	Acetaminop		TRUE					2020-01-01	2010-01-01				68016031705
FFSU	XX	63739	4	1	2010	3	ACETAMINOP		TRUE					2020-07-01	2010-07-01				63739000401
FFSU	XX	51645	709	5	2010	4	ACETAMINOP		TRUE					2020-10-01	2010-10-01				51645070905
FFSU	XX	64720	304	10	2010	4	ACETAMINOP		TRUE					2020-10-01	2010-10-01				64720030410
FFSU	XX	64720	305	10	2010	3	ACETAMINOP		TRUE					2020-07-01	2010-07-01				64720030510
FFSU	XX	228	3020	10	2010	4	ACETAMINOP		TRUE					2020-10-01	2010-10-01				228302010
FFSU	XX	574	7230	50	2010	2	ACETAMINOP		TRUE					2020-04-01	2010-04-01				574723050
MCOU	XX	53746	18	10	2010	2	ACETAMINOP		TRUE					2020-04-01	2010-04-01				53746001810
MCOU	XX	51079	161	20	2010	2	ACETAMINOP		TRUE					2020-04-01	2010-04-01				51079016120
MCOU	XX	182	1095	11	2010	1	ACETAMINOP		TRUE					2020-01-01	2010-01-01				182109511
MCOU	XX	713	164	66	2010	4	ACETAMINOP		TRUE					2020-10-01	2010-10-01				713016466
MCOU	XX	10267	119	1	2010	3	ACETAMINOP		TRUE					2020-07-01	2010-07-01				10267011901
FFSU	XX	38779	409	8	2010	4	ACETAMINOP		TRUE					2020-10-01	2010-10-01				38779040908
MCOU	XX	50383	99	4	2010	3	ACETAMINOP		TRUE					2020-07-01	2010-07-01				50383009904
MCOU	XX	37205	187	71	2010	1	ACETAMINOP		TRUE					2020-01-01	2010-01-01				37205018771
MCOU	XX	64720	304	11	2010	1	ACETAMINOP		TRUE					2020-01-01	2010-01-01				64720030411
FFSU	XX	677	1781	1	2010	2	ACETAMINOP		TRUE					2020-04-01	2010-04-01				677178101
FFSU	XX	62584	602	20	2010	1	ACETAMINOP		TRUE					2020-01-01	2010-01-01				62584060220
FFSU	XX	10267	220	4	2010	1	ACETAMINOP		TRUE					2020-01-01	2010-01-01				10267022004
FFSU	XX	63739	2	11	2010	2	ACETAMINOP		TRUE					2020-04-01	2010-04-01				63739000211
FFSU	XX	11383	138	11	2010	4	ACETAMINOP		TRUE					2020-10-01	2010-10-01				11383013811
MCOU	XX	677	1974	1	2010	4	ACETAMINOP		TRUE					2020-10-01	2010-10-01				677197401
MCOU	XX	121	504	10	2010	2	ACETAMINOP		TRUE					2020-04-01	2010-04-01				121050410
FFSU	XX	68016	319	5	2010	2	Acetaminop		TRUE					2020-04-01	2010-04-01				68016031905
MCOU	XX	37205	187	78	2010	1	ACETAMINOP		TRUE					2020-01-01	2010-01-01				37205018778
MCOU	XX	121	4781	11	2010	2	ACETAMINOP		TRUE					2020-04-01	2010-04-01				121478111
FFSU	XX	38779	409	8	2010	3	ACETAMINOP		TRUE					2020-07-01	2010-07-01				38779040908
FFSU	XX	121	4781	11	2010	1	ACETAMINOP		TRUE					2020-01-01	2010-01-01				121478111
MCOU	XX	62037	523	1	2010	2	ACETAMINOP		TRUE					2020-04-01	2010-04-01				62037052301
MCOU	XX	68094	593	58	2010	2	ACETAMINOP		TRUE					2020-04-01	2010-04-01				68094059358
FFSU	XX	54	3010	50	2010	3	ACETAMINOP		TRUE					2020-07-01	2010-07-01				54301050
FFSU	XX	603	2338	20	2010	3	ACETAMINOP		TRUE					2020-07-01	2010-07-01				603233820
MCOU	XX	603	2338	20	2010	3	ACETAMINOP		TRUE					2020-07-01	2010-07-01				603233820
FFSU	XX	121	4781	21	2010	1	ACETAMINOP		TRUE					2020-01-01	2010-01-01				121478121
FFSU	XX	54	8017	4	2010	2	ACETAMINOP		TRUE					2020-04-01	2010-04-01				54801704
MCOU	XX	472	1419	16	2010	1	ACETAMINOP	6490	FALSE	42	219.34	219.34	0	2020-01-01	2010-01-01				472141916
FFSU	XX	64720	305	50	2010	1	ACETAMINOP		TRUE					2020-01-01	2010-01-01				64720030550
MCOU	XX	10267	22	5	2010	4	ACETAMINOP		TRUE					2020-10-01	2010-10-01				10267002205
MCOU	XX	677	1976	10	2010	1	ACETAMINOP		TRUE					2020-01-01	2010-01-01				677197610
MCOU	XX	228	3020	10	2010	4	ACETAMINOP		TRUE					2020-10-01	2010-10-01				228302010
FFSU	XX	10267	22	5	2010	1	ACETAMINOP		TRUE					2020-01-01	2010-01-01				10267002205
MCOU	XX	51079	2	1	2010	4	ACETAMINOP		TRUE					2020-10-01	2010-10-01				51079000201
FFSU	XX	10267	119	1	2010	1	ACETAMINOP		TRUE					2020-01-01	2010-01-01				10267011901
FFSU	XX	68094	605	59	2010	3	ACETAMINOP		TRUE					2020-07-01	2010-07-01				68094060559
MCOU	XX	121	504	5	2010	2	ACETAMINOP		TRUE					2020-04-01	2010-04-01				121050405
FFSU	XX	64125	107	1	2010	1	ACETAMINOP	2100	FALSE	15	64.55	64.55	0	2020-01-01	2010-01-01				64125010701
FFSU	XX	38779	409	5	2010	4	ACETAMINOP		TRUE					2020-10-01	2010-10-01				38779040905
FFSU	XX	11383	11	26	2010	1	ACETAMINOP		TRUE					2020-01-01	2010-01-01				11383001126
FFSU	XX	713	118	66	2010	2	ACETAMINOP		TRUE					2020-04-01	2010-04-01				713011866
MCOU	XX	677	1976	1	2010	1	ACETAMINOP		TRUE					2020-01-01	2010-01-01				677197601
FFSU	XX	10267	119	4	2010	3	ACETAMINOP		TRUE					2020-07-01	2010-07-01				10267011904
FFSU	XX	121	4781	11	2010	3	ACETAMINOP		TRUE					2020-07-01	2010-07-01				121478111
FFSU	XX	781	1538	10	2010	3	ACETAMINOP		TRUE					2020-07-01	2010-07-01				781153810
FFSU	XX	68084	373	1	2010	2	ACETAMINOP		TRUE					2020-04-01	2010-04-01				68084037301
FFSU	XX	62037	523	5	2010	1	ACETAMINOP		TRUE					2020-01-01	2010-01-01				62037052305
FFSU	XX	63739	4	1	2010	4	ACETAMINOP		TRUE					2020-10-01	2010-10-01				63739000401
FFSU	XX	54	8013	4	2010	1	ACETAMINOP		TRUE					2020-01-01	2010-01-01				54801304
FFSU	XX	677	1839	33	2010	3	ACETAMINOP		TRUE					2020-07-01	2010-07-01				677183933
MCOU	XX	713	164	11	2010	4	ACETAMINOP		TRUE					2020-10-01	2010-10-01				713016411
MCOU	XX	24385	22	53	2010	2	ACETAMINOP		TRUE					2020-04-01	2010-04-01				24385002253
FFSU	XX	38779	409	5	2010	2	ACETAMINOP		TRUE					2020-04-01	2010-04-01				38779040905
FFSU	XX	45802	732	32	2010	1	ACETAMINOP		TRUE					2020-01-01	2010-01-01				45802073232
FFSU	XX	68016	317	5	2010	3	Acetaminop		TRUE					2020-07-01	2010-07-01				68016031705
FFSU	XX	51079	2	2	2010	2	ACETAMINOP		TRUE					2020-04-01	2010-04-01				51079000202
FFSU	XX	10267	1190	6	2010	2	ACETAMINOP		TRUE					2020-04-01	2010-04-01				10267119006
MCOU	XX	10267	220	4	2010	2	ACETAMINOP		TRUE					2020-04-01	2010-04-01				10267022004
MCOU	XX	51079	396	17	2010	4	ACETAMINOP		TRUE					2020-10-01	2010-10-01				51079039617
MCOU	XX	113	449	62	2010	4	ACETAMINOP		TRUE					2020-10-01	2010-10-01				113044962
MCOU	XX	10267	220	1	2010	4	ACETAMINOP		TRUE					2020-10-01	2010-10-01				10267022001
MCOU	XX	713	164	1	2010	3	ACETAMINOP		TRUE					2020-07-01	2010-07-01				713016401
FFSU	XX	574	7230	50	2010	3	ACETAMINOP		TRUE					2020-07-01	2010-07-01				574723050
MCOU	XX	51079	2	20	2010	4	ACETAMINOP		TRUE					2020-10-01	2010-10-01				51079000220
MCOU	XX	51079	161	21	2010	1	ACETAMINOP		TRUE					2020-01-01	2010-01-01				51079016121
MCOU	XX	64376	611	1	2010	4	ACETAMINOP		TRUE					2020-10-01	2010-10-01				64376061101
MCOU	XX	24385	22	53	2010	4	ACETAMINOP		TRUE					2020-10-01	2010-10-01				24385002253
MCOU	XX	182	1662	11	2010	4	ACETAMINOP	2568	FALSE	154	955.9	952.9	3	2020-10-01	2010-10-01				182166211
MCOU	XX	51079	2	20	2010	3	ACETAMINOP	1230	FALSE	24	94.53	94.53	0	2020-07-01	2010-07-01				51079000220
FFSU	XX	68094	593	61	2010	4	ACETAMINOP	13474	FALSE	360	2233.81	2233.81	0	2020-10-01	2010-10-01				68094059361
FFSU	XX	51079	2	25	2010	4	ACETAMINOP	138	FALSE	35	509.2	509.2	0	2020-10-01	2010-10-01				51079000225
FFSU	XX	10267	119	6	2010	3	ACETAMINOP	21110	FALSE	188	809.35	809.35	0	2020-07-01	2010-07-01				10267011906
FFSU	XX	121	504	15	2010	1	ACETAMINOP	1499.76	FALSE	164	2018.64	2018.33	0.31	2020-01-01	2010-01-01				121050415
MCOU	XX	121	504	12	2010	3	ACETAMINOP	884	FALSE	105	343.18	343.18	0	2020-07-01	2010-07-01				121050412
FFSU	XX	121	4781	5	2010	4	ACETAMINOP	9270	FALSE	80	955.04	952.98	2.06	2020-10-01	2010-10-01				121478105
FFSU	XX	51079	2	25	2010	1	ACETAMINOP	147	FALSE	21	433.56	433.56	0	2020-01-01	2010-01-01				51079000225
FFSU	XX	45802	732	30	2010	1	ACETAMINOP	45891	FALSE	2652	31451	31445	6	2020-01-01	2010-01-01				45802073230
FFSU	XX	63739	1	10	2010	2	ACETAMINOP	2718	FALSE	33	156.48	156.48	0	2020-04-01	2010-04-01				63739000110
MCOU	XX	182	7001	11	2010	3	ACETAMINOP	472	FALSE	33	216.01	216.01	0	2020-07-01	2010-07-01				182700111
MCOU	XX	677	1976	1	2010	3	ACETAMINOP	1220	FALSE	20	53.59	53.59	0	2020-07-01	2010-07-01				677197601
FFSU	XX	51079	396	1	2010	2	ACETAMINOP	895	FALSE	58	563.53	563.53	0	2020-04-01	2010-04-01				51079039601
MCOU	XX	182	1000	19	2010	4	ACETAMINOP	2705	FALSE	40	113.39	112.39	1	2020-10-01	2010-10-01				182100019
MCOU	XX	555	303	2	2010	4	ACETAMINOP	2130	FALSE	64	294.48	275.88	18.6	2020-10-01	2010-10-01				555030302
MCOU	XX	713	118	50	2010	4	ACETAMINOP	1202	FALSE	78	555.19	555.19	0	2020-10-01	2010-10-01				713011850
FFSU	XX	51645	706	10	2010	3	ACETAMINOP	94998.4	FALSE	1294	6981.72	6948.72	33	2020-07-01	2010-07-01				51645070610
FFSU	XX	121	504	5	2010	3	ACETAMINOP	4674	FALSE	789	15809.5	15809.5	0	2020-07-01	2010-07-01				121050405
MCOU	XX	677	1975	10	2010	4	ACETAMINOP	1090	FALSE	11	19.81	19.81	0	2020-10-01	2010-10-01				677197510
FFSU	XX	63739	1	10	2010	4	ACETAMINOP	488	FALSE	12	39.16	39.16	0	2020-10-01	2010-10-01				63739000110
MCOU	XX	63739	2	1	2010	3	ACETAMINOP	164	FALSE	32	28.78	28.78	0	2020-07-01	2010-07-01				63739000201
MCOU	XX	63739	440	1	2010	2	ACETAMINOP	650	FALSE	16	75.74	75.74	0	2020-04-01	2010-04-01				63739044001
FFSU	XX	63739	1	1	2010	3	ACETAMINOP	8069	FALSE	292	1167.3	1167.3	0	2020-07-01	2010-07-01				63739000101
FFSU	XX	121	657	11	2010	3	ACETAMINOP	66430.1	FALSE	1088	5807.56	5807.56	0	2020-07-01	2010-07-01				121065711
FFSU	XX	182	8447	0	2010	4	ACETAMINOP	5004	FALSE	89	387.68	387.18	0.5	2020-10-01	2010-10-01				182844700
FFSU	XX	121	504	10	2010	3	ACETAMINOP	346.5	FALSE	86	611.63	611.63	0	2020-07-01	2010-07-01				121050410
FFSU	XX	121	657	21	2010	2	ACETAMINOP	34918.8	FALSE	762	5867.19	5867.19	0	2020-04-01	2010-04-01				121065721
FFSU	XX	93	350	10	2010	3	ACETAMINOP	19849	FALSE	252	6547.12	6463.1	84.02	2020-07-01	2010-07-01				93035010
FFSU	XX	713	164	11	2010	4	ACETAMINOP	542	FALSE	41	388.76	388.76	0	2020-10-01	2010-10-01				713016411
FFSU	XX	65162	602	10	2010	4	ACETAMINOP	148539	FALSE	1603	6542.68	6521.13	21.55	2020-10-01	2010-10-01				65162060210
FFSU	XX	713	118	11	2010	1	ACETAMINOP	570	FALSE	46	414.54	414.54	0	2020-01-01	2010-01-01				713011811
MCOU	XX	63739	4	10	2010	2	ACETAMINOP	400	FALSE	22	78.88	77.88	1	2020-04-01	2010-04-01				63739000410
FFSU	XX	677	1976	1	2010	3	ACETAMINOP	5584	FALSE	58	243.62	186.62	57	2020-07-01	2010-07-01				677197601
MCOU	XX	52569	854	10	2010	2	ACETAMINOP	1920	FALSE	34	127.89	127.89	0	2020-04-01	2010-04-01				52569085410
MCOU	XX	63739	1	1	2010	3	ACETAMINOP	110	FALSE	62	34.34	34.34	0	2020-07-01	2010-07-01				63739000101
MCOU	XX	677	1839	33	2010	4	ACETAMINOP	1440	FALSE	20	39.93	39.93	0	2020-10-01	2010-10-01				677183933
MCOU	XX	51079	396	20	2010	3	ACETAMINOP	26010	FALSE	269	1082.65	1082.65	0	2020-07-01	2010-07-01				51079039620
MCOU	XX	51645	706	1	2010	2	ACETAMINOP	13642.5	FALSE	168	687.66	684.66	3	2020-04-01	2010-04-01				51645070601
FFSU	XX	713	164	1	2010	4	ACETAMINOP	276	FALSE	28	198.38	192.38	6	2020-10-01	2010-10-01				713016401
MCOU	XX	677	1782	1	2010	2	ACETAMINOP	1030	FALSE	11	47.76	47.76	0	2020-04-01	2010-04-01				677178201
FFSU	XX	10267	119	6	2010	2	ACETAMINOP	6811	FALSE	67	259.16	259.16	0	2020-04-01	2010-04-01				10267011906
MCOU	XX	51645	705	10	2010	1	ACETAMINOP	1560.1	FALSE	20	37.17	37.17	0	2020-01-01	2010-01-01				51645070510
FFSU	XX	11383	11	11	2010	1	ACETAMINOP	3630	FALSE	37	139.48	139.48	0	2020-01-01	2010-01-01				11383001111
FFSU	XX	62037	522	10	2010	1	ACETAMINOP	691	FALSE	22	253.15	253.15	0	2020-01-01	2010-01-01				62037052210
FFSU	XX	182	1000	19	2010	4	ACETAMINOP	110193	FALSE	1308	3362.27	2942.27	420	2020-10-01	2010-10-01				182100019
FFSU	XX	51079	2	19	2010	4	ACETAMINOP	4888	FALSE	59	132.54	132.54	0	2020-10-01	2010-10-01				51079000219
FFSU	XX	65162	350	10	2010	1	ACETAMINOP	907048	FALSE	10444	41117.5	41038.2	79.25	2020-01-01	2010-01-01				65162035010
FFSU	XX	603	2338	19	2010	1	ACETAMINOP	979	FALSE	35	258.53	258.53	0	2020-01-01	2010-01-01				603233819
MCOU	XX	49348	36	34	2010	3	ACETAMINOP	2550	FALSE	13	23.83	23.83	0	2020-07-01	2010-07-01				49348003634
MCOU	XX	93	350	10	2010	3	ACETAMINOP	29931	FALSE	408	7315.38	7315.38	0	2020-07-01	2010-07-01				93035010
MCOU	XX	677	1839	33	2010	3	ACETAMINOP	3927	FALSE	22	47.88	47.88	0	2020-07-01	2010-07-01				677183933
FFSU	XX	677	1781	10	2010	2	ACETAMINOP	3750	FALSE	37	75.79	70.79	5	2020-04-01	2010-04-01				677178110
MCOU	XX	113	187	71	2010	3	ACETAMINOP	895	FALSE	13	60.74	60.74	0	2020-07-01	2010-07-01				113018771
FFSU	XX	472	1200	50	2010	4	ACETAMINOP	14	FALSE	13	84	84	0	2020-10-01	2010-10-01				472120050
MCOU	XX	121	657	11	2010	4	ACETAMINOP	166.6	FALSE	86	2318.66	2292.86	25.8	2020-10-01	2010-10-01				121065711
FFSU	XX	121	504	10	2010	2	ACETAMINOP	504	FALSE	95	1248.31	1248.31	0	2020-04-01	2010-04-01				121050410
FFSU	XX	64720	305	50	2010	2	ACETAMINOP	1061	FALSE	20	379.28	361.28	18	2020-04-01	2010-04-01				64720030550
MCOU	XX	49348	36	34	2010	4	ACETAMINOP	2973	FALSE	18	25.88	25.88	0	2020-10-01	2010-10-01				49348003634
FFSU	XX	51645	706	10	2010	2	ACETAMINOP	87577	FALSE	1136	6233.86	6213.86	20	2020-04-01	2010-04-01				51645070610
MCOU	XX	51645	703	1	2010	2	ACETAMINOP	1170	FALSE	20	65.18	63.18	2	2020-04-01	2010-04-01				51645070301
MCOU	XX	63739	4	10	2010	4	ACETAMINOP	165	FALSE	41	312.64	311.64	1	2020-10-01	2010-10-01				63739000410
FFSU	XX	51645	703	10	2010	4	ACETAMINOP	157866	FALSE	1994	9709.33	9613.28	96.05	2020-10-01	2010-10-01				51645070310
FFSU	XX	406	484	3	2010	4	ACETAMINOP	4569	FALSE	147	1656.49	1247.39	409.1	2020-10-01	2010-10-01				406048403
MCOU	XX	51645	706	1	2010	3	ACETAMINOP	15195	FALSE	197	724.32	706.32	18	2020-07-01	2010-07-01				51645070601
FFSU	XX	713	118	66	2010	1	ACETAMINOP	200	FALSE	11	119.96	119.96	0	2020-01-01	2010-01-01				713011866
FFSU	XX	406	484	3	2010	2	ACETAMINOP	5921	FALSE	154	1986.94	1408.27	578.67	2020-04-01	2010-04-01				406048403
MCOU	XX	63868	89	10	2010	2	ACETAMINOP	2370	FALSE	24	234.41	234.41	0	2020-04-01	2010-04-01				63868008910
MCOU	XX	182	8447	89	2010	3	ACETAMINOP	5675	FALSE	91	277.04	277.04	0	2020-07-01	2010-07-01				182844789
FFSU	XX	677	1974	10	2010	4	ACETAMINOP	48999	FALSE	630	3063.24	3000.74	62.5	2020-10-01	2010-10-01				677197410
MCOU	XX	52569	854	10	2010	3	ACETAMINOP	3080	FALSE	57	215.28	215.28	0	2020-07-01	2010-07-01				52569085410
FFSU	XX	63739	439	1	2010	3	ACETAMINOP	18361	FALSE	248	938.98	911.48	27.5	2020-07-01	2010-07-01				63739043901
FFSU	XX	713	118	50	2010	3	ACETAMINOP	3617.24	FALSE	342	6309.9	6309.9	0	2020-07-01	2010-07-01				713011850
FFSU	XX	406	484	50	2010	2	ACETAMINOP	472	FALSE	15	126.73	126.73	0	2020-04-01	2010-04-01				406048450
FFSU	XX	65162	350	10	2010	2	ACETAMINOP	553366	FALSE	6238	25413.8	25344.1	69.78	2020-04-01	2010-04-01				65162035010
FFSU	XX	713	165	12	2010	1	ACETAMINOP	13115	FALSE	965	7084.13	6976.62	107.51	2020-01-01	2010-01-01				713016512
FFSU	XX	603	2338	19	2010	2	ACETAMINOP	1166	FALSE	42	350.26	346.26	4	2020-04-01	2010-04-01				603233819
MCOU	XX	713	165	12	2010	3	ACETAMINOP	1937	FALSE	128	1171.73	1167.73	4	2020-07-01	2010-07-01				713016512
FFSU	XX	713	118	11	2010	4	ACETAMINOP	783	FALSE	49	467.82	467.82	0	2020-10-01	2010-10-01				713011811
FFSU	XX	182	1662	11	2010	1	ACETAMINOP	22325.5	FALSE	1547	14831.5	14831	0.5	2020-01-01	2010-01-01				182166211
FFSU	XX	51645	706	1	2010	3	ACETAMINOP	49403	FALSE	545	3885.39	3830.89	54.5	2020-07-01	2010-07-01				51645070601
FFSU	XX	677	1976	10	2010	2	ACETAMINOP	46730	FALSE	526	2946.31	2858.34	87.97	2020-04-01	2010-04-01				677197610
FFSU	XX	713	164	1	2010	2	ACETAMINOP	286	FALSE	41	257.02	254.02	3	2020-04-01	2010-04-01				713016401
MCOU	XX	51645	703	1	2010	3	ACETAMINOP	3751	FALSE	55	181.69	179.69	2	2020-07-01	2010-07-01				51645070301
FFSU	XX	51079	161	99	2010	1	ACETAMINOP	316	FALSE	26	385.59	384.59	1	2020-01-01	2010-01-01				51079016199
FFSU	XX	121	4781	5	2010	2	ACETAMINOP	1069	FALSE	15	160.9	160.9	0	2020-04-01	2010-04-01				121478105
FFSU	XX	51645	703	10	2010	1	ACETAMINOP	140370	FALSE	1858	7026.1	6838.96	187.14	2020-01-01	2010-01-01				51645070310
FFSU	XX	68094	614	62	2010	3	Acetaminop	497.35	FALSE	39	37.89	37.89	0	2020-07-01	2010-07-01				68094061462
FFSU	XX	677	1974	10	2010	3	ACETAMINOP	46038	FALSE	654	3109.37	3048.37	61	2020-07-01	2010-07-01				677197410
MCOU	XX	713	164	50	2010	3	ACETAMINOP	388	FALSE	20	193.75	193.75	0	2020-07-01	2010-07-01				713016450
FFSU	XX	51079	161	21	2010	2	ACETAMINOP	1101	FALSE	81	525.26	519.55	5.71	2020-04-01	2010-04-01				51079016121
FFSU	XX	65162	33	10	2010	4	ACETAMINOP	1156	FALSE	25	246.25	231.25	15	2020-10-01	2010-10-01				65162003310
FFSU	XX	65162	33	10	2010	2	ACETAMINOP	817	FALSE	16	177.85	169.85	8	2020-04-01	2010-04-01				65162003310
MCOU	XX	65162	33	50	2010	3	ACETAMINOP	600	FALSE	19	126.39	126.39	0	2020-07-01	2010-07-01				65162003350
FFSU	XX	68084	372	1	2010	2	ACETAMINOP	1181	FALSE	40	276.88	270.88	6	2020-04-01	2010-04-01				68084037201
FFSU	XX	677	1975	10	2010	2	ACETAMINOP	30319	FALSE	308	1351.53	1347.53	4	2020-04-01	2010-04-01				677197510
FFSU	XX	182	1095	11	2010	4	ACETAMINOP	1274	FALSE	104	638.23	611.27	26.96	2020-10-01	2010-10-01				182109511
FFSU	XX	677	1784	10	2010	1	ACETAMINOP	4761	FALSE	64	354.65	354.15	0.5	2020-01-01	2010-01-01				677178410
MCOU	XX	713	118	50	2010	3	ACETAMINOP	620	FALSE	26	285.32	285.32	0	2020-07-01	2010-07-01				713011850
FFSU	XX	63739	1	1	2010	4	ACETAMINOP	7331	FALSE	303	1237.42	1237.42	0	2020-10-01	2010-10-01				63739000101
FFSU	XX	49348	198	34	2010	3	ACETAMINOP	4684	FALSE	28	157.8	157.8	0	2020-07-01	2010-07-01				49348019834
FFSU	XX	51079	2	19	2010	3	ACETAMINOP	4736	FALSE	51	122.14	122.14	0	2020-07-01	2010-07-01				51079000219
FFSU	XX	677	1975	10	2010	3	ACETAMINOP	3224	FALSE	35	172.65	166.65	6	2020-07-01	2010-07-01				677197510
FFSU	XX	51645	706	1	2010	2	ACETAMINOP	48140	FALSE	528	3902.43	3865.43	37	2020-04-01	2010-04-01				51645070601
FFSU	XX	677	996	33	2010	2	ACETAMINOP	1550	FALSE	12	79.4	79.4	0	2020-04-01	2010-04-01				677099633
FFSU	XX	51079	161	21	2010	1	ACETAMINOP	1076	FALSE	74	1500	1488	12	2020-01-01	2010-01-01				51079016121
MCOU	XX	182	8453	0	2010	3	ACETAMINOP	4117	FALSE	73	184.9	181.9	3	2020-07-01	2010-07-01				182845300
FFSU	XX	677	1974	1	2010	2	ACETAMINOP	44502	FALSE	488	2007.55	1960.55	47	2020-04-01	2010-04-01				677197401
FFSU	XX	182	8447	0	2010	2	ACETAMINOP	4633	FALSE	74	393.82	389.82	4	2020-04-01	2010-04-01				182844700
MCOU	XX	93	350	10	2010	4	ACETAMINOP	32536	FALSE	452	7804.96	7790.67	14.29	2020-10-01	2010-10-01				93035010
FFSU	XX	677	1782	10	2010	1	ACETAMINOP	3838	FALSE	30	211.91	209.91	2	2020-01-01	2010-01-01				677178210
FFSU	XX	713	164	11	2010	2	ACETAMINOP	210	FALSE	16	136.41	136.41	0	2020-04-01	2010-04-01				713016411
MCOU	XX	63739	440	1	2010	4	ACETAMINOP	1120	FALSE	24	98.41	97.41	1	2020-10-01	2010-10-01				63739044001
MCOU	XX	51645	706	10	2010	2	ACETAMINOP	18001	FALSE	226	653.89	651.89	2	2020-04-01	2010-04-01				51645070610
MCOU	XX	51645	705	1	2010	3	ACETAMINOP	9140	FALSE	91	392.79	388.79	4	2020-07-01	2010-07-01				51645070501
MCOU	XX	64720	304	11	2010	3	ACETAMINOP	3653	FALSE	102	597.7	574.2	23.5	2020-07-01	2010-07-01				64720030411
FFSU	XX	677	1975	1	2010	2	ACETAMINOP	16480	FALSE	210	973.39	968.39	5	2020-04-01	2010-04-01				677197501
FFSU	XX	182	8453	89	2010	2	ACETAMINOP	66513	FALSE	1236	6950.51	6792.27	158.24	2020-04-01	2010-04-01				182845389
MCOU	XX	677	1839	33	2010	2	ACETAMINOP	4916	FALSE	27	139.53	73.35	66.18	2020-04-01	2010-04-01				677183933
FFSU	XX	713	164	1	2010	3	ACETAMINOP	189	FALSE	26	168.87	168.87	0	2020-07-01	2010-07-01				713016401
MCOU	XX	93	350	5	2010	3	ACETAMINOP	104832	FALSE	1483	28535.4	28525.4	10	2020-07-01	2010-07-01				93035005
FFSU	XX	51079	2	19	2010	2	ACETAMINOP	2690	FALSE	35	73.53	73.53	0	2020-04-01	2010-04-01				51079000219
FFSU	XX	472	1419	4	2010	2	ACETAMINOP	6251	FALSE	46	1683.91	1683.91	0	2020-04-01	2010-04-01				472141904
FFSU	XX	63739	4	1	2010	1	ACETAMINOP	16	FALSE	13	2167.25	2167.25	0	2020-01-01	2010-01-01				63739000401
MCOU	XX	713	164	50	2010	2	ACETAMINOP	412	FALSE	27	196.2	196.2	0	2020-04-01	2010-04-01				713016450
MCOU	XX	45802	732	33	2010	3	ACETAMINOP	1892	FALSE	112	715.7	715.7	0	2020-07-01	2010-07-01				45802073233
MCOU	XX	51645	703	10	2010	2	ACETAMINOP	13310	FALSE	176	385.12	378.12	7	2020-04-01	2010-04-01				51645070310
FFSU	XX	182	7001	11	2010	2	ACETAMINOP	1595	FALSE	83	909.41	909.41	0	2020-04-01	2010-04-01				182700111
FFSU	XX	45802	732	33	2010	3	ACETAMINOP	8300	FALSE	426	4982.43	4982.43	0	2020-07-01	2010-07-01				45802073233
FFSU	XX	51079	396	19	2010	2	ACETAMINOP	6918	FALSE	121	361.86	357.86	4	2020-04-01	2010-04-01				51079039619
MCOU	XX	65162	607	10	2010	4	ACETAMINOP	19675	FALSE	232	836.8	831.53	5.27	2020-10-01	2010-10-01				65162060710
FFSU	XX	182	1000	19	2010	3	ACETAMINOP	102649	FALSE	1222	2745.95	2731.95	14	2020-07-01	2010-07-01				182100019
FFSU	XX	45802	730	33	2010	2	ACETAMINOP	1784	FALSE	151	1007.08	1003.08	4	2020-04-01	2010-04-01				45802073033
FFSU	XX	68094	593	58	2010	4	ACETAMINOP	138.26	FALSE	53	405.02	405.02	0	2020-10-01	2010-10-01				68094059358
FFSU	XX	182	8447	0	2010	1	ACETAMINOP	4452	FALSE	125	461.34	461.34	0	2020-01-01	2010-01-01				182844700
FFSU	XX	472	1200	50	2010	2	ACETAMINOP	12	FALSE	12	85.57	85.57	0	2020-04-01	2010-04-01				472120050
FFSU	XX	472	1419	4	2010	1	ACETAMINOP	6702.33	FALSE	53	1798.77	1788.77	10	2020-01-01	2010-01-01				472141904
FFSU	XX	68094	593	58	2010	1	ACETAMINOP	696.805	FALSE	122	643.27	643.27	0	2020-01-01	2010-01-01				68094059358
FFSU	XX	63739	1	1	2010	1	ACETAMINOP	48452	FALSE	659	18170.3	16824.7	1345.6	2020-01-01	2010-01-01				63739000101
FFSU	XX	677	1976	1	2010	2	ACETAMINOP	7450	FALSE	76	381.83	315.83	66	2020-04-01	2010-04-01				677197601
FFSU	XX	677	1974	1	2010	1	ACETAMINOP	62966	FALSE	845	3869.5	3772.5	97	2020-01-01	2010-01-01				677197401
FFSU	XX	406	484	20	2010	1	ACETAMINOP	1656	FALSE	62	555.57	488.73	66.84	2020-01-01	2010-01-01				406048420
FFSU	XX	51645	706	1	2010	4	ACETAMINOP	52871	FALSE	583	4114.14	4075.14	39	2020-10-01	2010-10-01				51645070601
FFSU	XX	713	118	11	2010	3	ACETAMINOP	806	FALSE	61	544.89	544.89	0	2020-07-01	2010-07-01				713011811
MCOU	XX	182	7001	11	2010	2	ACETAMINOP	408	FALSE	34	185.34	185.34	0	2020-04-01	2010-04-01				182700111
MCOU	XX	677	1975	1	2010	3	ACETAMINOP	1080	FALSE	11	24.42	24.42	0	2020-07-01	2010-07-01				677197501
FFSU	XX	64720	304	10	2010	1	ACETAMINOP	432	FALSE	11	89.6	83.6	6	2020-01-01	2010-01-01				64720030410
FFSU	XX	713	165	1	2010	4	ACETAMINOP	3043	FALSE	241	1698.36	1684.36	14	2020-10-01	2010-10-01				713016501
FFSU	XX	51079	161	1	2010	3	ACETAMINOP	35	FALSE	13	7.52	7.52	0	2020-07-01	2010-07-01				51079016101
FFSU	XX	713	118	11	2010	2	ACETAMINOP	1202	FALSE	72	780.45	780.45	0	2020-04-01	2010-04-01				713011811
FFSU	XX	677	1974	10	2010	1	ACETAMINOP	102696	FALSE	1293	26841.6	26750.6	91	2020-01-01	2010-01-01				677197410
FFSU	XX	68094	593	62	2010	4	ACETAMINOP	2080	FALSE	269	1141.74	1140.13	1.61	2020-10-01	2010-10-01				68094059362
FFSU	XX	64720	304	11	2010	4	ACETAMINOP	8697	FALSE	210	2054.8	2049.3	5.5	2020-10-01	2010-10-01				64720030411
MCOU	XX	121	657	5	2010	3	ACETAMINOP	8761	FALSE	58	754.42	754.42	0	2020-07-01	2010-07-01				121065705
FFSU	XX	51645	703	1	2010	1	ACETAMINOP	18340	FALSE	501	1634.06	1634.06	0	2020-01-01	2010-01-01				51645070301
MCOU	XX	182	8447	89	2010	4	ACETAMINOP	3151	FALSE	66	157.75	157.75	0	2020-10-01	2010-10-01				182844789
FFSU	XX	121	657	5	2010	1	ACETAMINOP	8091.27	FALSE	635	7711.65	7711.65	0	2020-01-01	2010-01-01				121065705
FFSU	XX	45802	732	33	2010	4	ACETAMINOP	8701	FALSE	463	5247.93	5247.93	0	2020-10-01	2010-10-01				45802073233
MCOU	XX	406	484	62	2010	4	ACETAMINOP	897	FALSE	37	215.44	213.44	2	2020-10-01	2010-10-01				406048462
FFSU	XX	51645	706	1	2010	1	ACETAMINOP	68152	FALSE	731	5149.66	5092.16	57.5	2020-01-01	2010-01-01				51645070601
FFSU	XX	65162	602	10	2010	3	ACETAMINOP	172172	FALSE	1841	8329.62	8301.37	28.25	2020-07-01	2010-07-01				65162060210
MCOU	XX	182	8453	89	2010	4	ACETAMINOP	6517	FALSE	94	271.81	265.31	6.5	2020-10-01	2010-10-01				182845389
FFSU	XX	603	2338	19	2010	3	ACETAMINOP	1385	FALSE	37	384.28	384.28	0	2020-07-01	2010-07-01				603233819
MCOU	XX	713	165	50	2010	4	ACETAMINOP	1148	FALSE	97	1032.42	1032.42	0	2020-10-01	2010-10-01				713016550
MCOU	XX	51645	705	1	2010	4	ACETAMINOP	27710	FALSE	283	1197.53	1195.53	2	2020-10-01	2010-10-01				51645070501
MCOU	XX	51645	706	1	2010	4	ACETAMINOP	12328	FALSE	178	595.28	586.28	9	2020-10-01	2010-10-01				51645070601
MCOU	XX	51645	703	1	2010	4	ACETAMINOP	2736	FALSE	43	113.83	113.83	0	2020-10-01	2010-10-01				51645070301
FFSU	XX	45802	732	30	2010	4	ACETAMINOP	46052	FALSE	2708	30292.1	30290.1	2	2020-10-01	2010-10-01				45802073230
FFSU	XX	65162	602	10	2010	2	ACETAMINOP	282223	FALSE	2962	15391.1	15361.3	29.89	2020-04-01	2010-04-01				65162060210
FFSU	XX	45802	732	30	2010	2	ACETAMINOP	49489.7	FALSE	2833	32954.1	32954.1	0	2020-04-01	2010-04-01				45802073230
MCOU	XX	677	1975	10	2010	2	ACETAMINOP	2812	FALSE	33	66.66	65.66	1	2020-04-01	2010-04-01				677197510
FFSU	XX	68084	372	1	2010	1	ACETAMINOP	151	FALSE	18	20.55	20.55	0	2020-01-01	2010-01-01				68084037201
FFSU	XX	63739	2	1	2010	1	ACETAMINOP	37572	FALSE	491	19802.2	19801.7	0.5	2020-01-01	2010-01-01				63739000201
FFSU	XX	713	118	1	2010	4	ACETAMINOP	1759	FALSE	86	1118.55	1118.55	0	2020-10-01	2010-10-01				713011801
MCOU	XX	677	1976	1	2010	2	ACETAMINOP	1831	FALSE	31	81.56	81.56	0	2020-04-01	2010-04-01				677197601
FFSU	XX	68094	593	62	2010	1	ACETAMINOP	2464	FALSE	327	1280.93	1277.79	3.14	2020-01-01	2010-01-01				68094059362
FFSU	XX	51645	705	10	2010	1	ACETAMINOP	13355	FALSE	176	979.22	973.22	6	2020-01-01	2010-01-01				51645070510
FFSU	XX	68084	372	1	2010	3	ACETAMINOP	1795	FALSE	93	456.34	444.34	12	2020-07-01	2010-07-01				68084037201
FFSU	XX	52569	854	10	2010	2	ACETAMINOP	104249	FALSE	906	13928	13927	1	2020-04-01	2010-04-01				52569085410
FFSU	XX	51645	705	1	2010	1	ACETAMINOP	5566	FALSE	53	296.24	287.74	8.5	2020-01-01	2010-01-01				51645070501
MCOU	XX	713	118	66	2010	2	ACETAMINOP	212	FALSE	12	114.71	114.71	0	2020-04-01	2010-04-01				713011866
MCOU	XX	121	4781	5	2010	4	ACETAMINOP	7922	FALSE	60	547.92	547.92	0	2020-10-01	2010-10-01				121478105
FFSU	XX	51645	706	99	2010	3	ACETAMINOP	985	FALSE	11	63.79	63.79	0	2020-07-01	2010-07-01				51645070699
FFSU	XX	51079	396	1	2010	4	ACETAMINOP	323	FALSE	11	42.25	42.25	0	2020-10-01	2010-10-01				51079039601
FFSU	XX	45802	730	30	2010	1	ACETAMINOP	2148	FALSE	120	1310.82	1284.32	26.5	2020-01-01	2010-01-01				45802073030
MCOU	XX	677	1974	10	2010	3	ACETAMINOP	2698	FALSE	36	94.19	73.19	21	2020-07-01	2010-07-01				677197410
FFSU	XX	65162	602	11	2010	1	ACETAMINOP	323474	FALSE	4041	17297.6	17050.4	247.25	2020-01-01	2010-01-01				65162060211
MCOU	XX	182	8453	0	2010	4	ACETAMINOP	5600	FALSE	94	248.25	247.25	1	2020-10-01	2010-10-01				182845300
FFSU	XX	677	1976	1	2010	1	ACETAMINOP	82823	FALSE	905	6284.17	6276.67	7.5	2020-01-01	2010-01-01				677197601
FFSU	XX	51079	396	20	2010	1	ACETAMINOP	130193	FALSE	1659	24308.4	24269.9	38.5	2020-01-01	2010-01-01				51079039620
FFSU	XX	51645	705	1	2010	3	ACETAMINOP	76735	FALSE	780	7373.97	7367.47	6.5	2020-07-01	2010-07-01				51645070501
MCOU	XX	63739	440	1	2010	3	ACETAMINOP	1442	FALSE	31	125.19	125.19	0	2020-07-01	2010-07-01				63739044001
MCOU	XX	182	8447	0	2010	2	ACETAMINOP	1180	FALSE	18	51.38	51.38	0	2020-04-01	2010-04-01				182844700
MCOU	XX	65162	602	10	2010	4	ACETAMINOP	11983	FALSE	171	502.49	499.49	3	2020-10-01	2010-10-01				65162060210
MCOU	XX	677	1976	10	2010	4	ACETAMINOP	1462	FALSE	21	43.38	43.38	0	2020-10-01	2010-10-01				677197610
FFSU	XX	51645	705	10	2010	2	ACETAMINOP	40305	FALSE	452	2391.64	2380.64	11	2020-04-01	2010-04-01				51645070510
MCOU	XX	677	1974	10	2010	4	ACETAMINOP	1660	FALSE	17	36.62	36.62	0	2020-10-01	2010-10-01				677197410
FFSU	XX	60432	245	4	2010	3	ACETAMINOP	9711	FALSE	72	3842.57	3842.57	0	2020-07-01	2010-07-01				60432024504
FFSU	XX	51079	161	99	2010	3	ACETAMINOP	201	FALSE	46	497.8	497.8	0	2020-07-01	2010-07-01				51079016199
FFSU	XX	677	1975	1	2010	3	ACETAMINOP	2336	FALSE	32	189.65	189.15	0.5	2020-07-01	2010-07-01				677197501
FFSU	XX	677	1974	10	2010	2	ACETAMINOP	74271	FALSE	1009	12625.8	12563.8	62	2020-04-01	2010-04-01				677197410
FFSU	XX	51079	2	25	2010	2	ACETAMINOP	41	FALSE	16	37.47	37.47	0	2020-04-01	2010-04-01				51079000225
MCOU	XX	677	1974	1	2010	2	ACETAMINOP	3121	FALSE	42	139.77	137.77	2	2020-04-01	2010-04-01				677197401
MCOU	XX	713	164	50	2010	4	ACETAMINOP	631	FALSE	43	1132.43	1132.43	0	2020-10-01	2010-10-01				713016450
MCOU	XX	121	657	5	2010	4	ACETAMINOP	20588	FALSE	134	1722.87	1722.87	0	2020-10-01	2010-10-01				121065705
FFSU	XX	11383	11	11	2010	2	ACETAMINOP	3895	FALSE	42	173.35	173.35	0	2020-04-01	2010-04-01				11383001111
FFSU	XX	68094	593	62	2010	3	ACETAMINOP	2032	FALSE	242	749.51	748.83	0.68	2020-07-01	2010-07-01				68094059362
FFSU	XX	45802	730	33	2010	1	ACETAMINOP	1727.3	FALSE	141	921.79	918.79	3	2020-01-01	2010-01-01				45802073033
FFSU	XX	65162	33	10	2010	3	ACETAMINOP	537	FALSE	19	132.43	132.43	0	2020-07-01	2010-07-01				65162003310
FFSU	XX	65162	350	5	2010	3	ACETAMINOP	10637	FALSE	107	533.12	533.12	0	2020-07-01	2010-07-01				65162035005
MCOU	XX	713	118	1	2010	2	ACETAMINOP	263	FALSE	16	135.77	135.77	0	2020-04-01	2010-04-01				713011801
FFSU	XX	121	657	5	2010	3	ACETAMINOP	15977.4	FALSE	619	15381.8	15381.4	0.46	2020-07-01	2010-07-01				121065705
FFSU	XX	406	484	20	2010	3	ACETAMINOP	2743	FALSE	97	804.5	729.46	75.04	2020-07-01	2010-07-01				406048420
FFSU	XX	51645	706	10	2010	1	ACETAMINOP	112041	FALSE	1518	8020.87	7797.37	223.5	2020-01-01	2010-01-01				51645070610
FFSU	XX	677	1781	10	2010	1	ACETAMINOP	27000	FALSE	293	1489.74	1471.24	18.5	2020-01-01	2010-01-01				677178110
FFSU	XX	68094	593	58	2010	3	ACETAMINOP	1233.59	FALSE	78	695.11	689.11	6	2020-07-01	2010-07-01				68094059358
FFSU	XX	51079	396	19	2010	3	ACETAMINOP	5763	FALSE	94	266.8	266.8	0	2020-07-01	2010-07-01				51079039619
FFSU	XX	51079	161	21	2010	3	ACETAMINOP	478	FALSE	60	3740.32	3740.32	0	2020-07-01	2010-07-01				51079016121
MCOU	XX	121	504	12	2010	4	ACETAMINOP	61	FALSE	55	42.23	35.74	6.49	2020-10-01	2010-10-01				121050412
FFSU	XX	65162	350	10	2010	3	ACETAMINOP	294469	FALSE	3348	12581.7	12520.9	60.82	2020-07-01	2010-07-01				65162035010
MCOU	XX	65162	33	50	2010	4	ACETAMINOP	801	FALSE	34	131.49	131.49	0	2020-10-01	2010-10-01				65162003350
MCOU	XX	555	303	2	2010	2	ACETAMINOP	2418	FALSE	79	340.11	320.61	19.5	2020-04-01	2010-04-01				555030302
FFSU	XX	45802	730	33	2010	4	ACETAMINOP	1601.98	FALSE	134	902.3	901.3	1	2020-10-01	2010-10-01				45802073033
MCOU	XX	51645	705	1	2010	2	ACETAMINOP	1880	FALSE	20	107.21	107.21	0	2020-04-01	2010-04-01				51645070501
FFSU	XX	904	1987	59	2010	4	ACETAMINOP	24586	FALSE	253	3252.95	3252.95	0	2020-10-01	2010-10-01				904198759
MCOU	XX	182	1662	11	2010	3	ACETAMINOP	3779	FALSE	242	1458.49	1452.49	6	2020-07-01	2010-07-01				182166211
MCOU	XX	121	657	21	2010	3	ACETAMINOP	272	FALSE	32	38.78	38.78	0	2020-07-01	2010-07-01				121065721
MCOU	XX	182	8453	89	2010	2	ACETAMINOP	12670	FALSE	142	465.64	452.64	13	2020-04-01	2010-04-01				182845389
FFSU	XX	51079	396	19	2010	4	ACETAMINOP	7300	FALSE	126	540.84	540.84	0	2020-10-01	2010-10-01				51079039619
MCOU	XX	677	1975	10	2010	3	ACETAMINOP	1640	FALSE	16	34.99	31.99	3	2020-07-01	2010-07-01				677197510
MCOU	XX	65162	350	5	2010	3	ACETAMINOP	1675	FALSE	22	107.22	107.22	0	2020-07-01	2010-07-01				65162035005
FFSU	XX	677	1975	1	2010	1	ACETAMINOP	37054	FALSE	460	2047.49	2040.49	7	2020-01-01	2010-01-01				677197501
MCOU	XX	406	484	62	2010	3	ACETAMINOP	823	FALSE	42	156.17	152.17	4	2020-07-01	2010-07-01				406048462
FFSU	XX	51645	705	1	2010	4	ACETAMINOP	93427	FALSE	944	8307.78	8299.28	8.5	2020-10-01	2010-10-01				51645070501
FFSU	XX	11383	11	11	2010	4	ACETAMINOP	7763	FALSE	83	327.39	324.39	3	2020-10-01	2010-10-01				11383001111
MCOU	XX	182	1000	19	2010	3	ACETAMINOP	4028	FALSE	64	175.34	170.34	5	2020-07-01	2010-07-01				182100019
FFSU	XX	121	4781	21	2010	4	ACETAMINOP	259	FALSE	11	61.05	61.05	0	2020-10-01	2010-10-01				121478121
MCOU	XX	121	657	5	2010	2	ACETAMINOP	5711	FALSE	38	528.62	528.62	0	2020-04-01	2010-04-01				121065705
MCOU	XX	121	657	11	2010	3	ACETAMINOP	189	FALSE	58	129.32	107.75	21.57	2020-07-01	2010-07-01				121065711
MCOU	XX	121	4781	5	2010	3	ACETAMINOP	1950	FALSE	22	152.92	152.92	0	2020-07-01	2010-07-01				121478105
MCOU	XX	555	303	2	2010	1	ACETAMINOP	319	FALSE	12	51.16	45.16	6	2020-01-01	2010-01-01				555030302
FFSU	XX	45802	730	30	2010	4	ACETAMINOP	1685	FALSE	115	1025.33	1006.99	18.34	2020-10-01	2010-10-01				45802073030
FFSU	XX	51645	703	1	2010	2	ACETAMINOP	3974	FALSE	50	232.73	228.73	4	2020-04-01	2010-04-01				51645070301
FFSU	XX	63739	2	11	2010	1	ACETAMINOP	1274	FALSE	32	56.39	56.39	0	2020-01-01	2010-01-01				63739000211
FFSU	XX	65162	33	50	2010	1	ACETAMINOP	3704	FALSE	87	874.31	869.31	5	2020-01-01	2010-01-01				65162003350
FFSU	XX	713	164	1	2010	1	ACETAMINOP	257	FALSE	52	373.33	373.33	0	2020-01-01	2010-01-01				713016401
FFSU	XX	406	484	20	2010	4	ACETAMINOP	1867	FALSE	78	588.38	522.18	66.2	2020-10-01	2010-10-01				406048420
FFSU	XX	68094	614	62	2010	4	Acetaminop	601.24	FALSE	59	51.59	51.07	0.52	2020-10-01	2010-10-01				68094061462
MCOU	XX	63739	2	1	2010	4	ACETAMINOP	126	FALSE	55	34.99	34.99	0	2020-10-01	2010-10-01				63739000201
FFSU	XX	93	350	10	2010	2	ACETAMINOP	16889	FALSE	191	5625.8	5606.8	19	2020-04-01	2010-04-01				93035010
MCOU	XX	64376	611	1	2010	2	ACETAMINOP	475	FALSE	13	634.91	634.91	0	2020-04-01	2010-04-01				64376061101
MCOU	XX	52569	854	10	2010	4	ACETAMINOP	2460	FALSE	49	180.47	180.47	0	2020-10-01	2010-10-01				52569085410
FFSU	XX	677	1974	1	2010	3	ACETAMINOP	35472	FALSE	383	1437.33	1363.33	74	2020-07-01	2010-07-01				677197401
MCOU	XX	182	1095	11	2010	3	ACETAMINOP	208	FALSE	15	90.47	90.47	0	2020-07-01	2010-07-01				182109511
MCOU	XX	677	1976	10	2010	3	ACETAMINOP	1412	FALSE	25	63.3	63.3	0	2020-07-01	2010-07-01				677197610
FFSU	XX	51079	396	1	2010	1	ACETAMINOP	1606	FALSE	39	250.58	250.58	0	2020-01-01	2010-01-01				51079039601
FFSU	XX	51079	2	22	2010	1	ACETAMINOP	57490.8	FALSE	1623	6123.66	6105.16	18.5	2020-01-01	2010-01-01				51079000222
MCOU	XX	51645	705	10	2010	4	ACETAMINOP	21904	FALSE	283	620.11	619.11	1	2020-10-01	2010-10-01				51645070510
MCOU	XX	93	350	5	2010	4	ACETAMINOP	94817	FALSE	1349	25874.9	25856.9	18	2020-10-01	2010-10-01				93035005
FFSU	XX	10267	119	5	2010	1	ACETAMINOP	1372	FALSE	19	122.63	122.63	0	2020-01-01	2010-01-01				10267011905
FFSU	XX	406	484	3	2010	3	ACETAMINOP	3519	FALSE	107	1325.55	992.5	333.05	2020-07-01	2010-07-01				406048403
MCOU	XX	51645	705	10	2010	2	ACETAMINOP	10701	FALSE	154	304.36	302.36	2	2020-04-01	2010-04-01				51645070510
FFSU	XX	65162	33	10	2010	1	ACETAMINOP	723	FALSE	18	157.67	155.67	2	2020-01-01	2010-01-01				65162003310
FFSU	XX	603	2338	19	2010	4	ACETAMINOP	460	FALSE	12	106.66	105.66	1	2020-10-01	2010-10-01				603233819
FFSU	XX	182	7001	11	2010	1	ACETAMINOP	1411	FALSE	96	991.44	988.94	2.5	2020-01-01	2010-01-01				182700111
MCOU	XX	121	657	21	2010	2	ACETAMINOP	310	FALSE	19	16.13	16.13	0	2020-04-01	2010-04-01				121065721
FFSU	XX	63739	439	1	2010	4	ACETAMINOP	19457	FALSE	254	1081.57	1053.07	28.5	2020-10-01	2010-10-01				63739043901
MCOU	XX	51645	705	10	2010	3	ACETAMINOP	11772	FALSE	194	359.73	358.73	1	2020-07-01	2010-07-01				51645070510
FFSU	XX	52569	854	10	2010	3	ACETAMINOP	84544	FALSE	752	11582.6	11581.6	1	2020-07-01	2010-07-01				52569085410
FFSU	XX	713	165	1	2010	2	ACETAMINOP	1757	FALSE	169	1052.79	1051.79	1	2020-04-01	2010-04-01				713016501
FFSU	XX	182	1000	19	2010	1	ACETAMINOP	157167	FALSE	1973	4582.4	4271.21	311.19	2020-01-01	2010-01-01				182100019
MCOU	XX	713	118	11	2010	2	ACETAMINOP	290	FALSE	17	98.57	98.57	0	2020-04-01	2010-04-01				713011811
FFSU	XX	49348	198	34	2010	2	ACETAMINOP	2760	FALSE	22	121.71	121.71	0	2020-04-01	2010-04-01				49348019834
MCOU	XX	713	118	1	2010	4	ACETAMINOP	248	FALSE	14	131.29	131.29	0	2020-10-01	2010-10-01				713011801
FFSU	XX	182	1000	10	2010	4	ACETAMINOP	644761	FALSE	8154	30114.5	29455	659.54	2020-10-01	2010-10-01				182100010
FFSU	XX	406	484	3	2010	1	ACETAMINOP	2449	FALSE	77	964	691.3	272.7	2020-01-01	2010-01-01				406048403
FFSU	XX	121	4781	5	2010	1	ACETAMINOP	1484	FALSE	15	181.11	180.11	1	2020-01-01	2010-01-01				121478105
FFSU	XX	51079	2	25	2010	3	ACETAMINOP	41	FALSE	16	23.01	23.01	0	2020-07-01	2010-07-01				51079000225
FFSU	XX	677	1781	10	2010	3	ACETAMINOP	6471	FALSE	68	206.36	206.36	0	2020-07-01	2010-07-01				677178110
MCOU	XX	121	504	12	2010	2	ACETAMINOP	592	FALSE	42	19.94	19.94	0	2020-04-01	2010-04-01				121050412
FFSU	XX	51079	161	99	2010	2	ACETAMINOP	320	FALSE	41	301.23	301.23	0	2020-04-01	2010-04-01				51079016199
FFSU	XX	713	165	1	2010	3	ACETAMINOP	1718	FALSE	129	995.92	995.91	0.01	2020-07-01	2010-07-01				713016501
FFSU	XX	713	118	1	2010	3	ACETAMINOP	1346	FALSE	84	885.23	885.23	0	2020-07-01	2010-07-01				713011801
FFSU	XX	677	1781	10	2010	4	ACETAMINOP	2380	FALSE	22	46.16	46.16	0	2020-10-01	2010-10-01				677178110
FFSU	XX	713	164	11	2010	3	ACETAMINOP	268.33	FALSE	25	223.73	223.73	0	2020-07-01	2010-07-01				713016411
FFSU	XX	68084	373	1	2010	4	ACETAMINOP	1220	FALSE	19	255.4	253.4	2	2020-10-01	2010-10-01				68084037301
FFSU	XX	45802	730	30	2010	3	ACETAMINOP	2228	FALSE	142	1293.63	1247.63	46	2020-07-01	2010-07-01				45802073030
FFSU	XX	63739	439	1	2010	2	ACETAMINOP	4307	FALSE	58	193.92	181.92	12	2020-04-01	2010-04-01				63739043901
FFSU	XX	10267	22	1	2010	1	ACETAMINOP	2180	FALSE	24	60.09	60.09	0	2020-01-01	2010-01-01				10267002201
FFSU	XX	677	1975	10	2010	1	ACETAMINOP	39575	FALSE	421	1529.21	1523.21	6	2020-01-01	2010-01-01				677197510
MCOU	XX	93	350	5	2010	2	ACETAMINOP	88520	FALSE	1292	22779.5	22766.5	13	2020-04-01	2010-04-01				93035005
FFSU	XX	51645	706	10	2010	4	ACETAMINOP	111876	FALSE	1477	7983.57	7805.07	178.5	2020-10-01	2010-10-01				51645070610
MCOU	XX	64720	304	11	2010	2	ACETAMINOP	3977	FALSE	154	605.56	569.06	36.5	2020-04-01	2010-04-01				64720030411
FFSU	XX	45802	732	33	2010	2	ACETAMINOP	4292	FALSE	214	2636.24	2636.24	0	2020-04-01	2010-04-01				45802073233
FFSU	XX	65162	602	11	2010	3	ACETAMINOP	526063	FALSE	6360	29165.5	28916	249.5	2020-07-01	2010-07-01				65162060211
MCOU	XX	472	1202	50	2010	4	ACETAMINOP	414	FALSE	34	175.42	175.42	0	2020-10-01	2010-10-01				472120250
MCOU	XX	182	1095	11	2010	4	ACETAMINOP	230	FALSE	13	89.4	88.4	1	2020-10-01	2010-10-01				182109511
FFSU	XX	11383	11	11	2010	3	ACETAMINOP	6468	FALSE	77	271.2	271.2	0	2020-07-01	2010-07-01				11383001111
MCOU	XX	51645	706	10	2010	3	ACETAMINOP	22015	FALSE	294	802.76	800.76	2	2020-07-01	2010-07-01				51645070610
MCOU	XX	45802	730	30	2010	2	ACETAMINOP	492	FALSE	33	319.15	318.15	1	2020-04-01	2010-04-01				45802073030
MCOU	XX	65162	33	50	2010	2	ACETAMINOP	402	FALSE	24	142.71	142.71	0	2020-04-01	2010-04-01				65162003350
MCOU	XX	45802	730	30	2010	3	ACETAMINOP	273	FALSE	19	185.1	185.1	0	2020-07-01	2010-07-01				45802073030
MCOU	XX	555	303	2	2010	3	ACETAMINOP	2531	FALSE	74	346.81	345.81	1	2020-07-01	2010-07-01				555030302
FFSU	XX	121	504	10	2010	4	ACETAMINOP	296	FALSE	62	508.36	508.36	0	2020-10-01	2010-10-01				121050410
FFSU	XX	713	165	12	2010	4	ACETAMINOP	12227	FALSE	817	6971.04	6829.56	141.48	2020-10-01	2010-10-01				713016512
MCOU	XX	49348	36	34	2010	2	ACETAMINOP	360	FALSE	30	51.49	51.49	0	2020-04-01	2010-04-01				49348003634
FFSU	XX	677	1976	10	2010	3	ACETAMINOP	25473	FALSE	259	1648.97	1584.47	64.5	2020-07-01	2010-07-01				677197610
MCOU	XX	182	8453	89	2010	3	ACETAMINOP	8824	FALSE	106	318.76	315.76	3	2020-07-01	2010-07-01				182845389
FFSU	XX	713	165	12	2010	3	ACETAMINOP	9567.65	FALSE	677	5301.41	5230.7	70.71	2020-07-01	2010-07-01				713016512
MCOU	XX	182	8447	0	2010	3	ACETAMINOP	560	FALSE	11	30.46	30.46	0	2020-07-01	2010-07-01				182844700
FFSU	XX	68094	593	61	2010	3	ACETAMINOP	12413	FALSE	349	2061.65	2061.65	0	2020-07-01	2010-07-01				68094059361
FFSU	XX	51079	2	19	2010	1	ACETAMINOP	2288	FALSE	36	55.43	55.43	0	2020-01-01	2010-01-01				51079000219
FFSU	XX	472	1200	50	2010	1	ACETAMINOP	16	FALSE	16	149.1	149.1	0	2020-01-01	2010-01-01				472120050
MCOU	XX	63868	89	10	2010	4	ACETAMINOP	1770	FALSE	18	155.62	155.62	0	2020-10-01	2010-10-01				63868008910
MCOU	XX	63739	1	1	2010	4	ACETAMINOP	207	FALSE	108	47.48	47.48	0	2020-10-01	2010-10-01				63739000101
FFSU	XX	45802	730	33	2010	3	ACETAMINOP	2297	FALSE	202	1362.09	1360.59	1.5	2020-07-01	2010-07-01				45802073033
MCOU	XX	63739	4	10	2010	3	ACETAMINOP	636	FALSE	28	123.95	122.95	1	2020-07-01	2010-07-01				63739000410
FFSU	XX	45802	730	30	2010	2	ACETAMINOP	2158	FALSE	144	1265.15	1231.15	34	2020-04-01	2010-04-01				45802073030
MCOU	XX	677	1975	1	2010	2	ACETAMINOP	1996	FALSE	19	71.93	67.93	4	2020-04-01	2010-04-01				677197501
MCOU	XX	65162	350	5	2010	2	ACETAMINOP	1340	FALSE	15	54.6	54.6	0	2020-04-01	2010-04-01				65162035005
FFSU	XX	677	1976	10	2010	4	ACETAMINOP	10864	FALSE	124	775.68	756.81	18.87	2020-10-01	2010-10-01				677197610
MCOU	XX	677	1974	1	2010	3	ACETAMINOP	3628	FALSE	39	174.51	167.51	7	2020-07-01	2010-07-01				677197401
FFSU	XX	51645	705	10	2010	4	ACETAMINOP	45975	FALSE	613	3665.05	3647.96	17.09	2020-10-01	2010-10-01				51645070510
MCOU	XX	182	7001	11	2010	4	ACETAMINOP	191	FALSE	17	84.05	84.05	0	2020-10-01	2010-10-01				182700111
MCOU	XX	113	187	71	2010	4	ACETAMINOP	680	FALSE	14	46.61	46.61	0	2020-10-01	2010-10-01				113018771
MCOU	XX	60258	50	8	2010	2	ACETAMINOP	9741	FALSE	36	536.61	532.61	4	2020-04-01	2010-04-01				60258005008
MCOU	XX	121	504	4	2010	4	ACETAMINOP	29364.5	FALSE	198	712.13	653.63	58.5	2020-10-01	2010-10-01				121050404
FFSU	XX	63739	1	1	2010	2	ACETAMINOP	13449	FALSE	379	8162.89	8162.89	0	2020-04-01	2010-04-01				63739000101
FFSU	XX	51079	161	99	2010	4	ACETAMINOP	53	FALSE	22	142.03	142.03	0	2020-10-01	2010-10-01				51079016199
MCOU	XX	713	165	1	2010	4	ACETAMINOP	809	FALSE	34	565.64	565.64	0	2020-10-01	2010-10-01				713016501
MCOU	XX	65162	350	5	2010	4	ACETAMINOP	2200	FALSE	21	106.83	106.83	0	2020-10-01	2010-10-01				65162035005
MCOU	XX	64720	304	11	2010	4	ACETAMINOP	3577	FALSE	128	545.27	498.27	47	2020-10-01	2010-10-01				64720030411
FFSU	XX	182	7001	11	2010	4	ACETAMINOP	1171	FALSE	97	860.28	860.28	0	2020-10-01	2010-10-01				182700111
MCOU	XX	63868	89	10	2010	3	ACETAMINOP	2570	FALSE	26	254.82	254.82	0	2020-07-01	2010-07-01				63868008910
FFSU	XX	68094	593	58	2010	2	ACETAMINOP	1535.65	FALSE	122	1199.12	1199.12	0	2020-04-01	2010-04-01				68094059358
FFSU	XX	65162	602	10	2010	1	ACETAMINOP	202079	FALSE	2159	8407.76	8360.18	47.58	2020-01-01	2010-01-01				65162060210
FFSU	XX	713	165	1	2010	1	ACETAMINOP	2583.47	FALSE	302	1892.18	1890.68	1.5	2020-01-01	2010-01-01				713016501
FFSU	XX	45802	730	32	2010	2	ACETAMINOP	2087	FALSE	163	1184.46	1181.96	2.5	2020-04-01	2010-04-01				45802073032
FFSU	XX	51079	2	2	2010	1	ACETAMINOP	3164	FALSE	53	310.94	310.94	0	2020-01-01	2010-01-01				51079000202
FFSU	XX	121	4781	5	2010	3	ACETAMINOP	2521	FALSE	29	289.18	289.18	0	2020-07-01	2010-07-01				121478105
FFSU	XX	10267	22	1	2010	2	ACETAMINOP	1030	FALSE	15	28.98	28.98	0	2020-04-01	2010-04-01				10267002201
FFSU	XX	63739	440	1	2010	1	ACETAMINOP	59119	FALSE	1061	4863.06	4858.06	5	2020-01-01	2010-01-01				63739044001
FFSU	XX	713	164	11	2010	1	ACETAMINOP	675	FALSE	36	370.97	367.97	3	2020-01-01	2010-01-01				713016411
FFSU	XX	677	1782	1	2010	1	ACETAMINOP	1176	FALSE	13	63.98	62.98	1	2020-01-01	2010-01-01				677178201
FFSU	XX	121	657	5	2010	2	ACETAMINOP	8488.97	FALSE	678	14101.2	13751.3	349.83	2020-04-01	2010-04-01				121065705
FFSU	XX	51079	396	19	2010	1	ACETAMINOP	7756	FALSE	120	441.03	441.03	0	2020-01-01	2010-01-01				51079039619
FFSU	XX	63739	440	1	2010	2	ACETAMINOP	19113	FALSE	461	2836.72	2836.22	0.5	2020-04-01	2010-04-01				63739044001
MCOU	XX	51645	706	10	2010	4	ACETAMINOP	23027	FALSE	348	926.53	923.03	3.5	2020-10-01	2010-10-01				51645070610
FFSU	XX	472	1419	4	2010	4	ACETAMINOP	3954	FALSE	37	642.96	639.32	3.64	2020-10-01	2010-10-01				472141904
FFSU	XX	51645	705	10	2010	3	ACETAMINOP	37107	FALSE	440	2350.55	2350.55	0	2020-07-01	2010-07-01				51645070510
FFSU	XX	51645	705	1	2010	2	ACETAMINOP	78576	FALSE	804	7540.52	7536.52	4	2020-04-01	2010-04-01				51645070501
FFSU	XX	182	1000	19	2010	2	ACETAMINOP	122155	FALSE	1351	3819.76	3421.76	398	2020-04-01	2010-04-01				182100019
MCOU	XX	93	50	1	2010	4	ACETAMINOP	10390	FALSE	381	2224.86	2217.45	7.41	2020-10-01	2010-10-01				93005001
FFSU	XX	65162	33	50	2010	3	ACETAMINOP	2149	FALSE	64	545.91	545.91	0	2020-07-01	2010-07-01				65162003350
FFSU	XX	182	1095	11	2010	2	ACETAMINOP	1444	FALSE	103	782.64	772.14	10.5	2020-04-01	2010-04-01				182109511
FFSU	XX	677	1976	10	2010	1	ACETAMINOP	94465	FALSE	1098	5991.94	5872.99	118.95	2020-01-01	2010-01-01				677197610
FFSU	XX	49348	198	34	2010	1	ACETAMINOP	3964	FALSE	30	185.92	185.92	0	2020-01-01	2010-01-01				49348019834
MCOU	XX	677	1781	10	2010	3	ACETAMINOP	4921	FALSE	53	174.83	174.83	0	2020-07-01	2010-07-01				677178110
FFSU	XX	182	7001	11	2010	3	ACETAMINOP	1057	FALSE	86	712.5	710.5	2	2020-07-01	2010-07-01				182700111
MCOU	XX	51079	396	20	2010	4	ACETAMINOP	23640	FALSE	241	938.89	937.89	1	2020-10-01	2010-10-01				51079039620
FFSU	XX	63739	2	15	2010	1	ACETAMINOP	44	FALSE	15	10.37	10.37	0	2020-01-01	2010-01-01				63739000215
MCOU	XX	472	1419	16	2010	4	ACETAMINOP	32397	FALSE	217	1030.97	1025.97	5	2020-10-01	2010-10-01				472141916
FFSU	XX	10267	22	1	2010	3	ACETAMINOP	1825	FALSE	17	48.33	48.33	0	2020-07-01	2010-07-01				10267002201
MCOU	XX	51079	161	20	2010	3	ACETAMINOP	70	FALSE	21	55.99	55.99	0	2020-07-01	2010-07-01				51079016120
MCOU	XX	555	303	5	2010	4	ACETAMINOP	1219	FALSE	43	256.18	256.18	0	2020-10-01	2010-10-01				555030305
FFSU	XX	45802	732	33	2010	1	ACETAMINOP	4448	FALSE	202	2605.97	2605.97	0	2020-01-01	2010-01-01				45802073233
FFSU	XX	121	504	10	2010	1	ACETAMINOP	278	FALSE	76	744.07	744.07	0	2020-01-01	2010-01-01				121050410
FFSU	XX	65162	607	10	2010	4	ACETAMINOP	61487	FALSE	709	4737.09	4670.82	66.27	2020-10-01	2010-10-01				65162060710
FFSU	XX	63739	439	1	2010	1	ACETAMINOP	8383	FALSE	120	822.73	811.73	11	2020-01-01	2010-01-01				63739043901
FFSU	XX	68094	593	62	2010	2	ACETAMINOP	2827	FALSE	328	1582.51	1582.51	0	2020-04-01	2010-04-01				68094059362
FFSU	XX	182	8447	0	2010	3	ACETAMINOP	5393	FALSE	87	473.33	469.83	3.5	2020-07-01	2010-07-01				182844700
FFSU	XX	52569	854	10	2010	4	ACETAMINOP	91907	FALSE	837	12779.1	12779.1	0	2020-10-01	2010-10-01				52569085410
FFSU	XX	182	8453	89	2010	3	ACETAMINOP	66387	FALSE	1072	5997.76	5886.64	111.12	2020-07-01	2010-07-01				182845389
MCOU	XX	406	484	3	2010	4	ACETAMINOP	5263	FALSE	144	606.78	559.88	46.9	2020-10-01	2010-10-01				406048403
MCOU	XX	406	484	3	2010	3	ACETAMINOP	5454	FALSE	160	872.88	872.88	0	2020-07-01	2010-07-01				406048403
FFSU	XX	52569	854	10	2010	1	ACETAMINOP	103837	FALSE	927	13578.7	13578.7	0	2020-01-01	2010-01-01				52569085410
FFSU	XX	182	1095	11	2010	1	ACETAMINOP	2129	FALSE	167	1138.95	1083.84	55.11	2020-01-01	2010-01-01				182109511
FFSU	XX	45802	730	32	2010	1	ACETAMINOP	1708	FALSE	139	3022.71	3022.71	0	2020-01-01	2010-01-01				45802073032
FFSU	XX	45802	732	30	2010	3	ACETAMINOP	58782	FALSE	3385	38101.9	38096.8	5.04	2020-07-01	2010-07-01				45802073230
MCOU	XX	406	484	3	2010	2	ACETAMINOP	5044	FALSE	157	310.23	151.53	158.7	2020-04-01	2010-04-01				406048403
FFSU	XX	51645	703	1	2010	3	ACETAMINOP	7455	FALSE	105	572.81	525.31	47.5	2020-07-01	2010-07-01				51645070301
FFSU	XX	51645	703	1	2010	4	ACETAMINOP	19741	FALSE	256	1313.8	1209.3	104.5	2020-10-01	2010-10-01				51645070301
FFSU	XX	45802	730	32	2010	3	ACETAMINOP	1927	FALSE	167	1080.19	1079.19	1	2020-07-01	2010-07-01				45802073032
FFSU	XX	51079	2	22	2010	3	ACETAMINOP	38691	FALSE	1044	33322.2	33312.2	10	2020-07-01	2010-07-01				51079000222
MCOU	XX	406	484	20	2010	4	ACETAMINOP	1588	FALSE	68	329.31	282.51	46.8	2020-10-01	2010-10-01				406048420
FFSU	XX	182	1662	11	2010	4	ACETAMINOP	10031	FALSE	775	6925.37	6925.37	0	2020-10-01	2010-10-01				182166211
MCOU	XX	65162	602	10	2010	2	ACETAMINOP	17947	FALSE	219	773.95	768.95	5	2020-04-01	2010-04-01				65162060210
FFSU	XX	713	118	12	2010	1	ACETAMINOP	79138.2	FALSE	5117	57982.8	57932.1	50.71	2020-01-01	2010-01-01				713011812
FFSU	XX	121	657	11	2010	1	ACETAMINOP	110698	FALSE	1610	17287.1	17287.1	0	2020-01-01	2010-01-01				121065711
MCOU	XX	713	118	12	2010	3	ACETAMINOP	21190	FALSE	1448	15689.3	15666.3	22.97	2020-07-01	2010-07-01				713011812
FFSU	XX	65162	602	11	2010	4	ACETAMINOP	630276	FALSE	7735	34533.5	34417.9	115.51	2020-10-01	2010-10-01				65162060211
MCOU	XX	63739	1	1	2010	2	ACETAMINOP	484	FALSE	51	29.25	29.25	0	2020-04-01	2010-04-01				63739000101
MCOU	XX	65162	350	11	2010	4	ACETAMINOP	56666	FALSE	754	1638.8	1629.19	9.61	2020-10-01	2010-10-01				65162035011
FFSU	XX	182	1000	10	2010	2	ACETAMINOP	869158	FALSE	11168	41082.6	40611.3	471.29	2020-04-01	2010-04-01				182100010
FFSU	XX	182	1095	11	2010	3	ACETAMINOP	1443	FALSE	96	723.71	715.21	8.5	2020-07-01	2010-07-01				182109511
FFSU	XX	713	165	12	2010	2	ACETAMINOP	10703.6	FALSE	751	9481.15	9403.16	77.99	2020-04-01	2010-04-01				713016512
MCOU	XX	713	164	12	2010	3	ACETAMINOP	5850	FALSE	469	8004.66	8004.66	0	2020-07-01	2010-07-01				713016412
FFSU	XX	713	165	50	2010	2	ACETAMINOP	6557	FALSE	493	4859.12	4838.12	21	2020-04-01	2010-04-01				713016550
FFSU	XX	713	164	50	2010	4	ACETAMINOP	3478	FALSE	246	2221.58	2219.58	2	2020-10-01	2010-10-01				713016450
MCOU	XX	121	504	16	2010	2	ACETAMINOP	2.53816e+06	FALSE	17034	121124	119750	1373.69	2020-04-01	2010-04-01				121050416
MCOU	XX	182	8447	89	2010	2	ACETAMINOP	7268	FALSE	142	598	598	0	2020-04-01	2010-04-01				182844789
FFSU	XX	713	118	12	2010	4	ACETAMINOP	83148	FALSE	5234	45546.1	45459.4	86.67	2020-10-01	2010-10-01				713011812
FFSU	XX	182	8453	0	2010	2	ACETAMINOP	20031	FALSE	284	1677.69	1591.19	86.5	2020-04-01	2010-04-01				182845300
FFSU	XX	51079	2	22	2010	4	ACETAMINOP	13785	FALSE	707	12120.1	12117.6	2.5	2020-10-01	2010-10-01				51079000222
MCOU	XX	121	504	16	2010	3	ACETAMINOP	2.95664e+06	FALSE	19800	147925	146552	1373.1	2020-07-01	2010-07-01				121050416
MCOU	XX	45802	732	30	2010	1	ACETAMINOP	444	FALSE	30	183.58	183.58	0	2020-01-01	2010-01-01				45802073230
MCOU	XX	65162	350	11	2010	2	ACETAMINOP	116515	FALSE	1617	4104.12	4079.11	25.01	2020-04-01	2010-04-01				65162035011
MCOU	XX	65162	607	10	2010	2	ACETAMINOP	52086	FALSE	588	2239.53	2224.53	15	2020-04-01	2010-04-01				65162060710
FFSU	XX	121	657	11	2010	2	ACETAMINOP	74712.5	FALSE	1478	34456.2	34456.2	0	2020-04-01	2010-04-01				121065711
FFSU	XX	68094	593	61	2010	1	ACETAMINOP	10706	FALSE	339	1798.06	1798.06	0	2020-01-01	2010-01-01				68094059361
MCOU	XX	60432	245	16	2010	2	ACETAMINOP	1.8863e+06	FALSE	12457	61911.9	60880.9	1030.96	2020-04-01	2010-04-01				60432024516
MCOU	XX	51645	706	10	2010	1	ACETAMINOP	1660	FALSE	20	47.44	47.44	0	2020-01-01	2010-01-01				51645070610
MCOU	XX	121	504	4	2010	2	ACETAMINOP	30659	FALSE	224	693.61	632.02	61.59	2020-04-01	2010-04-01				121050404
FFSU	XX	182	8453	0	2010	4	ACETAMINOP	21388	FALSE	249	1402.39	1268.89	133.5	2020-10-01	2010-10-01				182845300
MCOU	XX	45802	732	30	2010	2	ACETAMINOP	15131	FALSE	1006	22434.9	22434.9	0	2020-04-01	2010-04-01				45802073230
MCOU	XX	555	303	5	2010	2	ACETAMINOP	11387	FALSE	427	2273.25	2221.25	52	2020-04-01	2010-04-01				555030305
MCOU	XX	93	50	1	2010	2	ACETAMINOP	10444	FALSE	401	1966.59	1954.68	11.91	2020-04-01	2010-04-01				93005001
FFSU	XX	713	164	50	2010	1	ACETAMINOP	3312.62	FALSE	336	8449.48	8448.48	1	2020-01-01	2010-01-01				713016450
MCOU	XX	93	150	1	2010	4	ACETAMINOP	95248.7	FALSE	2821	19656.7	19343.4	313.31	2020-10-01	2010-10-01				93015001
MCOU	XX	713	118	12	2010	4	ACETAMINOP	25609	FALSE	1712	21308.8	21308.8	0	2020-10-01	2010-10-01				713011812
MCOU	XX	65162	602	11	2010	2	ACETAMINOP	49686	FALSE	648	1676.65	1667.65	9	2020-04-01	2010-04-01				65162060211
FFSU	XX	121	657	11	2010	4	ACETAMINOP	94432.5	FALSE	1350	5981.05	5981.05	0	2020-10-01	2010-10-01				121065711
FFSU	XX	182	8453	89	2010	4	ACETAMINOP	62590	FALSE	1077	5840.3	5735.52	104.78	2020-10-01	2010-10-01				182845389
FFSU	XX	51079	396	20	2010	4	ACETAMINOP	61923	FALSE	932	7355.52	7324.79	30.73	2020-10-01	2010-10-01				51079039620
MCOU	XX	65162	607	11	2010	1	ACETAMINOP	5347	FALSE	72	190.87	190.87	0	2020-01-01	2010-01-01				65162060711
MCOU	XX	63739	2	1	2010	2	ACETAMINOP	110	FALSE	37	14.36	14.36	0	2020-04-01	2010-04-01				63739000201
MCOU	XX	182	1000	10	2010	1	ACETAMINOP	4133	FALSE	73	175.21	166.21	9	2020-01-01	2010-01-01				182100010
MCOU	XX	65162	350	10	2010	2	ACETAMINOP	128678	FALSE	1768	5807.26	5789.26	18	2020-04-01	2010-04-01				65162035010
FFSU	XX	65162	350	5	2010	2	ACETAMINOP	13746	FALSE	159	652.69	649.69	3	2020-04-01	2010-04-01				65162035005
MCOU	XX	93	150	1	2010	3	ACETAMINOP	105841	FALSE	3324	22554.9	22423.7	131.19	2020-07-01	2010-07-01				93015001
MCOU	XX	121	504	4	2010	3	ACETAMINOP	35964	FALSE	250	780.5	739.29	41.21	2020-07-01	2010-07-01				121050404
MCOU	XX	677	1974	10	2010	1	ACETAMINOP	582	FALSE	12	26.63	26.63	0	2020-01-01	2010-01-01				677197410
MCOU	XX	677	1781	10	2010	2	ACETAMINOP	970	FALSE	11	20.8	15.8	5	2020-04-01	2010-04-01				677178110
MCOU	XX	51645	703	10	2010	1	ACETAMINOP	830	FALSE	18	47.91	46.91	1	2020-01-01	2010-01-01				51645070310
MCOU	XX	93	150	10	2010	1	ACETAMINOP	55213.7	FALSE	1863	9500.15	9427.18	72.97	2020-01-01	2010-01-01				93015010
MCOU	XX	182	8453	0	2010	2	ACETAMINOP	2524	FALSE	37	120.01	119.01	1	2020-04-01	2010-04-01				182845300
MCOU	XX	182	8447	89	2010	1	ACETAMINOP	1310	FALSE	35	164.97	164.97	0	2020-01-01	2010-01-01				182844789
MCOU	XX	51079	396	20	2010	2	ACETAMINOP	26770	FALSE	273	1071.77	1070.98	0.79	2020-04-01	2010-04-01				51079039620
FFSU	XX	51645	703	10	2010	3	ACETAMINOP	160594	FALSE	2206	9977.98	9842.62	135.36	2020-07-01	2010-07-01				51645070310
MCOU	XX	60432	245	16	2010	4	ACETAMINOP	1.86053e+06	FALSE	12529	59238.3	58248.6	989.77	2020-10-01	2010-10-01				60432024516
MCOU	XX	182	1000	10	2010	3	ACETAMINOP	51230	FALSE	790	1736.5	1720.33	16.17	2020-07-01	2010-07-01				182100010
FFSU	XX	713	118	50	2010	1	ACETAMINOP	2849.06	FALSE	350	4609.95	4609.95	0	2020-01-01	2010-01-01				713011850
FFSU	XX	182	8447	89	2010	2	ACETAMINOP	204554	FALSE	3546	38024.2	37884.2	140	2020-04-01	2010-04-01				182844789
MCOU	XX	555	303	5	2010	3	ACETAMINOP	3498	FALSE	129	683.25	679.25	4	2020-07-01	2010-07-01				555030305
MCOU	XX	713	164	12	2010	1	ACETAMINOP	291	FALSE	25	131.78	131.78	0	2020-01-01	2010-01-01				713016412
FFSU	XX	65162	350	5	2010	4	ACETAMINOP	11960	FALSE	162	634.17	629.17	5	2020-10-01	2010-10-01				65162035005
FFSU	XX	65162	350	11	2010	3	ACETAMINOP	983419	FALSE	11119	45826.8	45384.3	442.44	2020-07-01	2010-07-01				65162035011
FFSU	XX	713	165	50	2010	4	ACETAMINOP	5536	FALSE	401	6529.25	6514.75	14.5	2020-10-01	2010-10-01				713016550
FFSU	XX	713	164	12	2010	4	ACETAMINOP	30465.5	FALSE	1983	18940.6	18895	45.61	2020-10-01	2010-10-01				713016412
MCOU	XX	406	484	20	2010	1	ACETAMINOP	759	FALSE	21	108.79	102.79	6	2020-01-01	2010-01-01				406048420
MCOU	XX	713	118	12	2010	1	ACETAMINOP	999	FALSE	69	403.26	403.26	0	2020-01-01	2010-01-01				713011812
FFSU	XX	713	165	50	2010	1	ACETAMINOP	8307	FALSE	713	5017.64	5003.64	14	2020-01-01	2010-01-01				713016550
MCOU	XX	93	50	1	2010	3	ACETAMINOP	11101	FALSE	417	2266.62	2257.62	9	2020-07-01	2010-07-01				93005001
MCOU	XX	713	164	12	2010	2	ACETAMINOP	6064	FALSE	484	2735.57	2735.57	0	2020-04-01	2010-04-01				713016412
MCOU	XX	713	165	12	2010	2	ACETAMINOP	1439	FALSE	116	965.12	964.12	1	2020-04-01	2010-04-01				713016512
MCOU	XX	93	350	1	2010	2	ACETAMINOP	140630	FALSE	2210	38491.3	38433.3	58	2020-04-01	2010-04-01				93035001
FFSU	XX	713	164	12	2010	2	ACETAMINOP	23964	FALSE	1628	16178.9	16163.9	15	2020-04-01	2010-04-01				713016412
MCOU	XX	60432	245	16	2010	1	ACETAMINOP	117538	FALSE	727	3457.11	3452.47	4.64	2020-01-01	2010-01-01				60432024516
FFSU	XX	121	504	5	2010	4	ACETAMINOP	3034.5	FALSE	802	17184.8	17184.4	0.44	2020-10-01	2010-10-01				121050405
FFSU	XX	65162	350	11	2010	1	ACETAMINOP	1871378	FALSE	21788	86500.7	85281.7	1219	2020-01-01	2010-01-01				65162035011
MCOU	XX	121	504	4	2010	1	ACETAMINOP	3028	FALSE	23	57.13	57.13	0	2020-01-01	2010-01-01				121050404
MCOU	XX	93	350	10	2010	2	ACETAMINOP	21732	FALSE	300	5171.81	5168.81	3	2020-04-01	2010-04-01				93035010
FFSU	XX	51079	396	20	2010	2	ACETAMINOP	120131	FALSE	1572	12907	12887.2	19.79	2020-04-01	2010-04-01				51079039620
MCOU	XX	51645	706	1	2010	1	ACETAMINOP	850	FALSE	15	41.51	41.51	0	2020-01-01	2010-01-01				51645070601
MCOU	XX	93	350	5	2010	1	ACETAMINOP	5509.03	FALSE	82	1375.33	1375.33	0	2020-01-01	2010-01-01				93035005
FFSU	XX	65162	350	5	2010	1	ACETAMINOP	16976	FALSE	165	814	802	12	2020-01-01	2010-01-01				65162035005
MCOU	XX	472	1419	16	2010	2	ACETAMINOP	56690	FALSE	354	1768.94	1751.94	17	2020-04-01	2010-04-01				472141916
FFSU	XX	65162	607	11	2010	4	ACETAMINOP	106766	FALSE	1204	7260.33	7177.83	82.5	2020-10-01	2010-10-01				65162060711
FFSU	XX	51079	161	21	2010	4	ACETAMINOP	519	FALSE	45	739.06	739.06	0	2020-10-01	2010-10-01				51079016121
MCOU	XX	677	1974	10	2010	2	ACETAMINOP	7028	FALSE	122	263.25	257.25	6	2020-04-01	2010-04-01				677197410
MCOU	XX	182	1000	19	2010	2	ACETAMINOP	4357	FALSE	62	170.05	167.05	3	2020-04-01	2010-04-01				182100019
MCOU	XX	182	1662	11	2010	1	ACETAMINOP	265	FALSE	18	99.4	99.4	0	2020-01-01	2010-01-01				182166211
FFSU	XX	182	8453	0	2010	1	ACETAMINOP	19805	FALSE	251	1418.37	1412.37	6	2020-01-01	2010-01-01				182845300
MCOU	XX	45802	732	30	2010	3	ACETAMINOP	19994	FALSE	1296	28293.8	28286.8	7	2020-07-01	2010-07-01				45802073230
MCOU	XX	45802	732	30	2010	4	ACETAMINOP	11001	FALSE	713	11965	11965	0	2020-10-01	2010-10-01				45802073230
MCOU	XX	121	657	21	2010	4	ACETAMINOP	286.4	FALSE	82	125.68	125.68	0	2020-10-01	2010-10-01				121065721
MCOU	XX	182	1000	10	2010	2	ACETAMINOP	59505	FALSE	895	2326.51	2275.47	51.04	2020-04-01	2010-04-01				182100010
FFSU	XX	51079	2	20	2010	2	ACETAMINOP	27815	FALSE	794	6038.54	5981.15	57.39	2020-04-01	2010-04-01				51079000220
FFSU	XX	51079	2	20	2010	1	ACETAMINOP	31943.7	FALSE	812	4475.76	4434.76	41	2020-01-01	2010-01-01				51079000220
MCOU	XX	93	350	1	2010	4	ACETAMINOP	167644	FALSE	2633	49806.6	49508	298.65	2020-10-01	2010-10-01				93035001
MCOU	XX	93	350	1	2010	3	ACETAMINOP	170928	FALSE	2698	50297.6	50035.1	262.47	2020-07-01	2010-07-01				93035001
FFSU	XX	713	118	50	2010	2	ACETAMINOP	3895	FALSE	475	4982.49	4982.49	0	2020-04-01	2010-04-01				713011850
MCOU	XX	121	657	11	2010	2	ACETAMINOP	57.037	FALSE	50	1169.25	587.25	582	2020-04-01	2010-04-01				121065711
FFSU	XX	121	657	21	2010	1	ACETAMINOP	36315.8	FALSE	751	6679.92	6679.92	0	2020-01-01	2010-01-01				121065721
FFSU	XX	713	164	50	2010	2	ACETAMINOP	3369.5	FALSE	264	3075.75	3075.75	0	2020-04-01	2010-04-01				713016450
FFSU	XX	182	8453	0	2010	3	ACETAMINOP	21855	FALSE	254	1490.85	1342.35	148.5	2020-07-01	2010-07-01				182845300
MCOU	XX	93	50	1	2010	1	ACETAMINOP	531	FALSE	23	110.42	108.42	2	2020-01-01	2010-01-01				93005001
MCOU	XX	51079	2	20	2010	2	ACETAMINOP	720	FALSE	14	36.17	35.17	1	2020-04-01	2010-04-01				51079000220
MCOU	XX	182	8453	89	2010	1	ACETAMINOP	950	FALSE	11	40.21	40.21	0	2020-01-01	2010-01-01				182845389
FFSU	XX	182	1662	11	2010	2	ACETAMINOP	13728.8	FALSE	1031	9382.87	9382.37	0.5	2020-04-01	2010-04-01				182166211
MCOU	XX	65162	607	11	2010	3	ACETAMINOP	24734	FALSE	361	790.33	786.33	4	2020-07-01	2010-07-01				65162060711
FFSU	XX	182	8447	89	2010	4	ACETAMINOP	93404.2	FALSE	2228	7474.22	7376.25	97.97	2020-10-01	2010-10-01				182844789
FFSU	XX	65162	350	10	2010	4	ACETAMINOP	207078	FALSE	2437	8591.69	8515.77	75.92	2020-10-01	2010-10-01				65162035010
MCOU	XX	65162	350	10	2010	1	ACETAMINOP	12011	FALSE	171	523.96	512.96	11	2020-01-01	2010-01-01				65162035010
MCOU	XX	406	484	20	2010	2	ACETAMINOP	3126	FALSE	119	454.21	446.21	8	2020-04-01	2010-04-01				406048420
FFSU	XX	45802	730	32	2010	4	ACETAMINOP	1293	FALSE	100	739.71	729.63	10.08	2020-10-01	2010-10-01				45802073032
FFSU	XX	182	8453	89	2010	1	ACETAMINOP	93050.5	FALSE	1438	10776.2	10621.2	155	2020-01-01	2010-01-01				182845389
MCOU	XX	65162	350	11	2010	1	ACETAMINOP	6269	FALSE	98	193.17	193.17	0	2020-01-01	2010-01-01				65162035011
MCOU	XX	121	504	16	2010	1	ACETAMINOP	158371	FALSE	997	4944.53	4939.43	5.1	2020-01-01	2010-01-01				121050416
MCOU	XX	65162	602	11	2010	3	ACETAMINOP	83030	FALSE	1040	2845.03	2834.03	11	2020-07-01	2010-07-01				65162060211
FFSU	XX	63739	1	10	2010	1	ACETAMINOP	5605	FALSE	69	328.23	328.23	0	2020-01-01	2010-01-01				63739000110
MCOU	XX	406	484	62	2010	2	ACETAMINOP	2427	FALSE	79	373.12	366.12	7	2020-04-01	2010-04-01				406048462
MCOU	XX	713	165	12	2010	4	ACETAMINOP	2048	FALSE	170	1559	1554	5	2020-10-01	2010-10-01				713016512
FFSU	XX	713	118	50	2010	4	ACETAMINOP	5804.12	FALSE	466	7114.53	7098.46	16.07	2020-10-01	2010-10-01				713011850
MCOU	XX	65162	602	11	2010	4	ACETAMINOP	93519	FALSE	1200	3360.25	3341.25	19	2020-10-01	2010-10-01				65162060211
MCOU	XX	93	150	1	2010	1	ACETAMINOP	7051	FALSE	264	1368.65	1360.65	8	2020-01-01	2010-01-01				93015001
MCOU	XX	65162	350	11	2010	3	ACETAMINOP	85743	FALSE	1190	2680.05	2667.96	12.09	2020-07-01	2010-07-01				65162035011
FFSU	XX	65162	350	11	2010	4	ACETAMINOP	770047	FALSE	9111	34781.5	34269.3	512.16	2020-10-01	2010-10-01				65162035011
FFSU	XX	121	504	5	2010	1	ACETAMINOP	3363.5	FALSE	866	58141.2	58141.2	0	2020-01-01	2010-01-01				121050405
FFSU	XX	65162	350	11	2010	2	ACETAMINOP	1652809	FALSE	18886	79440.3	78490.7	949.66	2020-04-01	2010-04-01				65162035011
FFSU	XX	63739	2	1	2010	4	ACETAMINOP	663	FALSE	189	791.12	790.12	1	2020-10-01	2010-10-01				63739000201
MCOU	XX	93	150	10	2010	2	ACETAMINOP	933446	FALSE	33103	174224	167426	6798.29	2020-04-01	2010-04-01				93015010
MCOU	XX	555	303	5	2010	1	ACETAMINOP	1489	FALSE	56	219.67	219.67	0	2020-01-01	2010-01-01				555030305
MCOU	XX	93	150	10	2010	4	ACETAMINOP	1.08372e+06	FALSE	38580	218502	210616	7886.2	2020-10-01	2010-10-01				93015010
MCOU	XX	713	165	50	2010	2	ACETAMINOP	283	FALSE	12	146.5	146.5	0	2020-04-01	2010-04-01				713016550
MCOU	XX	713	118	12	2010	2	ACETAMINOP	21017	FALSE	1429	8465.7	8428.56	37.14	2020-04-01	2010-04-01				713011812
FFSU	XX	182	1000	10	2010	3	ACETAMINOP	700780	FALSE	8947	30684.8	30311.9	372.95	2020-07-01	2010-07-01				182100010
MCOU	XX	93	150	1	2010	2	ACETAMINOP	137040	FALSE	4653	28668.2	28108.1	560.13	2020-04-01	2010-04-01				93015001
FFSU	XX	182	1000	10	2010	1	ACETAMINOP	871556	FALSE	11754	44197	43667.4	529.58	2020-01-01	2010-01-01				182100010
MCOU	XX	65162	602	10	2010	1	ACETAMINOP	1770	FALSE	15	73.86	72.86	1	2020-01-01	2010-01-01				65162060210
FFSU	XX	472	880	99	2010	2	ACETASOL		TRUE					2020-04-01	2010-04-01				472088099
MCOU	XX	472	882	82	2010	2	ACETASOL H	1430	FALSE	140	21549.2	21435.5	113.8	2020-04-01	2010-04-01				472088282
MCOU	XX	472	882	82	2010	1	ACETASOL H		TRUE					2020-01-01	2010-01-01				472088282
FFSU	XX	472	882	82	2010	4	ACETASOL H	5551	FALSE	540	99358.4	98176.2	1182.14	2020-10-01	2010-10-01				472088282
FFSU	XX	472	882	82	2010	2	ACETASOL H	8390	FALSE	816	146388	141535	4853.7	2020-04-01	2010-04-01				472088282
FFSU	XX	472	882	82	2010	3	ACETASOL H	7410	FALSE	718	127623	124272	3350.8	2020-07-01	2010-07-01				472088282
MCOU	XX	472	882	82	2010	3	ACETASOL H	1385	FALSE	135	19927.4	19656	271.42	2020-07-01	2010-07-01				472088282
FFSU	XX	472	882	82	2010	1	ACETASOL H	11352	FALSE	1119	202033	198081	3951.6	2020-01-01	2010-01-01				472088282
MCOU	XX	472	882	82	2010	4	ACETASOL H	880	FALSE	85	13294.1	13277.1	17	2020-10-01	2010-10-01				472088282
MCOU	XX	68382	261	1	2010	4	ACETAZOLAM	28625	FALSE	487	82471.2	82350.3	120.89	2020-10-01	2010-10-01				68382026101
MCOU	XX	527	1050	1	2010	4	ACETAZOLAM	76772	FALSE	993	25876	25562.8	313.23	2020-10-01	2010-10-01				527105001
MCOU	XX	527	1050	1	2010	3	ACETAZOLAM	76377	FALSE	1022	26587.9	26251.6	336.27	2020-07-01	2010-07-01				527105001
MCOU	XX	51672	4022	1	2010	3	ACETAZOLAM	11335	FALSE	176	2909.63	2878.12	31.51	2020-07-01	2010-07-01				51672402201
FFSU	XX	53489	166	1	2010	3	ACETAZOLAM		TRUE					2020-07-01	2010-07-01				53489016601
MCOU	XX	555	513	2	2010	1	ACETAZOLAM	2736	FALSE	42	8850.87	8843.77	7.1	2020-01-01	2010-01-01				555051302
MCOU	XX	53489	166	1	2010	4	ACETAZOLAM		TRUE					2020-10-01	2010-10-01				53489016601
FFSU	XX	527	1050	10	2010	1	ACETAZOLAM		TRUE					2020-01-01	2010-01-01				527105010
MCOU	XX	68084	401	21	2010	4	ACETAZOLAM		TRUE					2020-10-01	2010-10-01				68084040121
FFSU	XX	51552	855	2	2010	1	ACETAZOLAM		TRUE					2020-01-01	2010-01-01				51552085502
MCOU	XX	68084	401	21	2010	3	ACETAZOLAM		TRUE					2020-07-01	2010-07-01				68084040121
FFSU	XX	51552	855	2	2010	4	ACETAZOLAM		TRUE					2020-10-01	2010-10-01				51552085502
FFSU	XX	39822	190	7	2010	2	ACETAZOLAM		TRUE					2020-04-01	2010-04-01				39822019007
FFSU	XX	677	1248	1	2010	1	ACETAZOLAM		TRUE					2020-01-01	2010-01-01				677124801
FFSU	XX	39822	190	1	2010	4	ACETAZOLAM		TRUE					2020-10-01	2010-10-01				39822019001
MCOU	XX	53489	166	1	2010	3	ACETAZOLAM		TRUE					2020-07-01	2010-07-01				53489016601
FFSU	XX	39822	190	7	2010	1	ACETAZOLAM		TRUE					2020-01-01	2010-01-01				39822019007
FFSU	XX	39822	190	1	2010	2	AcetaZOLAM		TRUE					2020-04-01	2010-04-01				39822019001
FFSU	XX	39822	190	1	2010	1	ACETAZOLAM		TRUE					2020-01-01	2010-01-01				39822019001
FFSU	XX	527	1050	10	2010	2	ACETAZOLAM		TRUE					2020-04-01	2010-04-01				527105010
MCOU	XX	51672	4022	1	2010	1	ACETAZOLAM		TRUE					2020-01-01	2010-01-01				51672402201
FFSU	XX	68084	401	21	2010	1	ACETAZOLAM		TRUE					2020-01-01	2010-01-01				68084040121
FFSU	XX	68084	401	21	2010	2	ACETAZOLAM	905	FALSE	16	3444.73	3444.73	0	2020-04-01	2010-04-01				68084040121
FFSU	XX	68382	261	1	2010	1	ACETAZOLAM	93105.3	FALSE	1564	282127	275294	6833.47	2020-01-01	2010-01-01				68382026101
FFSU	XX	68084	401	11	2010	2	ACETAZOLAM	710	FALSE	13	2665.11	2665.11	0	2020-04-01	2010-04-01				68084040111
FFSU	XX	51672	4022	1	2010	1	ACETAZOLAM	58340.5	FALSE	897	16471.8	15393.1	1078.72	2020-01-01	2010-01-01				51672402201
FFSU	XX	555	513	2	2010	1	ACETAZOLAM	55709.9	FALSE	972	181342	174551	6790.54	2020-01-01	2010-01-01				555051302
MCOU	XX	51672	4022	1	2010	4	ACETAZOLAM	9504	FALSE	159	3775.71	3733.94	41.77	2020-10-01	2010-10-01				51672402201
FFSU	XX	51672	4022	1	2010	2	ACETAZOLAM	64286.5	FALSE	979	18258.5	17211.6	1046.85	2020-04-01	2010-04-01				51672402201
MCOU	XX	555	513	2	2010	2	ACETAZOLAM	20283	FALSE	361	66957.9	66328	629.92	2020-04-01	2010-04-01				555051302
FFSU	XX	68084	401	21	2010	3	ACETAZOLAM	1109	FALSE	28	4239.47	4239.47	0	2020-07-01	2010-07-01				68084040121
FFSU	XX	68084	401	11	2010	3	ACETAZOLAM	1420	FALSE	25	5325.72	5325.72	0	2020-07-01	2010-07-01				68084040111
MCOU	XX	51672	4023	1	2010	1	ACETAZOLAM	5285	FALSE	66	1801.43	1790.33	11.1	2020-01-01	2010-01-01				51672402301
FFSU	XX	51672	4022	1	2010	3	ACETAZOLAM	64665.5	FALSE	1004	18547.2	17695.2	852.03	2020-07-01	2010-07-01				51672402201
MCOU	XX	68382	261	1	2010	2	ACETAZOLAM	23918	FALSE	424	68921.9	68597.7	324.2	2020-04-01	2010-04-01				68382026101
MCOU	XX	68382	261	1	2010	3	ACETAZOLAM	27424	FALSE	464	79105.3	78732.3	372.99	2020-07-01	2010-07-01				68382026101
FFSU	XX	527	1050	1	2010	3	ACETAZOLAM	334878	FALSE	4641	127837	123568	4268.72	2020-07-01	2010-07-01				527105001
FFSU	XX	68382	261	1	2010	2	ACETAZOLAM	105382	FALSE	1789	318799	314586	4213.31	2020-04-01	2010-04-01				68382026101
FFSU	XX	51672	4023	1	2010	3	ACETAZOLAM	345709	FALSE	4921	137383	132411	4971.79	2020-07-01	2010-07-01				51672402301
MCOU	XX	51672	4022	1	2010	2	ACETAZOLAM	8113	FALSE	124	2171.83	2087.41	84.42	2020-04-01	2010-04-01				51672402201
FFSU	XX	555	513	2	2010	3	ACETAZOLAM	68056.6	FALSE	1214	219379	211529	7849.36	2020-07-01	2010-07-01				555051302
MCOU	XX	51672	4023	1	2010	2	ACETAZOLAM	66786	FALSE	904	23594.7	23406.2	188.57	2020-04-01	2010-04-01				51672402301
FFSU	XX	527	1050	1	2010	4	ACETAZOLAM	348907	FALSE	4859	135708	131488	4220.16	2020-10-01	2010-10-01				527105001
FFSU	XX	51672	4023	1	2010	1	ACETAZOLAM	352480	FALSE	5032	134352	128979	5373.22	2020-01-01	2010-01-01				51672402301
FFSU	XX	555	513	2	2010	2	ACETAZOLAM	60088.8	FALSE	1056	196568	188271	8297.02	2020-04-01	2010-04-01				555051302
FFSU	XX	68382	261	1	2010	3	ACETAZOLAM	123769	FALSE	2124	371810	365271	6539.37	2020-07-01	2010-07-01				68382026101
FFSU	XX	51672	4023	1	2010	4	ACETAZOLAM	317050	FALSE	4670	129240	124138	5101.53	2020-10-01	2010-10-01				51672402301
FFSU	XX	527	1050	1	2010	2	ACETAZOLAM	298519	FALSE	4173	113545	109716	3828.69	2020-04-01	2010-04-01				527105001
MCOU	XX	527	1050	1	2010	2	ACETAZOLAM	59839	FALSE	814	21164.6	21043.5	121.08	2020-04-01	2010-04-01				527105001
MCOU	XX	555	513	2	2010	3	ACETAZOLAM	23264	FALSE	392	75392.7	74851	541.68	2020-07-01	2010-07-01				555051302
FFSU	XX	51672	4023	1	2010	2	ACETAZOLAM	331264	FALSE	4936	137113	131257	5856.87	2020-04-01	2010-04-01				51672402301
MCOU	XX	68382	261	1	2010	1	ACETAZOLAM	1790	FALSE	28	4883.98	4883.98	0	2020-01-01	2010-01-01				68382026101
FFSU	XX	68382	261	1	2010	4	ACETAZOLAM	135327	FALSE	2269	411842	397224	14618	2020-10-01	2010-10-01				68382026101
MCOU	XX	51672	4023	1	2010	3	ACETAZOLAM	82072	FALSE	1127	30071.5	29872.6	198.83	2020-07-01	2010-07-01				51672402301
MCOU	XX	555	513	2	2010	4	ACETAZOLAM	20354	FALSE	360	66693.7	64902	1791.68	2020-10-01	2010-10-01				555051302
FFSU	XX	555	513	2	2010	4	ACETAZOLAM	70922.6	FALSE	1277	227517	220956	6560.83	2020-10-01	2010-10-01				555051302
FFSU	XX	51672	4022	1	2010	4	ACETAZOLAM	61594.5	FALSE	964	17564.1	16841.9	722.21	2020-10-01	2010-10-01				51672402201
MCOU	XX	51672	4023	1	2010	4	ACETAZOLAM	71335	FALSE	972	25906.9	25690.4	216.51	2020-10-01	2010-10-01				51672402301
MCOU	XX	527	1050	1	2010	1	ACETAZOLAM	3465	FALSE	46	1202.98	1200.98	2	2020-01-01	2010-01-01				527105001
FFSU	XX	68084	401	21	2010	4	ACETAZOLAM	2519	FALSE	52	9374.36	9366.36	8	2020-10-01	2010-10-01				68084040121
FFSU	XX	527	1050	1	2010	1	ACETAZOLAM	251323	FALSE	3497	93314.2	89458.6	3855.59	2020-01-01	2010-01-01				527105001
FFSU	XX	24208	615	77	2010	1	ACETIC ACI	24902	FALSE	417	17025.6	16204.4	821.19	2020-01-01	2010-01-01				24208061577
MCOU	XX	603	7038	41	2010	3	ACETIC ACI	5741	FALSE	375	11421.6	11321.9	99.7	2020-07-01	2010-07-01				603703841
MCOU	XX	51552	51	6	2010	2	ACETIC ACI		TRUE					2020-04-01	2010-04-01				51552005106
FFSU	XX	406	2504	3	2010	1	ACETIC ACI		TRUE					2020-01-01	2010-01-01				406250403
FFSU	XX	51552	209	6	2010	1	ACETIC ACI		TRUE					2020-01-01	2010-01-01				51552020906
MCOU	XX	51672	3007	1	2010	4	ACETIC ACI		TRUE					2020-10-01	2010-10-01				51672300701
MCOU	XX	409	6143	22	2010	3	ACETIC ACI		TRUE					2020-07-01	2010-07-01				409614322
MCOU	XX	409	6143	22	2010	2	ACETIC ACI		TRUE					2020-04-01	2010-04-01				409614322
MCOU	XX	409	6143	22	2010	4	ACETIC ACI		TRUE					2020-10-01	2010-10-01				409614322
FFSU	XX	406	2504	3	2010	4	ACETIC ACI		TRUE					2020-10-01	2010-10-01				406250403
MCOU	XX	409	6143	9	2010	4	ACETIC ACI		TRUE					2020-10-01	2010-10-01				409614309
MCOU	XX	264	2304	0	2010	4	ACETIC ACI		TRUE					2020-10-01	2010-10-01				264230400
FFSU	XX	74	6143	9	2010	4	ACETIC ACI		TRUE					2020-10-01	2010-10-01				74614309
FFSU	XX	51552	209	6	2010	3	ACETIC ACI		TRUE					2020-07-01	2010-07-01				51552020906
MCOU	XX	338	656	4	2010	1	ACETIC ACI		TRUE					2020-01-01	2010-01-01				338065604
MCOU	XX	603	7038	41	2010	4	ACETIC ACI	3983	FALSE	254	7720.28	7668.09	52.19	2020-10-01	2010-10-01				603703841
FFSU	XX	406	2488	5	2010	1	ACETIC ACI		TRUE					2020-01-01	2010-01-01				406248805
MCOU	XX	51552	51	6	2010	3	ACETIC ACI		TRUE					2020-07-01	2010-07-01				51552005106
FFSU	XX	51552	51	6	2010	3	ACETIC ACI		TRUE					2020-07-01	2010-07-01				51552005106
MCOU	XX	264	2304	10	2010	3	ACETIC ACI		TRUE					2020-07-01	2010-07-01				264230410
MCOU	XX	409	6143	9	2010	1	ACETIC ACI		TRUE					2020-01-01	2010-01-01				409614309
FFSU	XX	406	2504	3	2010	2	ACETIC ACI		TRUE					2020-04-01	2010-04-01				406250403
FFSU	XX	38779	582	1	2010	2	ACETIC ACI		TRUE					2020-04-01	2010-04-01				38779058201
MCOU	XX	24208	615	77	2010	1	ACETIC ACI		TRUE					2020-01-01	2010-01-01				24208061577
MCOU	XX	409	6143	9	2010	2	ACETIC ACI		TRUE					2020-04-01	2010-04-01				409614309
MCOU	XX	51552	51	6	2010	4	ACETIC ACI		TRUE					2020-10-01	2010-10-01				51552005106
MCOU	XX	50383	889	15	2010	2	ACETIC ACI		TRUE					2020-04-01	2010-04-01				50383088915
MCOU	XX	264	2304	10	2010	2	ACETIC ACI		TRUE					2020-04-01	2010-04-01				264230410
MCOU	XX	60432	741	15	2010	1	ACETIC ACI	235	FALSE	16	517.84	515.84	2	2020-01-01	2010-01-01				60432074115
FFSU	XX	51552	51	6	2010	4	ACETIC ACI		TRUE					2020-10-01	2010-10-01				51552005106
FFSU	XX	24208	615	77	2010	4	ACETIC ACI	25130	FALSE	423	24294.4	23451.6	842.83	2020-10-01	2010-10-01				24208061577
FFSU	XX	409	6143	22	2010	2	ACETIC ACI	325311	FALSE	493	9156	8700.89	455.11	2020-04-01	2010-04-01				409614322
FFSU	XX	603	7039	39	2010	2	ACETIC ACI	155	FALSE	15	367.76	367.76	0	2020-04-01	2010-04-01				603703939
FFSU	XX	603	7039	39	2010	4	ACETIC ACI	430	FALSE	43	3025.85	3011.21	14.64	2020-10-01	2010-10-01				603703939
FFSU	XX	60432	741	15	2010	1	ACETIC ACI	18487	FALSE	1103	38134.6	37054	1080.58	2020-01-01	2010-01-01				60432074115
FFSU	XX	603	7039	39	2010	1	ACETIC ACI	255	FALSE	24	562.38	560.38	2	2020-01-01	2010-01-01				603703939
MCOU	XX	24208	615	77	2010	4	ACETIC ACI	3540	FALSE	61	12720.8	12717.8	3	2020-10-01	2010-10-01				24208061577
FFSU	XX	409	6143	9	2010	3	ACETIC ACI	586359	FALSE	268	3241.48	3209.15	32.33	2020-07-01	2010-07-01				409614309
FFSU	XX	50383	889	15	2010	3	ACETIC ACI	514	FALSE	38	1127.8	1100.62	27.18	2020-07-01	2010-07-01				50383088915
FFSU	XX	24208	615	77	2010	2	ACETIC ACI	30983	FALSE	518	24651.5	24231.1	420.4	2020-04-01	2010-04-01				24208061577
FFSU	XX	24208	615	77	2010	3	ACETIC ACI	29323	FALSE	495	28176.1	27543.7	632.38	2020-07-01	2010-07-01				24208061577
FFSU	XX	409	6143	22	2010	3	ACETIC ACI	425251	FALSE	490	9052.82	8578.01	474.81	2020-07-01	2010-07-01				409614322
MCOU	XX	338	656	4	2010	3	ACETIC ACI	12480	FALSE	12	198.11	198.11	0	2020-07-01	2010-07-01				338065604
FFSU	XX	51672	3007	1	2010	2	ACETIC ACI	240	FALSE	15	574.99	568.99	6	2020-04-01	2010-04-01				51672300701
FFSU	XX	51672	3007	1	2010	3	ACETIC ACI	190	FALSE	19	416.6	413.6	3	2020-07-01	2010-07-01				51672300701
FFSU	XX	50383	889	15	2010	2	ACETIC ACI	240	FALSE	16	486.55	486.55	0	2020-04-01	2010-04-01				50383088915
FFSU	XX	264	2304	10	2010	1	ACETIC ACI	28000	FALSE	28	237.61	234.61	3	2020-01-01	2010-01-01				264230410
FFSU	XX	264	2304	0	2010	1	ACETIC ACI	61000	FALSE	39	363.32	356.6	6.72	2020-01-01	2010-01-01				264230400
FFSU	XX	409	6143	9	2010	2	ACETIC ACI	509999	FALSE	211	2672.78	2651.09	21.69	2020-04-01	2010-04-01				409614309
MCOU	XX	50383	889	15	2010	3	ACETIC ACI	192	FALSE	13	372.87	372.87	0	2020-07-01	2010-07-01				50383088915
FFSU	XX	51672	3007	1	2010	1	ACETIC ACI	310	FALSE	31	1001.92	991.92	10	2020-01-01	2010-01-01				51672300701
FFSU	XX	42192	701	15	2010	2	ACETIC ACI	168	FALSE	12	1494.72	1380.73	113.99	2020-04-01	2010-04-01				42192070115
FFSU	XX	51672	3007	1	2010	4	ACETIC ACI	505	FALSE	50	5920.72	5473.57	447.15	2020-10-01	2010-10-01				51672300701
FFSU	XX	409	6143	22	2010	4	ACETIC ACI	419810	FALSE	438	8157.53	7613.11	544.42	2020-10-01	2010-10-01				409614322
FFSU	XX	50383	889	15	2010	4	ACETIC ACI	1370	FALSE	87	3033.55	2985.25	48.3	2020-10-01	2010-10-01				50383088915
FFSU	XX	60432	741	15	2010	3	ACETIC ACI	28539	FALSE	1839	62950.8	61279.2	1671.61	2020-07-01	2010-07-01				60432074115
FFSU	XX	409	6143	9	2010	4	ACETIC ACI	526352	FALSE	250	2696.83	2672.97	23.86	2020-10-01	2010-10-01				409614309
MCOU	XX	409	6143	9	2010	3	ACETIC ACI	14001	FALSE	15	59.24	59.24	0	2020-07-01	2010-07-01				409614309
FFSU	XX	60432	741	15	2010	4	ACETIC ACI	20299	FALSE	1304	44107.4	42820.6	1286.81	2020-10-01	2010-10-01				60432074115
FFSU	XX	409	6143	22	2010	1	ACETIC ACI	208502	FALSE	245	4666.2	4257.61	408.59	2020-01-01	2010-01-01				409614322
MCOU	XX	50383	889	15	2010	4	ACETIC ACI	255	FALSE	17	551.6	551.6	0	2020-10-01	2010-10-01				50383088915
FFSU	XX	603	7038	41	2010	4	ACETIC ACI	15846	FALSE	1031	34388.5	33721.4	667.06	2020-10-01	2010-10-01				603703841
FFSU	XX	603	7038	41	2010	2	ACETIC ACI	14499	FALSE	938	31587.7	31088.5	499.18	2020-04-01	2010-04-01				603703841
FFSU	XX	60432	741	15	2010	2	ACETIC ACI	19110	FALSE	1230	42160.4	41278.8	881.66	2020-04-01	2010-04-01				60432074115
FFSU	XX	603	7038	41	2010	1	ACETIC ACI	12211	FALSE	789	26493.7	25982.6	511.06	2020-01-01	2010-01-01				603703841
FFSU	XX	603	7038	41	2010	3	ACETIC ACI	20515	FALSE	1330	45217.4	44512.4	705.05	2020-07-01	2010-07-01				603703841
FFSU	XX	409	6143	9	2010	1	ACETIC ACI	524999	FALSE	245	2433.96	2380.44	53.52	2020-01-01	2010-01-01				409614309
MCOU	XX	60432	741	15	2010	2	ACETIC ACI	5536.01	FALSE	365	11041.8	10933	108.77	2020-04-01	2010-04-01				60432074115
MCOU	XX	24208	615	77	2010	3	ACETIC ACI	5070	FALSE	85	4527.66	4460.68	66.98	2020-07-01	2010-07-01				24208061577
MCOU	XX	24208	615	77	2010	2	ACETIC ACI	2820	FALSE	50	2440.91	2433.91	7	2020-04-01	2010-04-01				24208061577
MCOU	XX	603	7038	41	2010	2	ACETIC ACI	3813	FALSE	227	6870.05	6854.05	16	2020-04-01	2010-04-01				603703841
MCOU	XX	60432	741	15	2010	3	ACETIC ACI	8220	FALSE	542	16797.8	16698.6	99.16	2020-07-01	2010-07-01				60432074115
MCOU	XX	603	7038	41	2010	1	ACETIC ACI	180	FALSE	12	350.89	349.89	1	2020-01-01	2010-01-01				603703841
MCOU	XX	60432	741	15	2010	4	ACETIC ACI	5715	FALSE	372	11440.5	11374.9	65.66	2020-10-01	2010-10-01				60432074115
MCOU	XX	52569	851	10	2010	4	ACETOMINOP		TRUE					2020-10-01	2010-10-01				52569085110
MCOU	XX	52569	851	10	2010	2	ACETOMINOP		TRUE					2020-04-01	2010-04-01				52569085110
MCOU	XX	52569	851	10	2010	3	ACETOMINOP	412	FALSE	11	34.17	34.17	0	2020-07-01	2010-07-01				52569085110
FFSU	XX	52569	851	10	2010	2	ACETOMINOP	7858	FALSE	72	866.85	866.85	0	2020-04-01	2010-04-01				52569085110
FFSU	XX	52569	851	10	2010	3	ACETOMINOP	4273	FALSE	51	487.34	487.34	0	2020-07-01	2010-07-01				52569085110
FFSU	XX	52569	851	10	2010	4	ACETOMINOP	6056	FALSE	64	693.99	693.99	0	2020-10-01	2010-10-01				52569085110
FFSU	XX	52569	851	10	2010	1	ACETOMINOP	14480	FALSE	134	1538.76	1537.76	1	2020-01-01	2010-01-01				52569085110
MCOU	XX	51552	238	6	2010	2	ACETONE		TRUE					2020-04-01	2010-04-01				51552023806
FFSU	XX	51552	238	6	2010	1	ACETONE LI		TRUE					2020-01-01	2010-01-01				51552023806
FFSU	XX	51552	238	6	2010	4	ACETONE LI		TRUE					2020-10-01	2010-10-01				51552023806
FFSU	XX	51552	238	4	2010	1	ACETONE US		TRUE					2020-01-01	2010-01-01				51552023804
FFSU	XX	51552	238	4	2010	3	ACETONE US		TRUE					2020-07-01	2010-07-01				51552023804
MCOU	XX	54	3025	2	2010	4	ACETYLCYST	12040	FALSE	81	4542.83	4244.34	298.49	2020-10-01	2010-10-01				54302502
FFSU	XX	517	7510	3	2010	3	ACETYLCYST	16039	FALSE	232	33070.8	13257.8	19813	2020-07-01	2010-07-01				517751003
FFSU	XX	517	7510	3	2010	2	ACETYLCYST	17131	FALSE	269	114723	14296.7	100426	2020-04-01	2010-04-01				517751003
MCOU	XX	517	7504	25	2010	3	ACETYLCYST	11785	FALSE	73	9283.27	8853.03	430.24	2020-07-01	2010-07-01				517750425
MCOU	XX	517	7504	25	2010	2	ACETYLCYST	7236	FALSE	40	4849.82	4708.88	140.94	2020-04-01	2010-04-01				517750425
FFSU	XX	517	7604	25	2010	3	ACETYLCYST	70815.2	FALSE	739	24849.3	23192.4	1656.9	2020-07-01	2010-07-01				517760425
MCOU	XX	517	7630	3	2010	4	ACETYLCYST	3270	FALSE	31	5253.22	5250.22	3	2020-10-01	2010-10-01				517763003
FFSU	XX	517	7604	25	2010	1	ACETYLCYST	47817.2	FALSE	561	19780.8	18996.5	784.23	2020-01-01	2010-01-01				517760425
MCOU	XX	54	3025	2	2010	3	ACETYLCYST	13290	FALSE	65	4165.23	3476.07	689.16	2020-07-01	2010-07-01				54302502
FFSU	XX	409	3308	3	2010	3	ACETYLCYST	89368.4	FALSE	670	19381.4	16395.7	2985.67	2020-07-01	2010-07-01				409330803
FFSU	XX	54	3027	2	2010	3	ACETYLCYST	145543	FALSE	1178	65110.4	58380.2	6730.16	2020-07-01	2010-07-01				54302702
MCOU	XX	54	3025	2	2010	2	ACETYLCYST	8860	FALSE	41	2809	2809	0	2020-04-01	2010-04-01				54302502
FFSU	XX	54	3025	2	2010	4	ACETYLCYST	91382	FALSE	547	28345.4	25116.7	3228.71	2020-10-01	2010-10-01				54302502
FFSU	XX	517	7604	25	2010	2	ACETYLCYST	64866.3	FALSE	693	39632.2	37975.8	1656.32	2020-04-01	2010-04-01				517760425
FFSU	XX	517	7630	3	2010	4	ACETYLCYST	26761	FALSE	234	8986.65	8391.25	595.4	2020-10-01	2010-10-01				517763003
FFSU	XX	409	3307	3	2010	2	ACETYLCYST	57265	FALSE	429	12375.4	11133.3	1242.1	2020-04-01	2010-04-01				409330703
FFSU	XX	409	3307	3	2010	4	ACETYLCYST	38467	FALSE	263	8398.36	7253.45	1144.91	2020-10-01	2010-10-01				409330703
FFSU	XX	54	3028	2	2010	3	ACETYLCYST	125825	FALSE	1549	48243.7	42421.2	5822.57	2020-07-01	2010-07-01				54302802
FFSU	XX	517	7504	25	2010	3	ACETYLCYST	123420	FALSE	640	73680.8	64005.7	9675.09	2020-07-01	2010-07-01				517750425
MCOU	XX	54	3027	2	2010	1	ACETYLCYST		TRUE					2020-01-01	2010-01-01				54302702
FFSU	XX	517	7504	25	2010	4	ACETYLCYST	86525	FALSE	692	69582.2	61066.1	8516.11	2020-10-01	2010-10-01				517750425
FFSU	XX	74	3308	1	2010	4	ACETYLCYST		TRUE					2020-10-01	2010-10-01				74330801
MCOU	XX	54	3025	2	2010	1	ACETYLCYST		TRUE					2020-01-01	2010-01-01				54302502
FFSU	XX	51552	201	7	2010	1	ACETYLCYST		TRUE					2020-01-01	2010-01-01				51552020107
FFSU	XX	517	7610	3	2010	2	ACETYLCYST	15239	FALSE	276	5226.94	4952.45	274.49	2020-04-01	2010-04-01				517761003
FFSU	XX	51552	201	4	2010	3	ACETYLCYST		TRUE					2020-07-01	2010-07-01				51552020104
MCOU	XX	517	7604	25	2010	1	ACETYLCYST		TRUE					2020-01-01	2010-01-01				517760425
FFSU	XX	51552	201	4	2010	4	ACETYLCYST		TRUE					2020-10-01	2010-10-01				51552020104
FFSU	XX	51552	201	5	2010	3	ACETYLCYST		TRUE					2020-07-01	2010-07-01				51552020105
FFSU	XX	61703	203	4	2010	1	ACETYLCYST		TRUE					2020-01-01	2010-01-01				61703020304
FFSU	XX	51552	201	4	2010	2	ACETYLCYST		TRUE					2020-04-01	2010-04-01				51552020104
MCOU	XX	517	7630	3	2010	1	ACETYLCYST		TRUE					2020-01-01	2010-01-01				517763003
FFSU	XX	51552	201	4	2010	1	ACETYLCYST		TRUE					2020-01-01	2010-01-01				51552020104
FFSU	XX	517	7530	3	2010	2	ACETYLCYST		TRUE					2020-04-01	2010-04-01				517753003
FFSU	XX	74	3308	1	2010	1	ACETYLCYST		TRUE					2020-01-01	2010-01-01				74330801
FFSU	XX	517	7604	12	2010	1	ACETYLCYST		TRUE					2020-01-01	2010-01-01				517760412
MCOU	XX	517	7510	3	2010	1	ACETYLCYST		TRUE					2020-01-01	2010-01-01				517751003
FFSU	XX	51552	201	5	2010	1	ACETYLCYST		TRUE					2020-01-01	2010-01-01				51552020105
FFSU	XX	74	3308	1	2010	3	ACETYLCYST		TRUE					2020-07-01	2010-07-01				74330801
MCOU	XX	54	3026	2	2010	1	ACETYLCYST		TRUE					2020-01-01	2010-01-01				54302602
MCOU	XX	409	3308	3	2010	1	ACETYLCYST		TRUE					2020-01-01	2010-01-01				409330803
MCOU	XX	54	3028	2	2010	1	ACETYLCYST		TRUE					2020-01-01	2010-01-01				54302802
FFSU	XX	51552	201	7	2010	2	ACETYLCYST		TRUE					2020-04-01	2010-04-01				51552020107
FFSU	XX	51552	201	5	2010	2	ACETYLCYST		TRUE					2020-04-01	2010-04-01				51552020105
MCOU	XX	517	7504	25	2010	1	ACETYLCYST		TRUE					2020-01-01	2010-01-01				517750425
FFSU	XX	409	3308	3	2010	1	ACETYLCYST	105942	FALSE	699	22072.2	18519.3	3552.91	2020-01-01	2010-01-01				409330803
FFSU	XX	517	7504	12	2010	1	ACETYLCYST		TRUE					2020-01-01	2010-01-01				517750412
MCOU	XX	51552	201	5	2010	2	ACETYLCYST		TRUE					2020-04-01	2010-04-01				51552020105
MCOU	XX	409	3307	3	2010	1	ACETYLCYST		TRUE					2020-01-01	2010-01-01				409330703
FFSU	XX	61703	203	31	2010	1	ACETYLCYST		TRUE					2020-01-01	2010-01-01				61703020331
FFSU	XX	54	3027	2	2010	4	ACETYLCYST	160576	FALSE	1336	69899.2	63065.4	6833.76	2020-10-01	2010-10-01				54302702
FFSU	XX	51552	201	5	2010	4	ACETYLCYST		TRUE					2020-10-01	2010-10-01				51552020105
MCOU	XX	517	7604	25	2010	3	ACETYLCYST	3002.8	FALSE	30	3873.44	3873.44	0	2020-07-01	2010-07-01				517760425
MCOU	XX	54	3026	2	2010	4	ACETYLCYST	10470	FALSE	96	3690.93	3576.76	114.17	2020-10-01	2010-10-01				54302602
MCOU	XX	409	3308	3	2010	3	ACETYLCYST	9026	FALSE	72	1700.81	1596.53	104.28	2020-07-01	2010-07-01				409330803
MCOU	XX	54	3027	2	2010	3	ACETYLCYST	21770	FALSE	139	10232.4	9103.19	1129.2	2020-07-01	2010-07-01				54302702
MCOU	XX	517	7510	3	2010	4	ACETYLCYST	3058	FALSE	84	2503.83	2503.83	0	2020-10-01	2010-10-01				517751003
MCOU	XX	409	3307	3	2010	3	ACETYLCYST	10170	FALSE	75	1946.74	1941.79	4.95	2020-07-01	2010-07-01				409330703
FFSU	XX	54	3026	2	2010	2	ACETYLCYST	77980	FALSE	549	23294.4	20411.8	2882.66	2020-04-01	2010-04-01				54302602
FFSU	XX	409	3307	3	2010	3	ACETYLCYST	52359.5	FALSE	410	11768.3	10571	1197.24	2020-07-01	2010-07-01				409330703
MCOU	XX	54	3028	2	2010	3	ACETYLCYST	9630	FALSE	147	5422.15	5206.88	215.27	2020-07-01	2010-07-01				54302802
MCOU	XX	54	3026	2	2010	3	ACETYLCYST	10460	FALSE	94	3789.57	3689.22	100.35	2020-07-01	2010-07-01				54302602
FFSU	XX	517	7610	3	2010	3	ACETYLCYST	12831	FALSE	239	4592.09	4511.03	81.06	2020-07-01	2010-07-01				517761003
MCOU	XX	517	7510	3	2010	3	ACETYLCYST	2580	FALSE	51	1919.69	1916.69	3	2020-07-01	2010-07-01				517751003
MCOU	XX	517	7610	3	2010	3	ACETYLCYST	2110	FALSE	31	2655.84	2652.84	3	2020-07-01	2010-07-01				517761003
MCOU	XX	517	7630	3	2010	2	ACETYLCYST	1890	FALSE	13	561.87	549.92	11.95	2020-04-01	2010-04-01				517763003
MCOU	XX	54	3027	2	2010	4	ACETYLCYST	19740	FALSE	134	9274.52	8494.2	780.32	2020-10-01	2010-10-01				54302702
MCOU	XX	409	3307	3	2010	2	ACETYLCYST	4860	FALSE	29	953.86	953.86	0	2020-04-01	2010-04-01				409330703
MCOU	XX	54	3028	2	2010	4	ACETYLCYST	9475	FALSE	130	5419.95	4992.75	427.2	2020-10-01	2010-10-01				54302802
FFSU	XX	517	7510	3	2010	1	ACETYLCYST	8014	FALSE	160	31578.1	9206.01	22372	2020-01-01	2010-01-01				517751003
MCOU	XX	409	3308	3	2010	4	ACETYLCYST	4650	FALSE	46	1026.75	1025.75	1	2020-10-01	2010-10-01				409330803
MCOU	XX	517	7610	3	2010	4	ACETYLCYST	1440	FALSE	29	1138.76	1137.76	1	2020-10-01	2010-10-01				517761003
MCOU	XX	54	3026	2	2010	2	ACETYLCYST	7410	FALSE	61	2514.06	2301.08	212.98	2020-04-01	2010-04-01				54302602
FFSU	XX	54	3025	2	2010	1	ACETYLCYST	53031	FALSE	337	17221	14684.8	2536.2	2020-01-01	2010-01-01				54302502
MCOU	XX	409	3308	3	2010	2	ACETYLCYST	10311	FALSE	72	1916.37	1836.63	79.74	2020-04-01	2010-04-01				409330803
MCOU	XX	517	7504	25	2010	4	ACETYLCYST	9872	FALSE	55	6362.72	6362.72	0	2020-10-01	2010-10-01				517750425
MCOU	XX	409	3307	3	2010	4	ACETYLCYST	8430	FALSE	59	1685.35	1652.11	33.24	2020-10-01	2010-10-01				409330703
FFSU	XX	54	3025	2	2010	3	ACETYLCYST	97680	FALSE	529	31937.6	27638.9	4298.76	2020-07-01	2010-07-01				54302502
MCOU	XX	517	7610	3	2010	2	ACETYLCYST	2206	FALSE	28	2552.54	2546.54	6	2020-04-01	2010-04-01				517761003
MCOU	XX	517	7604	25	2010	4	ACETYLCYST	2803	FALSE	39	3178.91	3170.48	8.43	2020-10-01	2010-10-01				517760425
MCOU	XX	517	7604	25	2010	2	ACETYLCYST	1760.01	FALSE	16	2230.4	2230.4	0	2020-04-01	2010-04-01				517760425
MCOU	XX	517	7630	3	2010	3	ACETYLCYST	1410	FALSE	14	419.02	419.02	0	2020-07-01	2010-07-01				517763003
FFSU	XX	517	7630	3	2010	3	ACETYLCYST	25896	FALSE	200	7689.58	7245.37	444.21	2020-07-01	2010-07-01				517763003
FFSU	XX	54	3026	2	2010	3	ACETYLCYST	94304.5	FALSE	680	28691	24606	4085	2020-07-01	2010-07-01				54302602
FFSU	XX	517	7630	3	2010	1	ACETYLCYST	13306	FALSE	113	3827.64	3813.73	13.91	2020-01-01	2010-01-01				517763003
FFSU	XX	409	3307	3	2010	1	ACETYLCYST	56607	FALSE	430	12516.5	11154.8	1361.73	2020-01-01	2010-01-01				409330703
FFSU	XX	517	7610	3	2010	4	ACETYLCYST	10645	FALSE	195	3967.69	3770.44	197.25	2020-10-01	2010-10-01				517761003
FFSU	XX	517	7504	25	2010	2	ACETYLCYST	78197	FALSE	570	67250.2	51756.3	15493.9	2020-04-01	2010-04-01				517750425
FFSU	XX	409	3308	3	2010	2	ACETYLCYST	121226	FALSE	742	24813.5	20720.1	4093.44	2020-04-01	2010-04-01				409330803
FFSU	XX	517	7630	3	2010	2	ACETYLCYST	25910	FALSE	117	7448.14	7257.73	190.41	2020-04-01	2010-04-01				517763003
FFSU	XX	54	3028	2	2010	1	ACETYLCYST	104805	FALSE	1224	46864.9	40868.3	5996.61	2020-01-01	2010-01-01				54302802
FFSU	XX	54	3027	2	2010	2	ACETYLCYST	122056	FALSE	1095	58602.4	52253.8	6348.58	2020-04-01	2010-04-01				54302702
MCOU	XX	54	3027	2	2010	2	ACETYLCYST	16160	FALSE	94	7997.87	6884.9	1112.97	2020-04-01	2010-04-01				54302702
FFSU	XX	54	3028	2	2010	2	ACETYLCYST	115334	FALSE	1561	45359.4	40982	4377.41	2020-04-01	2010-04-01				54302802
FFSU	XX	54	3026	2	2010	1	ACETYLCYST	86007	FALSE	613	26068.7	23476.7	2592.04	2020-01-01	2010-01-01				54302602
MCOU	XX	54	3028	2	2010	2	ACETYLCYST	9289	FALSE	126	5043.98	4899.66	144.32	2020-04-01	2010-04-01				54302802
FFSU	XX	54	3028	2	2010	4	ACETYLCYST	131639	FALSE	1688	49105	43627	5477.98	2020-10-01	2010-10-01				54302802
FFSU	XX	517	7610	3	2010	1	ACETYLCYST	15847	FALSE	253	6457.47	6244.81	212.66	2020-01-01	2010-01-01				517761003
FFSU	XX	517	7504	25	2010	1	ACETYLCYST	61597.2	FALSE	540	49190.7	45917.5	3273.18	2020-01-01	2010-01-01				517750425
FFSU	XX	517	7604	25	2010	4	ACETYLCYST	68136.5	FALSE	687	24597.8	23097.6	1500.19	2020-10-01	2010-10-01				517760425
FFSU	XX	517	7510	3	2010	4	ACETYLCYST	13814	FALSE	170	40839.3	11478.3	29361	2020-10-01	2010-10-01				517751003
MCOU	XX	517	7510	3	2010	2	ACETYLCYST	1300	FALSE	16	822.84	821.84	1	2020-04-01	2010-04-01				517751003
FFSU	XX	54	3026	2	2010	4	ACETYLCYST	119922	FALSE	807	35672	31967.8	3704.11	2020-10-01	2010-10-01				54302602
FFSU	XX	409	3308	3	2010	4	ACETYLCYST	64433.1	FALSE	497	15477	13276.1	2200.9	2020-10-01	2010-10-01				409330803
FFSU	XX	54	3027	2	2010	1	ACETYLCYST	148531	FALSE	1253	72838.9	64171.4	8667.48	2020-01-01	2010-01-01				54302702
FFSU	XX	54	3025	2	2010	2	ACETYLCYST	65395	FALSE	396	22003.2	17757	4246.18	2020-04-01	2010-04-01				54302502
FFSU	XX	5	4875	23	2010	1	ACHROMYCIN		TRUE					2020-01-01	2010-01-01				5487523
FFSU	XX	5	4875	23	2010	2	ACHROMYCIN		TRUE					2020-04-01	2010-04-01				5487523
MCOU	XX	24385	64	65	2010	3	ACID CONTR		TRUE					2020-07-01	2010-07-01				24385006465
FFSU	XX	24385	64	72	2010	4	ACID CONTR		TRUE					2020-10-01	2010-10-01				24385006472
MCOU	XX	24385	64	72	2010	4	ACID CONTR		TRUE					2020-10-01	2010-10-01				24385006472
MCOU	XX	24385	64	65	2010	4	ACID CONTR		TRUE					2020-10-01	2010-10-01				24385006465
FFSU	XX	37205	844	62	2010	1	ACID CONTR		TRUE					2020-01-01	2010-01-01				37205084462
FFSU	XX	24385	268	62	2010	1	ACID CONTR		TRUE					2020-01-01	2010-01-01				24385026862
FFSU	XX	24385	64	72	2010	3	ACID CONTR		TRUE					2020-07-01	2010-07-01				24385006472
MCOU	XX	37205	844	62	2010	1	ACID CONTR		TRUE					2020-01-01	2010-01-01				37205084462
FFSU	XX	63868	714	30	2010	3	ACID CONTR		TRUE					2020-07-01	2010-07-01				63868071430
FFSU	XX	24385	64	65	2010	3	ACID CONTR		TRUE					2020-07-01	2010-07-01				24385006465
MCOU	XX	24385	268	62	2010	1	ACID CONTR		TRUE					2020-01-01	2010-01-01				24385026862
FFSU	XX	24385	64	65	2010	1	ACID CONTR	2206	FALSE	45	369.74	369.74	0	2020-01-01	2010-01-01				24385006465
MCOU	XX	24385	268	62	2010	2	ACID CONTR	3619	FALSE	71	374.95	320.95	54	2020-04-01	2010-04-01				24385026862
FFSU	XX	37205	844	62	2010	4	ACID CONTR	5698	FALSE	102	562.2	490.2	72	2020-10-01	2010-10-01				37205084462
FFSU	XX	37205	844	62	2010	2	ACID CONTR	2278	FALSE	49	227.81	198.81	29	2020-04-01	2010-04-01				37205084462
FFSU	XX	24385	64	72	2010	2	ACID CONTR	2492	FALSE	44	396.65	395.65	1	2020-04-01	2010-04-01				24385006472
FFSU	XX	37205	844	62	2010	3	ACID CONTR	4097	FALSE	76	415.01	353.01	62	2020-07-01	2010-07-01				37205084462
MCOU	XX	24385	268	62	2010	3	ACID CONTR	4258	FALSE	86	387.35	384.35	3	2020-07-01	2010-07-01				24385026862
MCOU	XX	24385	64	65	2010	2	ACID CONTR	360	FALSE	13	80.43	80.43	0	2020-04-01	2010-04-01				24385006465
FFSU	XX	24385	268	62	2010	2	ACID CONTR	3559	FALSE	73	375.25	315.25	60	2020-04-01	2010-04-01				24385026862
MCOU	XX	24385	64	72	2010	2	ACID CONTR	800	FALSE	16	126.61	126.61	0	2020-04-01	2010-04-01				24385006472
MCOU	XX	37205	844	62	2010	3	ACID CONTR	4097	FALSE	76	415.01	353.01	62	2020-07-01	2010-07-01				37205084462
MCOU	XX	37205	844	62	2010	2	ACID CONTR	2278	FALSE	49	228.54	199.54	29	2020-04-01	2010-04-01				37205084462
MCOU	XX	24385	268	62	2010	4	ACID CONTR	3294	FALSE	64	334.73	283.73	51	2020-10-01	2010-10-01				24385026862
MCOU	XX	37205	844	62	2010	4	ACID CONTR	5758	FALSE	103	569.05	497.05	72	2020-10-01	2010-10-01				37205084462
FFSU	XX	24385	268	62	2010	3	ACID CONTR	3868	FALSE	79	394.15	333.15	61	2020-07-01	2010-07-01				24385026862
FFSU	XX	904	7727	14	2010	1	ACID GONE	385280	FALSE	782	5832.78	5764.98	67.8	2020-01-01	2010-01-01				904772714
MCOU	XX	904	5365	60	2010	4	ACID GONE		TRUE					2020-10-01	2010-10-01				904536560
FFSU	XX	904	5365	60	2010	1	ACID GONE		TRUE					2020-01-01	2010-01-01				904536560
MCOU	XX	904	7727	14	2010	1	ACID GONE		TRUE					2020-01-01	2010-01-01				904772714
MCOU	XX	904	5365	60	2010	1	ACID GONE		TRUE					2020-01-01	2010-01-01				904536560
MCOU	XX	904	5365	60	2010	2	ACID GONE	1480	FALSE	15	90.95	90.95	0	2020-04-01	2010-04-01				904536560
FFSU	XX	904	7727	14	2010	4	ACID GONE	485945	FALSE	1000	6958.89	6877.79	81.1	2020-10-01	2010-10-01				904772714
MCOU	XX	904	7727	14	2010	2	ACID GONE	21636	FALSE	41	331.14	331.14	0	2020-04-01	2010-04-01				904772714
FFSU	XX	904	5365	60	2010	3	ACID GONE	1715	FALSE	15	405.68	405.68	0	2020-07-01	2010-07-01				904536560
FFSU	XX	904	5365	60	2010	4	ACID GONE	1852	FALSE	15	410.18	410.18	0	2020-10-01	2010-10-01				904536560
FFSU	XX	904	7727	14	2010	2	ACID GONE	314135	FALSE	614	4539.91	4478.11	61.8	2020-04-01	2010-04-01				904772714
FFSU	XX	904	5365	60	2010	2	ACID GONE	1225	FALSE	11	100.25	100.25	0	2020-04-01	2010-04-01				904536560
MCOU	XX	904	5365	60	2010	3	ACID GONE	2320	FALSE	23	146.29	146.29	0	2020-07-01	2010-07-01				904536560
FFSU	XX	904	7727	14	2010	3	ACID GONE	422605	FALSE	824	5915.37	5840.55	74.82	2020-07-01	2010-07-01				904772714
MCOU	XX	904	7727	14	2010	4	ACID GONE	23600	FALSE	40	391.98	391.98	0	2020-10-01	2010-10-01				904772714
MCOU	XX	904	7727	14	2010	3	ACID GONE	25100	FALSE	52	386.48	386.48	0	2020-07-01	2010-07-01				904772714
MCOU	XX	60267	125	85	2010	1	ACID JELLY		TRUE					2020-01-01	2010-01-01				60267012585
FFSU	XX	60267	125	85	2010	4	ACID JELLY	9437	FALSE	110	3618.17	3562.89	55.28	2020-10-01	2010-10-01				60267012585
MCOU	XX	60267	125	85	2010	4	ACID JELLY	2295	FALSE	27	845.74	833.74	12	2020-10-01	2010-10-01				60267012585
MCOU	XX	60267	125	85	2010	3	ACID JELLY	2325	FALSE	27	848.9	839.9	9	2020-07-01	2010-07-01				60267012585
FFSU	XX	60267	125	85	2010	1	ACID JELLY	9265	FALSE	107	3586.09	3411.77	174.32	2020-01-01	2010-01-01				60267012585
FFSU	XX	60267	125	85	2010	2	ACID JELLY	9185	FALSE	105	3582.41	3401.41	181	2020-04-01	2010-04-01				60267012585
FFSU	XX	60267	125	85	2010	3	ACID JELLY	9265	FALSE	105	3620.4	3554.4	66	2020-07-01	2010-07-01				60267012585
MCOU	XX	60267	125	85	2010	2	ACID JELLY	1785	FALSE	21	652.26	645.26	7	2020-04-01	2010-04-01				60267012585
FFSU	XX	10337	904	52	2010	4	ACID MANTL		TRUE					2020-10-01	2010-10-01				10337090452
FFSU	XX	10337	904	52	2010	2	ACID MANTL		TRUE					2020-04-01	2010-04-01				10337090452
FFSU	XX	10337	904	41	2010	1	ACID MANTL		TRUE					2020-01-01	2010-01-01				10337090441
FFSU	XX	10337	904	52	2010	3	ACID MANTL		TRUE					2020-07-01	2010-07-01				10337090452
FFSU	XX	10337	904	42	2010	4	ACID MANTL	11318.8	FALSE	40	1576.05	1472.86	103.19	2020-10-01	2010-10-01				10337090442
FFSU	XX	10337	904	42	2010	1	ACID MANTL	15738.4	FALSE	52	2049.39	1995.79	53.6	2020-01-01	2010-01-01				10337090442
FFSU	XX	10337	904	42	2010	3	ACID MANTL	11498	FALSE	39	1564.26	1439.45	124.81	2020-07-01	2010-07-01				10337090442
FFSU	XX	10337	904	42	2010	2	ACID MANTL	12991.2	FALSE	42	1682.67	1667.67	15	2020-04-01	2010-04-01				10337090442
MCOU	XX	24385	385	63	2010	2	ACID REDUC		TRUE					2020-04-01	2010-04-01				24385038563
FFSU	XX	37205	614	65	2010	4	ACID REDUC	633	FALSE	17	151.88	134.88	17	2020-10-01	2010-10-01				37205061465
MCOU	XX	113	47	62	2010	2	ACID REDUC		TRUE					2020-04-01	2010-04-01				113004762
MCOU	XX	49348	442	44	2010	1	ACID REDUC		TRUE					2020-01-01	2010-01-01				49348044244
MCOU	XX	113	271	52	2010	2	ACID REDUC		TRUE					2020-04-01	2010-04-01				113027152
MCOU	XX	113	47	71	2010	2	ACID REDUC		TRUE					2020-04-01	2010-04-01				113004771
MCOU	XX	904	5336	46	2010	2	ACID REDUC		TRUE					2020-04-01	2010-04-01				904533646
MCOU	XX	113	47	71	2010	3	ACID REDUC		TRUE					2020-07-01	2010-07-01				113004771
MCOU	XX	904	6047	29	2010	3	ACID REDUC		TRUE					2020-07-01	2010-07-01				904604729
FFSU	XX	37205	861	63	2010	2	ACID REDUC		TRUE					2020-04-01	2010-04-01				37205086163
FFSU	XX	113	47	56	2010	2	ACID REDUC		TRUE					2020-04-01	2010-04-01				113004756
FFSU	XX	113	47	56	2010	4	ACID REDUC		TRUE					2020-10-01	2010-10-01				113004756
MCOU	XX	49348	344	44	2010	2	ACID REDUC		TRUE					2020-04-01	2010-04-01				49348034444
MCOU	XX	113	47	2	2010	3	ACID REDUC		TRUE					2020-07-01	2010-07-01				113004702
MCOU	XX	904	5336	46	2010	3	ACID REDUC		TRUE					2020-07-01	2010-07-01				904533646
FFSU	XX	113	207	89	2010	3	ACID REDUC		TRUE					2020-07-01	2010-07-01				113020789
MCOU	XX	113	194	2	2010	3	ACID REDUC		TRUE					2020-07-01	2010-07-01				113019402
FFSU	XX	904	5336	46	2010	3	ACID REDUC		TRUE					2020-07-01	2010-07-01				904533646
FFSU	XX	113	47	62	2010	2	ACID REDUC		TRUE					2020-04-01	2010-04-01				113004762
MCOU	XX	113	47	56	2010	3	ACID REDUC		TRUE					2020-07-01	2010-07-01				113004756
MCOU	XX	37205	861	63	2010	2	ACID REDUC		TRUE					2020-04-01	2010-04-01				37205086163
MCOU	XX	37205	861	63	2010	3	ACID REDUC		TRUE					2020-07-01	2010-07-01				37205086163
FFSU	XX	24385	385	51	2010	4	ACID REDUC		TRUE					2020-10-01	2010-10-01				24385038551
MCOU	XX	49348	343	12	2010	2	ACID REDUC		TRUE					2020-04-01	2010-04-01				49348034312
FFSU	XX	68016	453	8	2010	4	ACID REDUC		TRUE					2020-10-01	2010-10-01				68016045308
MCOU	XX	113	47	71	2010	1	ACID REDUC		TRUE					2020-01-01	2010-01-01				113004771
MCOU	XX	113	47	62	2010	3	ACID REDUC		TRUE					2020-07-01	2010-07-01				113004762
FFSU	XX	113	194	2	2010	4	ACID REDUC		TRUE					2020-10-01	2010-10-01				113019402
MCOU	XX	113	207	89	2010	4	ACID REDUC		TRUE					2020-10-01	2010-10-01				113020789
MCOU	XX	904	6047	29	2010	4	ACID REDUC		TRUE					2020-10-01	2010-10-01				904604729
FFSU	XX	113	207	65	2010	4	ACID REDUC		TRUE					2020-10-01	2010-10-01				113020765
FFSU	XX	113	207	89	2010	2	ACID REDUC		TRUE					2020-04-01	2010-04-01				113020789
FFSU	XX	113	47	56	2010	3	ACID REDUC		TRUE					2020-07-01	2010-07-01				113004756
FFSU	XX	68016	453	8	2010	1	ACID REDUC		TRUE					2020-01-01	2010-01-01				68016045308
FFSU	XX	24385	385	71	2010	3	ACID REDUC		TRUE					2020-07-01	2010-07-01				24385038571
MCOU	XX	24385	255	65	2010	1	ACID REDUC		TRUE					2020-01-01	2010-01-01				24385025565
FFSU	XX	113	47	2	2010	2	ACID REDUC		TRUE					2020-04-01	2010-04-01				113004702
FFSU	XX	904	5336	46	2010	4	ACID REDUC		TRUE					2020-10-01	2010-10-01				904533646
FFSU	XX	49348	344	39	2010	1	ACID REDUC		TRUE					2020-01-01	2010-01-01				49348034439
MCOU	XX	24385	255	65	2010	4	ACID REDUC		TRUE					2020-10-01	2010-10-01				24385025565
MCOU	XX	37205	14	65	2010	3	ACID REDUC		TRUE					2020-07-01	2010-07-01				37205001465
FFSU	XX	24385	385	51	2010	2	ACID REDUC		TRUE					2020-04-01	2010-04-01				24385038551
FFSU	XX	24385	385	63	2010	2	ACID REDUC		TRUE					2020-04-01	2010-04-01				24385038563
MCOU	XX	113	47	2	2010	2	ACID REDUC		TRUE					2020-04-01	2010-04-01				113004702
FFSU	XX	24385	385	63	2010	1	ACID REDUC		TRUE					2020-01-01	2010-01-01				24385038563
MCOU	XX	113	207	65	2010	4	ACID REDUC		TRUE					2020-10-01	2010-10-01				113020765
MCOU	XX	37205	614	65	2010	3	ACID REDUC		TRUE					2020-07-01	2010-07-01				37205061465
MCOU	XX	49614	255	51	2010	2	ACID REDUC		TRUE					2020-04-01	2010-04-01				49614025551
FFSU	XX	49348	817	9	2010	1	ACID REDUC		TRUE					2020-01-01	2010-01-01				49348081709
MCOU	XX	49348	344	44	2010	3	ACID REDUC		TRUE					2020-07-01	2010-07-01				49348034444
FFSU	XX	113	47	2	2010	3	ACID REDUC		TRUE					2020-07-01	2010-07-01				113004702
FFSU	XX	113	47	2	2010	4	ACID REDUC		TRUE					2020-10-01	2010-10-01				113004702
FFSU	XX	113	47	71	2010	1	ACID REDUC		TRUE					2020-01-01	2010-01-01				113004771
FFSU	XX	49614	255	51	2010	2	ACID REDUC		TRUE					2020-04-01	2010-04-01				49614025551
FFSU	XX	37205	861	63	2010	4	ACID REDUC		TRUE					2020-10-01	2010-10-01				37205086163
FFSU	XX	24385	385	71	2010	4	ACID REDUC		TRUE					2020-10-01	2010-10-01				24385038571
FFSU	XX	49348	344	39	2010	2	ACID REDUC		TRUE					2020-04-01	2010-04-01				49348034439
MCOU	XX	49348	733	39	2010	1	ACID REDUC		TRUE					2020-01-01	2010-01-01				49348073339
FFSU	XX	113	271	52	2010	3	ACID REDUC		TRUE					2020-07-01	2010-07-01				113027152
FFSU	XX	904	6047	29	2010	3	ACID REDUC		TRUE					2020-07-01	2010-07-01				904604729
MCOU	XX	113	207	65	2010	2	ACID REDUC		TRUE					2020-04-01	2010-04-01				113020765
FFSU	XX	37205	614	65	2010	3	ACID REDUC		TRUE					2020-07-01	2010-07-01				37205061465
FFSU	XX	113	47	71	2010	3	ACID REDUC		TRUE					2020-07-01	2010-07-01				113004771
FFSU	XX	113	207	65	2010	3	ACID REDUC		TRUE					2020-07-01	2010-07-01				113020765
FFSU	XX	113	271	52	2010	1	ACID REDUC		TRUE					2020-01-01	2010-01-01				113027152
FFSU	XX	37205	861	63	2010	1	ACID REDUC		TRUE					2020-01-01	2010-01-01				37205086163
FFSU	XX	37205	861	63	2010	3	ACID REDUC		TRUE					2020-07-01	2010-07-01				37205086163
MCOU	XX	113	47	2	2010	4	ACID REDUC		TRUE					2020-10-01	2010-10-01				113004702
FFSU	XX	113	207	72	2010	4	ACID REDUC		TRUE					2020-10-01	2010-10-01				113020772
MCOU	XX	113	47	56	2010	4	ACID REDUC		TRUE					2020-10-01	2010-10-01				113004756
MCOU	XX	24385	385	51	2010	2	ACID REDUC		TRUE					2020-04-01	2010-04-01				24385038551
FFSU	XX	113	207	89	2010	1	ACID REDUC		TRUE					2020-01-01	2010-01-01				113020789
FFSU	XX	36800	141	65	2010	4	ACID REDUC		TRUE					2020-10-01	2010-10-01				36800014165
FFSU	XX	113	194	2	2010	3	ACID REDUC		TRUE					2020-07-01	2010-07-01				113019402
MCOU	XX	37205	614	65	2010	4	ACID REDUC		TRUE					2020-10-01	2010-10-01				37205061465
FFSU	XX	904	5336	46	2010	1	ACID REDUC		TRUE					2020-01-01	2010-01-01				904533646
FFSU	XX	113	47	62	2010	3	ACID REDUC		TRUE					2020-07-01	2010-07-01				113004762
MCOU	XX	37205	861	63	2010	4	ACID REDUC		TRUE					2020-10-01	2010-10-01				37205086163
MCOU	XX	113	271	72	2010	1	ACID REDUC		TRUE					2020-01-01	2010-01-01				113027172
FFSU	XX	24385	385	71	2010	1	ACID REDUC		TRUE					2020-01-01	2010-01-01				24385038571
FFSU	XX	904	6047	29	2010	4	ACID REDUC		TRUE					2020-10-01	2010-10-01				904604729
MCOU	XX	113	47	71	2010	4	ACID REDUC	1079	FALSE	23	124.94	106.94	18	2020-10-01	2010-10-01				113004771
FFSU	XX	113	47	71	2010	4	ACID REDUC	1159	FALSE	24	151.2	133.2	18	2020-10-01	2010-10-01				113004771
FFSU	XX	24385	64	65	2010	2	ACID REDUC	1080	FALSE	22	200.33	200.33	0	2020-04-01	2010-04-01				24385006465
MCOU	XX	49348	343	12	2010	3	ACID REDUC	346	FALSE	12	60.38	60.38	0	2020-07-01	2010-07-01				49348034312
MCOU	XX	24385	385	71	2010	1	ACID REDUC	2115	FALSE	51	409.26	409.26	0	2020-01-01	2010-01-01				24385038571
MCOU	XX	24385	64	72	2010	3	ACID REDUC	790	FALSE	18	126.65	126.65	0	2020-07-01	2010-07-01				24385006472
FFSU	XX	24385	385	63	2010	4	ACID REDUC	415	FALSE	15	110.61	106.61	4	2020-10-01	2010-10-01				24385038563
MCOU	XX	24385	385	71	2010	2	ACID REDUC	13805	FALSE	317	1491.08	1491.08	0	2020-04-01	2010-04-01				24385038571
MCOU	XX	24385	385	71	2010	3	ACID REDUC	18055	FALSE	392	1912.63	1912.63	0	2020-07-01	2010-07-01				24385038571
MCOU	XX	24385	385	71	2010	4	ACID REDUC	21128	FALSE	425	44345.2	44345.2	0	2020-10-01	2010-10-01				24385038571
FFSU	XX	24385	385	63	2010	3	ACID REDUC	369	FALSE	13	95.44	93.44	2	2020-07-01	2010-07-01				24385038563
FFSU	XX	24385	64	72	2010	1	ACID REDUC	4961.12	FALSE	98	869.13	864.13	5	2020-01-01	2010-01-01				24385006472
MCOU	XX	603	7701	92	2010	2	ACIDIC VAG		TRUE					2020-04-01	2010-04-01				603770192
MCOU	XX	603	7701	92	2010	4	ACIDIC VAG		TRUE					2020-10-01	2010-10-01				603770192
FFSU	XX	49614	456	65	2010	2	ACIDOPHILU		TRUE					2020-04-01	2010-04-01				49614045665
MCOU	XX	182	13	1	2010	3	ACIDOPHILU		TRUE					2020-07-01	2010-07-01				182001301
MCOU	XX	904	4213	60	2010	4	ACIDOPHILU		TRUE					2020-10-01	2010-10-01				904421360
MCOU	XX	182	13	1	2010	2	ACIDOPHILU		TRUE					2020-04-01	2010-04-01				182001301
FFSU	XX	49348	899	12	2010	3	ACIDOPHILU		TRUE					2020-07-01	2010-07-01				49348089912
MCOU	XX	536	7181	1	2010	2	ACIDOPHILU		TRUE					2020-04-01	2010-04-01				536718101
MCOU	XX	49614	456	65	2010	3	ACIDOPHILU		TRUE					2020-07-01	2010-07-01				49614045665
FFSU	XX	51645	709	1	2010	1	ACIDOPHILU		TRUE					2020-01-01	2010-01-01				51645070901
MCOU	XX	904	4213	60	2010	1	ACIDOPHILU		TRUE					2020-01-01	2010-01-01				904421360
MCOU	XX	536	7180	1	2010	1	ACIDOPHILU		TRUE					2020-01-01	2010-01-01				536718001
MCOU	XX	536	7181	1	2010	4	ACIDOPHILU		TRUE					2020-10-01	2010-10-01				536718101
MCOU	XX	536	7180	1	2010	2	ACIDOPHILU		TRUE					2020-04-01	2010-04-01				536718001
FFSU	XX	49348	899	12	2010	4	ACIDOPHILU		TRUE					2020-10-01	2010-10-01				49348089912
FFSU	XX	536	7180	1	2010	2	ACIDOPHILU	25709	FALSE	492	2662.7	2650.7	12	2020-04-01	2010-04-01				536718001
FFSU	XX	51645	709	1	2010	3	ACIDOPHILU	1508	FALSE	29	91.04	91.04	0	2020-07-01	2010-07-01				51645070901
MCOU	XX	536	7180	1	2010	4	ACIDOPHILU	1665	FALSE	25	105.44	105.44	0	2020-10-01	2010-10-01				536718001
FFSU	XX	536	7181	1	2010	2	ACIDOPHILU	4480	FALSE	82	353.66	353.66	0	2020-04-01	2010-04-01				536718101
MCOU	XX	536	7181	1	2010	3	ACIDOPHILU	564	FALSE	11	39.24	39.24	0	2020-07-01	2010-07-01				536718101
FFSU	XX	182	13	1	2010	2	ACIDOPHILU	10170	FALSE	149	767.35	767.35	0	2020-04-01	2010-04-01				182001301
FFSU	XX	182	13	1	2010	1	ACIDOPHILU	29134	FALSE	410	3021.53	3021.53	0	2020-01-01	2010-01-01				182001301
FFSU	XX	536	7180	1	2010	4	ACIDOPHILU	32688	FALSE	530	3093.46	3074.46	19	2020-10-01	2010-10-01				536718001
FFSU	XX	182	13	1	2010	3	ACIDOPHILU	7963	FALSE	115	514.49	514.49	0	2020-07-01	2010-07-01				182001301
FFSU	XX	182	13	1	2010	4	ACIDOPHILU	7437	FALSE	112	432.79	432.79	0	2020-10-01	2010-10-01				182001301
FFSU	XX	536	7180	1	2010	1	ACIDOPHILU	23464	FALSE	408	2290.41	2257	33.41	2020-01-01	2010-01-01				536718001
MCOU	XX	536	7180	1	2010	3	ACIDOPHILU	2314	FALSE	32	137.21	137.21	0	2020-07-01	2010-07-01				536718001
FFSU	XX	536	7180	1	2010	3	ACIDOPHILU	35157	FALSE	588	3347.92	3334.42	13.5	2020-07-01	2010-07-01				536718001
FFSU	XX	51645	709	1	2010	2	ACIDOPHILU	717	FALSE	13	39	39	0	2020-04-01	2010-04-01				51645070901
FFSU	XX	536	7181	1	2010	3	ACIDOPHILU	6306	FALSE	131	525.33	525.33	0	2020-07-01	2010-07-01				536718101
FFSU	XX	536	7181	1	2010	1	ACIDOPHILU	3271	FALSE	59	221.57	221.57	0	2020-01-01	2010-01-01				536718101
FFSU	XX	536	7181	1	2010	4	ACIDOPHILU	6962	FALSE	141	587.47	583.97	3.5	2020-10-01	2010-10-01				536718101
MCOU	XX	62856	243	30	2010	3	ACIPHEX 20	232524	FALSE	7533	1.54299e+06	1.52969e+06	13297.2	2020-07-01	2010-07-01				62856024330
FFSU	XX	62856	243	90	2010	3	ACIPHEX 20	538091	FALSE	16707	3.56991e+06	3.47647e+06	93448.3	2020-07-01	2010-07-01				62856024390
MCOU	XX	62856	243	41	2010	4	ACIPHEX 20	570	FALSE	19	3837.63	3828.63	9	2020-10-01	2010-10-01				62856024341
FFSU	XX	62856	243	30	2010	4	ACIPHEX 20	1572607	FALSE	44886	1.07468e+07	1.03689e+07	377938	2020-10-01	2010-10-01				62856024330
FFSU	XX	62856	243	41	2010	3	ACIPHEX 20	3204	FALSE	96	21426.3	21150.3	276	2020-07-01	2010-07-01				62856024341
FFSU	XX	62856	243	41	2010	2	ACIPHEX 20	3938	FALSE	125	25219.7	23906.2	1313.53	2020-04-01	2010-04-01				62856024341
FFSU	XX	62856	243	41	2010	4	ACIPHEX 20	2337	FALSE	72	15840.2	15582.9	257.28	2020-10-01	2010-10-01				62856024341
MCOU	XX	62856	243	90	2010	2	ACIPHEX 20	27669	FALSE	843	173866	172753	1112.37	2020-04-01	2010-04-01				62856024390
FFSU	XX	62856	243	41	2010	1	ACIPHEX 20	2330	FALSE	76	14840.8	14510.3	330.44	2020-01-01	2010-01-01				62856024341
FFSU	XX	62856	243	90	2010	2	ACIPHEX 20	494632	FALSE	15360	3.15974e+06	3.07279e+06	86947.5	2020-04-01	2010-04-01				62856024390
FFSU	XX	62856	243	90	2010	1	ACIPHEX 20	273374	FALSE	8527	1.71756e+06	1.67701e+06	40546.3	2020-01-01	2010-01-01				62856024390
MCOU	XX	62856	243	30	2010	2	ACIPHEX 20	218158	FALSE	7115	1.36811e+06	1.35742e+06	10686.7	2020-04-01	2010-04-01				62856024330
FFSU	XX	62856	243	30	2010	2	ACIPHEX 20	1412094	FALSE	40813	9.0361e+06	8.70756e+06	328541	2020-04-01	2010-04-01				62856024330
MCOU	XX	62856	243	90	2010	3	ACIPHEX 20	29154	FALSE	866	191194	189094	2100.04	2020-07-01	2010-07-01				62856024390
FFSU	XX	62856	243	30	2010	1	ACIPHEX 20	945767	FALSE	27292	5.97109e+06	5.79656e+06	174534	2020-01-01	2010-01-01				62856024330
FFSU	XX	62856	243	30	2010	3	ACIPHEX 20	1541547	FALSE	44667	1.03337e+07	9.98009e+06	353652	2020-07-01	2010-07-01				62856024330
MCOU	XX	62856	243	90	2010	4	ACIPHEX 20	24302	FALSE	731	160586	158644	1942.17	2020-10-01	2010-10-01				62856024390
MCOU	XX	62856	243	41	2010	2	ACIPHEX 20	690	FALSE	25	4319.16	4319.16	0	2020-04-01	2010-04-01				62856024341
MCOU	XX	62856	243	90	2010	1	ACIPHEX 20	2281	FALSE	72	14486.8	14462.8	24	2020-01-01	2010-01-01				62856024390
MCOU	XX	62856	243	30	2010	4	ACIPHEX 20	215732	FALSE	7110	1.45005e+06	1.44e+06	10052	2020-10-01	2010-10-01				62856024330
MCOU	XX	62856	243	30	2010	1	ACIPHEX 20	19319	FALSE	674	122151	121943	207.74	2020-01-01	2010-01-01				62856024330
MCOU	XX	62856	243	41	2010	3	ACIPHEX 20	780	FALSE	26	5203.91	5200.91	3	2020-07-01	2010-07-01				62856024341
FFSU	XX	62856	243	90	2010	4	ACIPHEX 20	530849	FALSE	16224	3.63515e+06	3.54003e+06	95120.4	2020-10-01	2010-10-01				62856024390
FFSU	XX	68712	3	1	2010	4	ACLARO		TRUE					2020-10-01	2010-10-01				68712000301
FFSU	XX	68712	3	1	2010	2	ACLARO		TRUE					2020-04-01	2010-04-01				68712000301
FFSU	XX	68712	3	1	2010	1	ACLARO 4%		TRUE					2020-01-01	2010-01-01				68712000301
FFSU	XX	68712	3	1	2010	3	ACLARO 4%		TRUE					2020-07-01	2010-07-01				68712000301
FFSU	XX	68712	15	2	2010	1	ACLARO PD		TRUE					2020-01-01	2010-01-01				68712001502
FFSU	XX	68712	15	2	2010	4	ACLARO PD		TRUE					2020-10-01	2010-10-01				68712001502
FFSU	XX	68712	15	2	2010	2	ACLARO PD		TRUE					2020-04-01	2010-04-01				68712001502
MCOU	XX	68712	15	2	2010	3	Aclaro PD		TRUE					2020-07-01	2010-07-01				68712001502
FFSU	XX	68712	15	2	2010	3	ACLARO PD		TRUE					2020-07-01	2010-07-01				68712001502
MCOU	XX	462	264	15	2010	2	ACLOVATE 0		TRUE					2020-04-01	2010-04-01				462026415
MCOU	XX	462	264	60	2010	3	ACLOVATE 0		TRUE					2020-07-01	2010-07-01				462026460
FFSU	XX	462	264	60	2010	2	ACLOVATE 0		TRUE					2020-04-01	2010-04-01				462026460
FFSU	XX	462	264	60	2010	3	ACLOVATE 0		TRUE					2020-07-01	2010-07-01				462026460
FFSU	XX	462	264	15	2010	4	ACLOVATE 0	480	FALSE	16	1245.62	1241.62	4	2020-10-01	2010-10-01				462026415
FFSU	XX	462	263	15	2010	3	ACLOVATE 0	793.35	FALSE	32	2005.67	1995.67	10	2020-07-01	2010-07-01				462026315
FFSU	XX	462	264	15	2010	2	ACLOVATE 0	1365	FALSE	56	4310.57	4308.57	2	2020-04-01	2010-04-01				462026415
FFSU	XX	462	263	15	2010	4	ACLOVATE 0	390	FALSE	16	1016.43	1012.43	4	2020-10-01	2010-10-01				462026315
FFSU	XX	462	263	60	2010	4	ACLOVATE 0	660	FALSE	11	620.59	615.59	5	2020-10-01	2010-10-01				462026360
FFSU	XX	462	264	60	2010	1	ACLOVATE 0	780	FALSE	13	687.76	684.76	3	2020-01-01	2010-01-01				462026460
FFSU	XX	462	263	60	2010	3	ACLOVATE 0	1140	FALSE	19	1710.15	1698.15	12	2020-07-01	2010-07-01				462026360
FFSU	XX	462	264	15	2010	1	ACLOVATE 0	885	FALSE	37	2818.31	2818.31	0	2020-01-01	2010-01-01				462026415
FFSU	XX	462	263	60	2010	2	ACLOVATE 0	2430	FALSE	40	4156.8	4144.8	12	2020-04-01	2010-04-01				462026360
FFSU	XX	462	263	15	2010	2	ACLOVATE 0	1560	FALSE	66	4178.7	4178.51	0.19	2020-04-01	2010-04-01				462026315
FFSU	XX	462	264	15	2010	3	ACLOVATE 0	480	FALSE	18	1359.81	1350.81	9	2020-07-01	2010-07-01				462026415
FFSU	XX	462	263	60	2010	1	ACLOVATE 0	2415	FALSE	40	4329.92	4301.6	28.32	2020-01-01	2010-01-01				462026360
FFSU	XX	462	263	15	2010	1	ACLOVATE 0	1888.35	FALSE	82	5637.05	5637.05	0	2020-01-01	2010-01-01				462026315
MCOU	XX	462	263	15	2010	3	Aclovate C		TRUE					2020-07-01	2010-07-01				462026315
FFSU	XX	462	264	60	2010	4	ACLOVATE O		TRUE					2020-10-01	2010-10-01				462026460
MCOU	XX	24385	423	49	2010	2	ACNE 10		TRUE					2020-04-01	2010-04-01				24385042349
MCOU	XX	45802	413	49	2010	3	ACNE 10 GE		TRUE					2020-07-01	2010-07-01				45802041349
MCOU	XX	45802	413	49	2010	4	ACNE 10 GE		TRUE					2020-10-01	2010-10-01				45802041349
FFSU	XX	45802	413	49	2010	3	ACNE 10 GE		TRUE					2020-07-01	2010-07-01				45802041349
FFSU	XX	45802	413	49	2010	4	ACNE 10 GE		TRUE					2020-10-01	2010-10-01				45802041349
FFSU	XX	45802	413	49	2010	2	ACNE 10 GE	486	FALSE	13	67.24	67.24	0	2020-04-01	2010-04-01				45802041349
FFSU	XX	45802	413	49	2010	1	ACNE 10 GE	838.5	FALSE	23	105.49	105.49	0	2020-01-01	2010-01-01				45802041349
MCOU	XX	24385	423	49	2010	4	ACNE 10% G		TRUE					2020-10-01	2010-10-01				24385042349
MCOU	XX	45802	413	49	2010	2	ACNE 10% G		TRUE					2020-04-01	2010-04-01				45802041349
MCOU	XX	24385	423	49	2010	3	ACNE 10% G		TRUE					2020-07-01	2010-07-01				24385042349
FFSU	XX	24385	423	49	2010	4	ACNE 10% G	1166	FALSE	28	190.28	190.28	0	2020-10-01	2010-10-01				24385042349
MCOU	XX	45802	195	3	2010	2	ACNE TREAT		TRUE					2020-04-01	2010-04-01				45802019503
FFSU	XX	45802	195	3	2010	4	ACNE TREAT		TRUE					2020-10-01	2010-10-01				45802019503
FFSU	XX	45802	195	3	2010	3	ACNE TREAT		TRUE					2020-07-01	2010-07-01				45802019503
FFSU	XX	45802	195	3	2010	2	ACNE TREAT		TRUE					2020-04-01	2010-04-01				45802019503
MCOU	XX	45802	195	3	2010	4	ACNE TREAT		TRUE					2020-10-01	2010-10-01				45802019503
FFSU	XX	45802	195	3	2010	1	ACNE TREAT		TRUE					2020-01-01	2010-01-01				45802019503
MCOU	XX	50242	136	1	2010	4	ACTEMRA		TRUE					2020-10-01	2010-10-01				50242013601
FFSU	XX	50242	137	1	2010	2	ACTEMRA		TRUE					2020-04-01	2010-04-01				50242013701
MCOU	XX	50242	137	1	2010	4	ACTEMRA		TRUE					2020-10-01	2010-10-01				50242013701
MCOU	XX	50242	135	1	2010	4	ACTEMRA		TRUE					2020-10-01	2010-10-01				50242013501
MCOU	XX	50242	135	1	2010	2	ACTEMRA 8		TRUE					2020-04-01	2010-04-01				50242013501
FFSU	XX	50242	135	1	2010	2	ACTEMRA 8		TRUE					2020-04-01	2010-04-01				50242013501
FFSU	XX	50242	136	1	2010	2	ACTEMRA 20		TRUE					2020-04-01	2010-04-01				50242013601
MCOU	XX	50242	136	1	2010	3	ACTEMRA 20		TRUE					2020-07-01	2010-07-01				50242013601
FFSU	XX	50242	136	1	2010	3	ACTEMRA 20	277	FALSE	20	17957.9	17939.9	18	2020-07-01	2010-07-01				50242013601
FFSU	XX	50242	136	1	2010	4	ACTEMRA 20	350.9	FALSE	35	23219	18690.5	4528.48	2020-10-01	2010-10-01				50242013601
MCOU	XX	50242	137	1	2010	2	ACTEMRA 40		TRUE					2020-04-01	2010-04-01				50242013701
MCOU	XX	50242	137	1	2010	3	ACTEMRA 40		TRUE					2020-07-01	2010-07-01				50242013701
FFSU	XX	50242	137	1	2010	4	ACTEMRA 40	733.75	FALSE	47	55424.8	46197.6	9227.28	2020-10-01	2010-10-01				50242013701
FFSU	XX	50242	137	1	2010	3	ACTEMRA 40	432	FALSE	29	40695.7	30048.7	10647	2020-07-01	2010-07-01				50242013701
MCOU	XX	50242	135	1	2010	3	ACTEMRA 80		TRUE					2020-07-01	2010-07-01				50242013501
FFSU	XX	50242	135	1	2010	3	ACTEMRA 80	158.5	FALSE	32	15612	11733.7	3878.22	2020-07-01	2010-07-01				50242013501
FFSU	XX	50242	135	1	2010	4	ACTEMRA 80	319.6	FALSE	55	23441.7	19842.9	3598.77	2020-10-01	2010-10-01				50242013501
MCOU	XX	63004	7731	1	2010	1	ACTHAR HP		TRUE					2020-01-01	2010-01-01				63004773101
MCOU	XX	49281	545	5	2010	2	ACTHIB	216	FALSE	216	6796.42	5290.71	1505.71	2020-04-01	2010-04-01				49281054505
MCOU	XX	49281	545	5	2010	1	ACTHIB	17	FALSE	17	850	425	425	2020-01-01	2010-01-01				49281054505
FFSU	XX	55566	302	1	2010	1	ACTHREL		TRUE					2020-01-01	2010-01-01				55566030201
FFSU	XX	55566	302	1	2010	3	ACTHREL 10		TRUE					2020-07-01	2010-07-01				55566030201
FFSU	XX	55566	302	1	2010	4	ACTHREL 10		TRUE					2020-10-01	2010-10-01				55566030201
FFSU	XX	55566	302	1	2010	2	ACTHREL 10		TRUE					2020-04-01	2010-04-01				55566030201
FFSU	XX	378	6131	6	2010	4	ACTICIN 5%	420393	FALSE	6565	148352	147062	1290.19	2020-10-01	2010-10-01				378613106
FFSU	XX	378	6131	6	2010	3	ACTICIN 5%	397042	FALSE	5975	156760	155964	795.6	2020-07-01	2010-07-01				378613106
FFSU	XX	378	6131	6	2010	2	ACTICIN 5%	431709	FALSE	6403	174595	173796	798.5	2020-04-01	2010-04-01				378613106
MCOU	XX	378	6131	6	2010	2	ACTICIN 5%	43695	FALSE	687	10703	10702	1	2020-04-01	2010-04-01				378613106
FFSU	XX	62794	131	6	2010	2	ACTICIN 5%		TRUE					2020-04-01	2010-04-01				62794013106
MCOU	XX	378	6131	6	2010	3	ACTICIN 5%	84840	FALSE	1305	21034	20364.3	669.68	2020-07-01	2010-07-01				378613106
FFSU	XX	378	6131	6	2010	1	ACTICIN 5%	438230	FALSE	6525	180266	179605	661.06	2020-01-01	2010-01-01				378613106
MCOU	XX	378	6131	6	2010	4	ACTICIN 5%	99989	FALSE	1558	24294.6	24200.1	94.5	2020-10-01	2010-10-01				378613106
MCOU	XX	378	6131	6	2010	1	ACTICIN 5%	4020	FALSE	59	826.32	826.32	0	2020-01-01	2010-01-01				378613106
MCOU	XX	574	120	74	2010	3	ACTIDOSE		TRUE					2020-07-01	2010-07-01				574012074
FFSU	XX	574	120	4	2010	4	ACTIDOSE 2	133	FALSE	13	174.79	174.79	0	2020-10-01	2010-10-01				574012004
MCOU	XX	574	120	4	2010	4	ACTIDOSE 2		TRUE					2020-10-01	2010-10-01				574012004
FFSU	XX	574	120	8	2010	3	ACTIDOSE 5	14	FALSE	13	326.06	326.06	0	2020-07-01	2010-07-01				574012008
FFSU	XX	574	120	76	2010	3	ACTIDOSE 5	5096	FALSE	61	1131.26	1131.26	0	2020-07-01	2010-07-01				574012076
FFSU	XX	574	120	8	2010	1	ACTIDOSE 5	20	FALSE	15	297.32	297.32	0	2020-01-01	2010-01-01				574012008
FFSU	XX	574	120	76	2010	4	ACTIDOSE 5	4084	FALSE	59	1306.2	1306.2	0	2020-10-01	2010-10-01				574012076
FFSU	XX	574	120	76	2010	2	ACTIDOSE 5	7107	FALSE	61	3690.84	3690.84	0	2020-04-01	2010-04-01				574012076
FFSU	XX	574	120	8	2010	2	ACTIDOSE W		TRUE					2020-04-01	2010-04-01				574012008
MCOU	XX	574	120	74	2010	4	ACTIDOSE W		TRUE					2020-10-01	2010-10-01				574012074
FFSU	XX	574	120	8	2010	4	ACTIDOSE W		TRUE					2020-10-01	2010-10-01				574012008
MCOU	XX	574	120	76	2010	4	ACTIDOSE W		TRUE					2020-10-01	2010-10-01				574012076
MCOU	XX	574	120	74	2010	2	ACTIDOSE W		TRUE					2020-04-01	2010-04-01				574012074
FFSU	XX	574	120	4	2010	3	ACTIDOSE W	497	FALSE	19	365.76	365.76	0	2020-07-01	2010-07-01				574012004
FFSU	XX	574	120	74	2010	3	ACTIDOSE W	1596	FALSE	19	270.19	270.19	0	2020-07-01	2010-07-01				574012074
FFSU	XX	574	120	74	2010	1	ACTIDOSE W	1796	FALSE	28	648.1	648.1	0	2020-01-01	2010-01-01				574012074
FFSU	XX	574	120	4	2010	2	ACTIDOSE W	134	FALSE	15	234.93	234.93	0	2020-04-01	2010-04-01				574012004
FFSU	XX	574	120	74	2010	2	ACTIDOSE W	739	FALSE	19	317.35	317.35	0	2020-04-01	2010-04-01				574012074
FFSU	XX	574	120	4	2010	1	ACTIDOSE W	251	FALSE	11	199.04	199.04	0	2020-01-01	2010-01-01				574012004
FFSU	XX	574	120	74	2010	4	ACTIDOSE W	1184	FALSE	14	3198.87	3198.87	0	2020-10-01	2010-10-01				574012074
FFSU	XX	574	120	76	2010	1	ACTIDOSE W	6682	FALSE	64	1592.21	1592.21	0	2020-01-01	2010-01-01				574012076
FFSU	XX	574	121	76	2010	4	ACTIDOSE-A	1313.2	FALSE	27	422.9	422.9	0	2020-10-01	2010-10-01				574012176
FFSU	XX	574	121	76	2010	2	ACTIDOSE-A	1635.8	FALSE	26	621.17	621.17	0	2020-04-01	2010-04-01				574012176
FFSU	XX	574	121	4	2010	1	ACTIDOSE-A		TRUE					2020-01-01	2010-01-01				574012104
MCOU	XX	574	121	4	2010	2	ACTIDOSE-A		TRUE					2020-04-01	2010-04-01				574012104
FFSU	XX	574	121	4	2010	3	ACTIDOSE-A		TRUE					2020-07-01	2010-07-01				574012104
FFSU	XX	574	121	8	2010	3	ACTIDOSE-A	475	FALSE	34	567.13	567.13	0	2020-07-01	2010-07-01				574012108
FFSU	XX	574	121	4	2010	2	ACTIDOSE-A	427	FALSE	20	366.41	366.41	0	2020-04-01	2010-04-01				574012104
FFSU	XX	574	121	8	2010	1	ACTIDOSE-A	412	FALSE	19	336.34	336.34	0	2020-01-01	2010-01-01				574012108
FFSU	XX	574	121	74	2010	1	ACTIDOSE-A	661	FALSE	18	223	223	0	2020-01-01	2010-01-01				574012174
FFSU	XX	574	121	74	2010	2	ACTIDOSE-A	1460	FALSE	21	976.14	976.14	0	2020-04-01	2010-04-01				574012174
FFSU	XX	574	121	74	2010	4	ACTIDOSE-A	183	FALSE	14	257.57	257.57	0	2020-10-01	2010-10-01				574012174
FFSU	XX	574	121	8	2010	4	ACTIDOSE-A	595	FALSE	19	453.47	453.47	0	2020-10-01	2010-10-01				574012108
FFSU	XX	574	121	8	2010	2	ACTIDOSE-A	770	FALSE	38	673.43	673.01	0.42	2020-04-01	2010-04-01				574012108
FFSU	XX	574	121	4	2010	4	ACTIDOSE-A	254	FALSE	12	309.15	309.15	0	2020-10-01	2010-10-01				574012104
FFSU	XX	574	121	74	2010	3	ACTIDOSE-A	835	FALSE	21	482.34	482.34	0	2020-07-01	2010-07-01				574012174
FFSU	XX	574	121	76	2010	1	ACTIDOSE-A	1609.2	FALSE	36	567.26	567.26	0	2020-01-01	2010-01-01				574012176
FFSU	XX	574	121	76	2010	3	ACTIDOSE-A	822.4	FALSE	37	670.93	670.93	0	2020-07-01	2010-07-01				574012176
MCOU	XX	52544	930	1	2010	3	ACTIGALL		TRUE					2020-07-01	2010-07-01				52544093001
MCOU	XX	52544	930	1	2010	4	ACTIGALL 3		TRUE					2020-10-01	2010-10-01				52544093001
MCOU	XX	52544	930	1	2010	2	ACTIGALL 3		TRUE					2020-04-01	2010-04-01				52544093001
FFSU	XX	52544	930	1	2010	4	ACTIGALL 3	5374	FALSE	73	19620	18917.2	702.83	2020-10-01	2010-10-01				52544093001
FFSU	XX	52544	930	1	2010	2	ACTIGALL 3	5763.6	FALSE	81	17629.8	16972.3	657.5	2020-04-01	2010-04-01				52544093001
FFSU	XX	52544	930	1	2010	3	ACTIGALL 3	4382	FALSE	66	17551.1	16885.5	665.68	2020-07-01	2010-07-01				52544093001
FFSU	XX	52544	930	1	2010	1	ACTIGALL 3	4659.4	FALSE	69	16332.6	15278.9	1053.7	2020-01-01	2010-01-01				52544093001
FFSU	XX	64116	11	1	2010	4	ACTIMMUNE		TRUE					2020-10-01	2010-10-01				64116001101
FFSU	XX	64116	11	12	2010	4	ACTIMMUNE	1746.75	FALSE	279	1.03569e+06	1.01633e+06	19352.6	2020-10-01	2010-10-01				64116001112
MCOU	XX	64116	11	12	2010	1	ACTIMMUNE		TRUE					2020-01-01	2010-01-01				64116001112
FFSU	XX	64116	11	1	2010	3	ACTIMMUNE	55	FALSE	14	30752.1	30752.1	0	2020-07-01	2010-07-01				64116001101
FFSU	XX	64116	11	1	2010	2	ACTIMMUNE	57	FALSE	15	34816	34816	0	2020-04-01	2010-04-01				64116001101
FFSU	XX	64116	11	12	2010	3	ACTIMMUNE	1750.5	FALSE	273	1.03362e+06	1.00704e+06	26579.3	2020-07-01	2010-07-01				64116001112
FFSU	XX	64116	11	1	2010	1	ACTIMMUNE	48	FALSE	13	30104.9	30095.9	9	2020-01-01	2010-01-01				64116001101
MCOU	XX	64116	11	12	2010	4	ACTIMMUNE	96	FALSE	16	56960	56960	0	2020-10-01	2010-10-01				64116001112
MCOU	XX	64116	11	12	2010	3	ACTIMMUNE	132	FALSE	22	77465	77465	0	2020-07-01	2010-07-01				64116001112
MCOU	XX	64116	11	12	2010	2	ACTIMMUNE	96	FALSE	16	56244	56244	0	2020-04-01	2010-04-01				64116001112
FFSU	XX	64116	11	12	2010	1	ACTIMMUNE	1451.5	FALSE	227	868848	848609	20239.4	2020-01-01	2010-01-01				64116001112
FFSU	XX	64116	11	12	2010	2	ACTIMMUNE	1695.89	FALSE	267	1.01146e+06	981205	30251.7	2020-04-01	2010-04-01				64116001112
MCOU	XX	63459	516	30	2010	2	ACTIQ		TRUE					2020-04-01	2010-04-01				63459051630
MCOU	XX	63459	516	30	2010	4	ACTIQ		TRUE					2020-10-01	2010-10-01				63459051630
MCOU	XX	63459	516	30	2010	3	ACTIQ		TRUE					2020-07-01	2010-07-01				63459051630
FFSU	XX	63459	512	30	2010	4	ACTIQ 1200	1350	FALSE	14	116056	116053	3	2020-10-01	2010-10-01				63459051230
FFSU	XX	63459	512	30	2010	2	ACTIQ 1200	2100	FALSE	23	158199	151274	6924.88	2020-04-01	2010-04-01				63459051230
FFSU	XX	63459	512	30	2010	3	ACTIQ 1200	1680	FALSE	19	138632	138632	0	2020-07-01	2010-07-01				63459051230
FFSU	XX	63459	512	30	2010	1	ACTIQ 1200	810	FALSE	13	62823.4	48841.7	13981.7	2020-01-01	2010-01-01				63459051230
FFSU	XX	63459	516	30	2010	2	ACTIQ 1600	7620	FALSE	57	716105	681754	34351.2	2020-04-01	2010-04-01				63459051630
FFSU	XX	63459	516	30	2010	1	ACTIQ 1600	4830	FALSE	46	374960	369248	5712.16	2020-01-01	2010-01-01				63459051630
FFSU	XX	63459	516	30	2010	4	ACTIQ 1600	6090	FALSE	50	662465	614457	48008	2020-10-01	2010-10-01				63459051630
FFSU	XX	63459	516	30	2010	3	ACTIQ 1600	6450	FALSE	56	650424	603067	47356.6	2020-07-01	2010-07-01				63459051630
FFSU	XX	63459	502	30	2010	2	ACTIQ 200	550	FALSE	11	10436.9	10430.9	6	2020-04-01	2010-04-01				63459050230
FFSU	XX	63459	502	30	2010	4	ACTIQ 200M		TRUE					2020-10-01	2010-10-01				63459050230
FFSU	XX	63459	502	30	2010	3	ACTIQ 200M		TRUE					2020-07-01	2010-07-01				63459050230
FFSU	XX	63459	502	30	2010	1	ACTIQ 200M		TRUE					2020-01-01	2010-01-01				63459050230
FFSU	XX	63459	504	30	2010	1	ACTIQ 400	2620	FALSE	38	105178	105148	30	2020-01-01	2010-01-01				63459050430
MCOU	XX	63459	504	30	2010	3	ACTIQ 400M		TRUE					2020-07-01	2010-07-01				63459050430
FFSU	XX	63459	504	30	2010	4	ACTIQ 400M	2045	FALSE	26	93544.9	93520.9	24	2020-10-01	2010-10-01				63459050430
FFSU	XX	63459	504	30	2010	3	ACTIQ 400M	2495	FALSE	32	111805	111784	21	2020-07-01	2010-07-01				63459050430
FFSU	XX	63459	504	30	2010	2	ACTIQ 400M	2616	FALSE	37	106756	106735	21	2020-04-01	2010-04-01				63459050430
FFSU	XX	63459	506	30	2010	3	ACTIQ 600		TRUE					2020-07-01	2010-07-01				63459050630
FFSU	XX	63459	506	30	2010	4	ACTIQ 600		TRUE					2020-10-01	2010-10-01				63459050630
FFSU	XX	63459	506	30	2010	2	ACTIQ 600	1560	FALSE	18	78671.3	78656.3	15	2020-04-01	2010-04-01				63459050630
MCOU	XX	63459	506	30	2010	2	ACTIQ 600M		TRUE					2020-04-01	2010-04-01				63459050630
MCOU	XX	63459	506	30	2010	3	ACTIQ 600M		TRUE					2020-07-01	2010-07-01				63459050630
MCOU	XX	63459	506	30	2010	4	ACTIQ 600M		TRUE					2020-10-01	2010-10-01				63459050630
FFSU	XX	63459	506	30	2010	1	ACTIQ 600M	2082	FALSE	24	102196	102175	21	2020-01-01	2010-01-01				63459050630
FFSU	XX	63459	508	30	2010	3	ACTIQ 800M	5580	FALSE	48	307053	307035	18	2020-07-01	2010-07-01				63459050830
FFSU	XX	63459	508	30	2010	2	ACTIQ 800M	7470	FALSE	65	404427	371426	33001	2020-04-01	2010-04-01				63459050830
FFSU	XX	63459	508	30	2010	1	ACTIQ 800M	4832	FALSE	46	275435	242885	32550.5	2020-01-01	2010-01-01				63459050830
FFSU	XX	63459	508	30	2010	4	ACTIQ 800M	5114	FALSE	45	346185	312788	33397.1	2020-10-01	2010-10-01				63459050830
MCOU	XX	50242	85	27	2010	4	ACTIVASE		TRUE					2020-10-01	2010-10-01				50242008527
FFSU	XX	50242	85	25	2010	4	ACTIVASE		TRUE					2020-10-01	2010-10-01				50242008525
FFSU	XX	50242	44	6	2010	4	ACTIVASE -		TRUE					2020-10-01	2010-10-01				50242004406
FFSU	XX	50242	85	27	2010	3	ACTIVASE 1	39.79	FALSE	92	153858	153484	373.81	2020-07-01	2010-07-01				50242008527
FFSU	XX	50242	85	27	2010	4	ACTIVASE 1	67.8	FALSE	123	188204	180994	7209.6	2020-10-01	2010-10-01				50242008527
FFSU	XX	50242	85	27	2010	2	ACTIVASE 1	54.26	FALSE	106	162685	153331	9353.81	2020-04-01	2010-04-01				50242008527
FFSU	XX	50242	85	27	2010	1	ACTIVASE 1	66.09	FALSE	98	131613	127786	3827.01	2020-01-01	2010-01-01				50242008527
MCOU	XX	50242	44	13	2010	4	ACTIVASE 5	6.38	FALSE	74	9857.44	9631.98	225.46	2020-10-01	2010-10-01				50242004413
FFSU	XX	50242	44	13	2010	1	ACTIVASE 5	216.51	FALSE	496	571485	522336	49149	2020-01-01	2010-01-01				50242004413
FFSU	XX	50242	44	13	2010	4	ACTIVASE 5	45.49	FALSE	472	322974	322433	540.83	2020-10-01	2010-10-01				50242004413
FFSU	XX	50242	44	13	2010	2	ACTIVASE 5	534.81	FALSE	615	541448	521655	19793.6	2020-04-01	2010-04-01				50242004413
MCOU	XX	50242	44	13	2010	2	ACTIVASE 5	5.6	FALSE	89	12380.1	12296.7	83.47	2020-04-01	2010-04-01				50242004413
MCOU	XX	50242	44	13	2010	3	ACTIVASE 5	4.8	FALSE	80	12787.4	12745.2	42.22	2020-07-01	2010-07-01				50242004413
FFSU	XX	50242	44	13	2010	3	ACTIVASE 5	155.22	FALSE	399	593870	592521	1349.47	2020-07-01	2010-07-01				50242004413
MCOU	XX	3	6508	30	2010	1	ACTIVE LIF		TRUE					2020-01-01	2010-01-01				3650830
MCOU	XX	3	6508	30	2010	2	ACTIVE LIF		TRUE					2020-04-01	2010-04-01				3650830
MCOU	XX	3	227	71	2010	2	ACTIVE LIF		TRUE					2020-04-01	2010-04-01				3022771
MCOU	XX	3	227	71	2010	4	ACTIVE LIF		TRUE					2020-10-01	2010-10-01				3022771
MCOU	XX	3	227	71	2010	1	ACTIVE LIF		TRUE					2020-01-01	2010-01-01				3022771
MCOU	XX	3	4005	98	2010	4	ACTIVE LIF		TRUE					2020-10-01	2010-10-01				3400598
FFSU	XX	169	5174	1	2010	3	ACTIVELLA	5570	FALSE	167	13835.8	13790.8	45	2020-07-01	2010-07-01				169517401
FFSU	XX	169	5174	1	2010	2	ACTIVELLA	5380	FALSE	170	13507	13440.6	66.32	2020-04-01	2010-04-01				169517401
FFSU	XX	169	5174	1	2010	4	ACTIVELLA	5625	FALSE	174	15972.9	15926.9	46	2020-10-01	2010-10-01				169517401
FFSU	XX	169	5174	1	2010	1	ACTIVELLA	3861	FALSE	121	9106.55	9007.79	98.76	2020-01-01	2010-01-01				169517401
MCOU	XX	169	5175	10	2010	1	ACTIVELLA		TRUE					2020-01-01	2010-01-01				169517510
MCOU	XX	169	5174	2	2010	4	ACTIVELLA		TRUE					2020-10-01	2010-10-01				169517402
MCOU	XX	169	5175	11	2010	1	ACTIVELLA		TRUE					2020-01-01	2010-01-01				169517511
MCOU	XX	169	5174	1	2010	4	ACTIVELLA		TRUE					2020-10-01	2010-10-01				169517401
MCOU	XX	169	5174	1	2010	2	ACTIVELLA		TRUE					2020-04-01	2010-04-01				169517401
MCOU	XX	169	5174	1	2010	3	ACTIVELLA		TRUE					2020-07-01	2010-07-01				169517401
MCOU	XX	169	5174	2	2010	3	ACTIVELLA		TRUE					2020-07-01	2010-07-01				169517402
MCOU	XX	169	5174	2	2010	2	ACTIVELLA		TRUE					2020-04-01	2010-04-01				169517402
MCOU	XX	169	5175	11	2010	3	ACTIVELLA	560	FALSE	20	1264.37	1219.17	45.2	2020-07-01	2010-07-01				169517511
FFSU	XX	169	5174	2	2010	4	ACTIVELLA	4630	FALSE	139	12295.3	12036.9	258.47	2020-10-01	2010-10-01				169517402
FFSU	XX	169	5175	11	2010	2	ACTIVELLA	10478	FALSE	333	24148.3	23495.9	652.4	2020-04-01	2010-04-01				169517511
FFSU	XX	169	5174	2	2010	2	ACTIVELLA	5154	FALSE	157	12320.6	12090.1	230.54	2020-04-01	2010-04-01				169517402
FFSU	XX	169	5175	11	2010	3	ACTIVELLA	12552	FALSE	392	29156.2	28412	744.25	2020-07-01	2010-07-01				169517511
FFSU	XX	169	5175	10	2010	3	ACTIVELLA	9468	FALSE	289	21815.6	21361.4	454.19	2020-07-01	2010-07-01				169517510
MCOU	XX	169	5175	10	2010	2	ACTIVELLA	728	FALSE	26	1657	1576.82	80.18	2020-04-01	2010-04-01				169517510
FFSU	XX	169	5174	2	2010	1	ACTIVELLA	5602	FALSE	172	12654.8	12481.3	173.51	2020-01-01	2010-01-01				169517402
FFSU	XX	169	5175	11	2010	4	ACTIVELLA	11974	FALSE	365	31456.8	30677.7	779.18	2020-10-01	2010-10-01				169517511
MCOU	XX	169	5175	10	2010	4	ACTIVELLA	896	FALSE	32	2324.09	2318.09	6	2020-10-01	2010-10-01				169517510
MCOU	XX	169	5175	10	2010	3	ACTIVELLA	840	FALSE	30	1908.35	1828.17	80.18	2020-07-01	2010-07-01				169517510
FFSU	XX	169	5175	10	2010	1	ACTIVELLA	5750	FALSE	162	11288.1	11116.7	171.43	2020-01-01	2010-01-01				169517510
MCOU	XX	169	5175	11	2010	4	ACTIVELLA	392	FALSE	14	988.13	870.2	117.93	2020-10-01	2010-10-01				169517511
FFSU	XX	169	5174	2	2010	3	ACTIVELLA	4760	FALSE	145	11195.5	10942.2	253.35	2020-07-01	2010-07-01				169517402
FFSU	XX	169	5175	10	2010	4	ACTIVELLA	8682	FALSE	262	22694.4	22132.8	561.63	2020-10-01	2010-10-01				169517510
MCOU	XX	169	5175	11	2010	2	ACTIVELLA	392	FALSE	14	890.1	890.1	0	2020-04-01	2010-04-01				169517511
FFSU	XX	169	5175	10	2010	2	ACTIVELLA	7014	FALSE	212	15807.7	15436.6	371.11	2020-04-01	2010-04-01				169517510
FFSU	XX	169	5175	11	2010	1	ACTIVELLA	8400	FALSE	264	18263.5	17813.4	450.1	2020-01-01	2010-01-01				169517511
MCOU	XX	149	477	1	2010	2	ACTONEL		TRUE					2020-04-01	2010-04-01				149047701
MCOU	XX	149	478	3	2010	4	ACTONEL 15		TRUE					2020-10-01	2010-10-01				149047803
MCOU	XX	149	478	3	2010	3	ACTONEL 15		TRUE					2020-07-01	2010-07-01				149047803
FFSU	XX	149	478	1	2010	3	ACTONEL 15	15756	FALSE	13270	1.75676e+06	1.73375e+06	23010.3	2020-07-01	2010-07-01				149047801
FFSU	XX	149	478	3	2010	1	ACTONEL 15	148	FALSE	79	15431.8	15202.7	229.14	2020-01-01	2010-01-01				149047803
FFSU	XX	149	478	3	2010	4	ACTONEL 15	228	FALSE	148	25859.4	25813.4	46	2020-10-01	2010-10-01				149047803
FFSU	XX	149	478	3	2010	3	ACTONEL 15	264	FALSE	165	28988.8	28954.8	34	2020-07-01	2010-07-01				149047803
MCOU	XX	149	478	1	2010	3	ACTONEL 15	1111	FALSE	1104	121399	120068	1330.71	2020-07-01	2010-07-01				149047801
FFSU	XX	149	478	3	2010	2	ACTONEL 15	236	FALSE	144	25550	25525	25	2020-04-01	2010-04-01				149047803
FFSU	XX	149	478	1	2010	4	ACTONEL 15	16648	FALSE	14068	1.901e+06	1.88347e+06	17531.5	2020-10-01	2010-10-01				149047801
FFSU	XX	149	478	1	2010	1	ACTONEL 15	13551	FALSE	11443	1.42092e+06	1.40191e+06	19008.7	2020-01-01	2010-01-01				149047801
MCOU	XX	149	478	1	2010	4	ACTONEL 15	941	FALSE	880	99168.7	98470.5	698.15	2020-10-01	2010-10-01				149047801
MCOU	XX	149	478	1	2010	2	ACTONEL 15	850.1	FALSE	847	90783.6	90159.3	624.25	2020-04-01	2010-04-01				149047801
FFSU	XX	149	478	1	2010	2	ACTONEL 15	14631.8	FALSE	12332	1.59156e+06	1.56803e+06	23529.8	2020-04-01	2010-04-01				149047801
MCOU	XX	149	478	3	2010	2	ACTONEL 15	12	FALSE	12	1315.61	1312.61	3	2020-04-01	2010-04-01				149047803
MCOU	XX	149	478	1	2010	1	ACTONEL 15	32	FALSE	30	3374.33	3371.33	3	2020-01-01	2010-01-01				149047801
MCOU	XX	149	470	1	2010	3	ACTONEL 30		TRUE					2020-07-01	2010-07-01				149047001
MCOU	XX	149	470	1	2010	4	ACTONEL 30		TRUE					2020-10-01	2010-10-01				149047001
MCOU	XX	149	470	1	2010	2	ACTONEL 30		TRUE					2020-04-01	2010-04-01				149047001
FFSU	XX	149	470	1	2010	2	ACTONEL 30	1398	FALSE	138	34758.7	34410.8	347.97	2020-04-01	2010-04-01				149047001
FFSU	XX	149	470	1	2010	3	ACTONEL 30	1396	FALSE	146	35141.1	33989.4	1151.7	2020-07-01	2010-07-01				149047001
FFSU	XX	149	470	1	2010	1	ACTONEL 30	1472	FALSE	120	35472.4	34902.3	570.16	2020-01-01	2010-01-01				149047001
FFSU	XX	149	470	1	2010	4	ACTONEL 30	1459	FALSE	132	37837.8	37435.4	402.42	2020-10-01	2010-10-01				149047001
FFSU	XX	149	472	1	2010	1	ACTONEL 35	103896	FALSE	22093	2.52829e+06	2.48431e+06	43971.7	2020-01-01	2010-01-01				149047201
FFSU	XX	149	472	1	2010	3	ACTONEL 35	96350	FALSE	20521	2.50183e+06	2.45967e+06	42159.8	2020-07-01	2010-07-01				149047201
MCOU	XX	149	472	4	2010	4	ACTONEL 35		TRUE					2020-10-01	2010-10-01				149047204
MCOU	XX	149	472	1	2010	1	ACTONEL 35	468	FALSE	110	11333.6	11136.5	197.11	2020-01-01	2010-01-01				149047201
MCOU	XX	149	472	4	2010	2	ACTONEL 35		TRUE					2020-04-01	2010-04-01				149047204
MCOU	XX	149	472	4	2010	1	ACTONEL 35		TRUE					2020-01-01	2010-01-01				149047204
MCOU	XX	149	472	4	2010	3	ACTONEL 35		TRUE					2020-07-01	2010-07-01				149047204
MCOU	XX	149	472	1	2010	4	ACTONEL 35	9176	FALSE	2255	264112	261716	2396.5	2020-10-01	2010-10-01				149047201
FFSU	XX	149	472	4	2010	3	ACTONEL 35	168	FALSE	32	4380.96	4377.96	3	2020-07-01	2010-07-01				149047204
MCOU	XX	149	472	1	2010	2	ACTONEL 35	9231	FALSE	2306	232291	229799	2492.67	2020-04-01	2010-04-01				149047201
FFSU	XX	149	472	4	2010	2	ACTONEL 35	88	FALSE	18	2226.04	2226.04	0	2020-04-01	2010-04-01				149047204
FFSU	XX	149	472	4	2010	4	ACTONEL 35	160	FALSE	32	4292.04	4284.54	7.5	2020-10-01	2010-10-01				149047204
FFSU	XX	149	472	4	2010	1	ACTONEL 35	56	FALSE	12	1343.69	1310.69	33	2020-01-01	2010-01-01				149047204
FFSU	XX	149	472	1	2010	2	ACTONEL 35	98484.7	FALSE	21096	2.48361e+06	2.44933e+06	34282.6	2020-04-01	2010-04-01				149047201
MCOU	XX	149	472	1	2010	3	ACTONEL 35	11375	FALSE	2807	289435	285912	3523.16	2020-07-01	2010-07-01				149047201
FFSU	XX	149	472	1	2010	4	ACTONEL 35	90785.3	FALSE	19199	2.41691e+06	2.37741e+06	39503.8	2020-10-01	2010-10-01				149047201
FFSU	XX	149	471	3	2010	4	ACTONEL 5		TRUE					2020-10-01	2010-10-01				149047103
MCOU	XX	149	471	1	2010	1	ACTONEL 5M		TRUE					2020-01-01	2010-01-01				149047101
FFSU	XX	149	471	3	2010	3	ACTONEL 5M		TRUE					2020-07-01	2010-07-01				149047103
FFSU	XX	149	471	3	2010	1	ACTONEL 5M		TRUE					2020-01-01	2010-01-01				149047103
MCOU	XX	149	471	1	2010	2	ACTONEL 5M	2389	FALSE	94	8666.53	8635.03	31.5	2020-04-01	2010-04-01				149047101
MCOU	XX	149	471	1	2010	3	ACTONEL 5M	2589	FALSE	100	9706.85	9594.07	112.78	2020-07-01	2010-07-01				149047101
FFSU	XX	149	471	1	2010	3	ACTONEL 5M	22048	FALSE	685	81407.8	79399.7	2008.01	2020-07-01	2010-07-01				149047101
FFSU	XX	149	471	3	2010	2	ACTONEL 5M	390	FALSE	13	1504.26	1231.16	273.1	2020-04-01	2010-04-01				149047103
FFSU	XX	149	471	1	2010	4	ACTONEL 5M	20590	FALSE	630	76984.9	74566.6	2418.21	2020-10-01	2010-10-01				149047101
FFSU	XX	149	471	1	2010	2	ACTONEL 5M	21407	FALSE	661	78023.2	76136.6	1886.63	2020-04-01	2010-04-01				149047101
FFSU	XX	149	471	1	2010	1	ACTONEL 5M	13180	FALSE	429	46492.9	44876.3	1616.6	2020-01-01	2010-01-01				149047101
MCOU	XX	149	471	1	2010	4	ACTONEL 5M	2356	FALSE	85	8806.12	8602.75	203.37	2020-10-01	2010-10-01				149047101
FFSU	XX	149	477	1	2010	3	ACTONEL 75		TRUE					2020-07-01	2010-07-01				149047701
FFSU	XX	149	477	1	2010	2	ACTONEL 75		TRUE					2020-04-01	2010-04-01				149047701
FFSU	XX	149	477	1	2010	1	ACTONEL 75		TRUE					2020-01-01	2010-01-01				149047701
MCOU	XX	149	475	1	2010	2	ACTONEL WI		TRUE					2020-04-01	2010-04-01				149047501
FFSU	XX	149	475	1	2010	4	ACTONEL WI		TRUE					2020-10-01	2010-10-01				149047501
MCOU	XX	149	475	1	2010	4	ACTONEL WI		TRUE					2020-10-01	2010-10-01				149047501
MCOU	XX	149	475	1	2010	3	ACTONEL WI		TRUE					2020-07-01	2010-07-01				149047501
FFSU	XX	149	475	1	2010	3	ACTONEL WI		TRUE					2020-07-01	2010-07-01				149047501
FFSU	XX	149	475	1	2010	1	ACTONEL WI	3506	FALSE	126	12285.5	12118.1	167.37	2020-01-01	2010-01-01				149047501
FFSU	XX	149	475	1	2010	2	ACTONEL WI	824	FALSE	30	2917.59	2597.89	319.7	2020-04-01	2010-04-01				149047501
FFSU	XX	64764	158	60	2010	4	ACTOPLUS M	1147682	FALSE	16809	4.18203e+06	4.15036e+06	31670.3	2020-10-01	2010-10-01				64764015860
FFSU	XX	64764	510	30	2010	2	ACTOPLUS M		TRUE					2020-04-01	2010-04-01				64764051030
MCOU	XX	64764	310	30	2010	4	ACTOPLUS M		TRUE					2020-10-01	2010-10-01				64764031030
FFSU	XX	64764	310	30	2010	3	ACTOPLUS M		TRUE					2020-07-01	2010-07-01				64764031030
MCOU	XX	64764	158	60	2010	2	ACTOPLUS M	138783	FALSE	2292	504469	503462	1006.57	2020-04-01	2010-04-01				64764015860
MCOU	XX	64764	158	18	2010	1	ACTOPLUS M		TRUE					2020-01-01	2010-01-01				64764015818
MCOU	XX	64764	155	18	2010	1	ACTOPLUS M		TRUE					2020-01-01	2010-01-01				64764015518
FFSU	XX	64764	155	60	2010	2	ACTOPLUS M	662002	FALSE	10460	2.369e+06	2.34992e+06	19085.6	2020-04-01	2010-04-01				64764015560
FFSU	XX	64764	155	18	2010	2	ACTOPLUS M	28078	FALSE	411	99673.7	98651.7	1022.06	2020-04-01	2010-04-01				64764015518
MCOU	XX	64764	510	30	2010	4	ACTOPLUS M	1110	FALSE	22	4574.52	4571.52	3	2020-10-01	2010-10-01				64764051030
FFSU	XX	64764	155	18	2010	1	ACTOPLUS M	23234	FALSE	345	79986.1	78807.5	1178.55	2020-01-01	2010-01-01				64764015518
MCOU	XX	64764	155	60	2010	3	ACTOPLUS M	120536	FALSE	2107	440622	439341	1281.47	2020-07-01	2010-07-01				64764015560
FFSU	XX	64764	310	30	2010	4	ACTOPLUS M	1636	FALSE	48	13445.9	13177.1	268.76	2020-10-01	2010-10-01				64764031030
FFSU	XX	64764	158	60	2010	1	ACTOPLUS M	1066155	FALSE	15721	3.68924e+06	3.65634e+06	32901.9	2020-01-01	2010-01-01				64764015860
MCOU	XX	64764	510	30	2010	3	ACTOPLUS M	480	FALSE	12	1995.58	1995.58	0	2020-07-01	2010-07-01				64764051030
MCOU	XX	64764	158	18	2010	4	ACTOPLUS M	4014	FALSE	57	14808.4	14805.4	3	2020-10-01	2010-10-01				64764015818
FFSU	XX	64764	158	18	2010	3	ACTOPLUS M	75057	FALSE	956	267530	266645	885.69	2020-07-01	2010-07-01				64764015818
FFSU	XX	64764	158	18	2010	1	ACTOPLUS M	64315	FALSE	787	220758	220440	317.66	2020-01-01	2010-01-01				64764015818
MCOU	XX	64764	158	60	2010	4	ACTOPLUS M	176540	FALSE	2952	656597	654154	2443.17	2020-10-01	2010-10-01				64764015860
MCOU	XX	64764	155	60	2010	4	ACTOPLUS M	106593	FALSE	1896	397094	394988	2105.59	2020-10-01	2010-10-01				64764015560
MCOU	XX	64764	155	18	2010	3	ACTOPLUS M	3274	FALSE	57	12031.4	12026.4	5	2020-07-01	2010-07-01				64764015518
FFSU	XX	64764	155	18	2010	4	ACTOPLUS M	36144	FALSE	505	130607	129921	685.93	2020-10-01	2010-10-01				64764015518
MCOU	XX	64764	158	18	2010	3	ACTOPLUS M	6648	FALSE	91	24357.9	24345.9	12	2020-07-01	2010-07-01				64764015818
FFSU	XX	64764	158	18	2010	2	ACTOPLUS M	73050	FALSE	909	258193	257904	288.17	2020-04-01	2010-04-01				64764015818
MCOU	XX	64764	158	18	2010	2	ACTOPLUS M	2640	FALSE	37	9628	9616	12	2020-04-01	2010-04-01				64764015818
FFSU	XX	64764	155	60	2010	4	ACTOPLUS M	664131	FALSE	10388	2.42229e+06	2.40002e+06	22268.4	2020-10-01	2010-10-01				64764015560
FFSU	XX	64764	510	30	2010	4	ACTOPLUS M	10962	FALSE	225	45207.7	44572.8	634.88	2020-10-01	2010-10-01				64764051030
FFSU	XX	64764	158	18	2010	4	ACTOPLUS M	82791	FALSE	1024	299487	297671	1816.45	2020-10-01	2010-10-01				64764015818
FFSU	XX	64764	510	30	2010	3	ACTOPLUS M	2440	FALSE	54	9842.57	9720.47	122.1	2020-07-01	2010-07-01				64764051030
MCOU	XX	64764	155	18	2010	4	ACTOPLUS M	2610	FALSE	49	9678.5	9678.5	0	2020-10-01	2010-10-01				64764015518
FFSU	XX	64764	155	18	2010	3	ACTOPLUS M	34208	FALSE	479	122382	120554	1827.45	2020-07-01	2010-07-01				64764015518
MCOU	XX	64764	155	18	2010	2	ACTOPLUS M	1950	FALSE	34	7103.57	7103.57	0	2020-04-01	2010-04-01				64764015518
MCOU	XX	64764	158	60	2010	1	ACTOPLUS M	6508	FALSE	103	22922.5	22904.5	18	2020-01-01	2010-01-01				64764015860
MCOU	XX	64764	155	60	2010	2	ACTOPLUS M	89635	FALSE	1560	325507	325214	293.1	2020-04-01	2010-04-01				64764015560
FFSU	XX	64764	155	60	2010	3	ACTOPLUS M	655754	FALSE	10331	2.36087e+06	2.34177e+06	19094.8	2020-07-01	2010-07-01				64764015560
FFSU	XX	64764	158	60	2010	2	ACTOPLUS M	1135988	FALSE	16697	4.04452e+06	4.00983e+06	34691.4	2020-04-01	2010-04-01				64764015860
FFSU	XX	64764	158	60	2010	3	ACTOPLUS M	1145772	FALSE	16915	4.11594e+06	4.07975e+06	36189.8	2020-07-01	2010-07-01				64764015860
MCOU	XX	64764	155	60	2010	1	ACTOPLUS M	6126	FALSE	108	20372.1	20362.8	9.3	2020-01-01	2010-01-01				64764015560
MCOU	XX	64764	158	60	2010	3	ACTOPLUS M	204072	FALSE	3368	744524	739734	4790.07	2020-07-01	2010-07-01				64764015860
FFSU	XX	64764	155	60	2010	1	ACTOPLUS M	628281	FALSE	9945	2.18527e+06	2.16642e+06	18844.9	2020-01-01	2010-01-01				64764015560
MCOU	XX	64764	151	6	2010	1	ACTOS (PIO	3940	FALSE	39	2395.23	2392.23	3	2020-01-01	2010-01-01				64764015106
FFSU	XX	64764	151	5	2010	1	ACTOS 15 M	524303	FALSE	13064	2.412e+06	2.38635e+06	25651	2020-01-01	2010-01-01				64764015105
FFSU	XX	64764	151	5	2010	2	ACTOS 15 M	581303	FALSE	14114	2.7528e+06	2.72328e+06	29511.7	2020-04-01	2010-04-01				64764015105
FFSU	XX	64764	151	6	2010	2	ACTOS 15 M	101482	FALSE	2448	418386	407009	11376.6	2020-04-01	2010-04-01				64764015106
FFSU	XX	64764	151	4	2010	3	ACTOS 15 M	2385098	FALSE	61245	1.1351e+07	1.12356e+07	115427	2020-07-01	2010-07-01				64764015104
FFSU	XX	64764	151	6	2010	3	ACTOS 15 M	107754	FALSE	2704	454957	445582	9374.81	2020-07-01	2010-07-01				64764015106
MCOU	XX	64764	151	5	2010	2	ACTOS 15 M	50312	FALSE	1617	240157	237719	2438.24	2020-04-01	2010-04-01				64764015105
FFSU	XX	64764	151	6	2010	4	ACTOS 15 M	126347	FALSE	3058	530654	517500	13154.1	2020-10-01	2010-10-01				64764015106
MCOU	XX	64764	151	6	2010	2	ACTOS 15 M	31751	FALSE	602	72042.3	72004.3	38	2020-04-01	2010-04-01				64764015106
MCOU	XX	64764	151	4	2010	1	ACTOS 15 M	16794	FALSE	540	77321.6	77295.2	26.46	2020-01-01	2010-01-01				64764015104
MCOU	XX	64764	151	6	2010	3	ACTOS 15 M	39226	FALSE	821	105077	105032	45.5	2020-07-01	2010-07-01				64764015106
MCOU	XX	64764	151	5	2010	1	ACTOS 15 M	2722	FALSE	85	12656.8	12607.3	49.5	2020-01-01	2010-01-01				64764015105
MCOU	XX	64764	151	4	2010	4	ACTOS 15 M	358723	FALSE	11758	1.76699e+06	1.76068e+06	6309.44	2020-10-01	2010-10-01				64764015104
MCOU	XX	64764	151	5	2010	4	ACTOS 15 M	54120	FALSE	1767	261517	261224	292.64	2020-10-01	2010-10-01				64764015105
FFSU	XX	64764	151	5	2010	4	ACTOS 15 M	630595	FALSE	14751	3.02965e+06	2.99571e+06	33940.4	2020-10-01	2010-10-01				64764015105
FFSU	XX	64764	151	4	2010	2	ACTOS 15 M	2385116	FALSE	60663	1.12506e+07	1.11368e+07	113833	2020-04-01	2010-04-01				64764015104
MCOU	XX	64764	151	5	2010	3	ACTOS 15 M	61590	FALSE	1975	291316	289903	1412.47	2020-07-01	2010-07-01				64764015105
FFSU	XX	64764	151	4	2010	4	ACTOS 15 M	2.56334e+06	FALSE	63302	1.23421e+07	1.2231e+07	111073	2020-10-01	2010-10-01				64764015104
MCOU	XX	64764	151	4	2010	2	ACTOS 15 M	320351	FALSE	10367	1.53731e+06	1.53228e+06	5028.3	2020-04-01	2010-04-01				64764015104
FFSU	XX	64764	151	5	2010	3	ACTOS 15 M	582309	FALSE	14115	2.77121e+06	2.73794e+06	33276.1	2020-07-01	2010-07-01				64764015105
FFSU	XX	64764	151	6	2010	1	ACTOS 15 M	83607	FALSE	1988	329315	315338	13977.2	2020-01-01	2010-01-01				64764015106
MCOU	XX	64764	151	4	2010	3	ACTOS 15 M	397386	FALSE	13072	1.92531e+06	1.91606e+06	9253.3	2020-07-01	2010-07-01				64764015104
FFSU	XX	64764	151	4	2010	1	ACTOS 15 M	2140651	FALSE	54777	9.81505e+06	9.71056e+06	104492	2020-01-01	2010-01-01				64764015104
MCOU	XX	64764	151	6	2010	4	ACTOS 15 M	35780	FALSE	781	140673	140339	333.91	2020-10-01	2010-10-01				64764015106
FFSU	XX	64764	301	16	2010	1	ACTOS 30 M	93562.5	FALSE	2968	654903	648025	6877.49	2020-01-01	2010-01-01				64764030116
FFSU	XX	64764	301	14	2010	3	ACTOS 30 M	2.46266e+06	FALSE	75395	1.79269e+07	1.77088e+07	218101	2020-07-01	2010-07-01				64764030114
MCOU	XX	64764	301	14	2010	4	ACTOS 30 M	573590	FALSE	19287	4.27112e+06	4.23089e+06	40227.8	2020-10-01	2010-10-01				64764030114
MCOU	XX	64764	301	16	2010	3	ACTOS 30 M	36636	FALSE	1219	269413	269145	267.62	2020-07-01	2010-07-01				64764030116
MCOU	XX	64764	301	14	2010	1	ACTOS 30 M	25479	FALSE	839	179824	179764	59.5	2020-01-01	2010-01-01				64764030114
MCOU	XX	64764	301	15	2010	3	ACTOS 30 M	96223.5	FALSE	3309	720701	717764	2936.25	2020-07-01	2010-07-01				64764030115
FFSU	XX	64764	301	16	2010	3	ACTOS 30 M	102868	FALSE	3200	750091	741260	8831.05	2020-07-01	2010-07-01				64764030116
FFSU	XX	64764	301	14	2010	2	ACTOS 30 M	2.44794e+06	FALSE	74911	1.76221e+07	1.74063e+07	215763	2020-04-01	2010-04-01				64764030114
FFSU	XX	64764	301	15	2010	2	ACTOS 30 M	530492	FALSE	16163	3.82716e+06	3.78261e+06	44556.1	2020-04-01	2010-04-01				64764030115
FFSU	XX	64764	301	14	2010	1	ACTOS 30 M	2217217	FALSE	67653	1.55124e+07	1.53163e+07	196076	2020-01-01	2010-01-01				64764030114
MCOU	XX	64764	301	16	2010	4	ACTOS 30 M	33195	FALSE	1114	246324	246262	61.5	2020-10-01	2010-10-01				64764030116
MCOU	XX	64764	301	14	2010	2	ACTOS 30 M	508111	FALSE	17054	3.74605e+06	3.70658e+06	39460.6	2020-04-01	2010-04-01				64764030114
FFSU	XX	64764	301	15	2010	3	ACTOS 30 M	549531	FALSE	16776	3.99939e+06	3.9485e+06	50890.4	2020-07-01	2010-07-01				64764030115
MCOU	XX	64764	301	15	2010	1	ACTOS 30 M	4472	FALSE	149	31640.7	31617.7	23	2020-01-01	2010-01-01				64764030115
MCOU	XX	64764	301	14	2010	3	ACTOS 30 M	663440	FALSE	22255	4.86113e+06	4.81212e+06	49019.4	2020-07-01	2010-07-01				64764030114
FFSU	XX	64764	301	14	2010	4	ACTOS 30 M	2421346	FALSE	73653	1.78688e+07	1.76629e+07	205933	2020-10-01	2010-10-01				64764030114
MCOU	XX	64764	301	15	2010	2	ACTOS 30 M	77087	FALSE	2599	565283	563492	1790.85	2020-04-01	2010-04-01				64764030115
MCOU	XX	64764	301	15	2010	4	ACTOS 30 M	85454	FALSE	2892	638185	636244	1940.5	2020-10-01	2010-10-01				64764030115
MCOU	XX	64764	301	16	2010	2	ACTOS 30 M	24896	FALSE	833	182799	182724	75	2020-04-01	2010-04-01				64764030116
FFSU	XX	64764	301	15	2010	4	ACTOS 30 M	534465	FALSE	16159	3.93888e+06	3.89292e+06	45960.4	2020-10-01	2010-10-01				64764030115
FFSU	XX	64764	301	16	2010	4	ACTOS 30 M	103905	FALSE	3237	769173	757419	11753.5	2020-10-01	2010-10-01				64764030116
FFSU	XX	64764	301	15	2010	1	ACTOS 30 M	507719	FALSE	15553	3.56594e+06	3.51584e+06	50093.1	2020-01-01	2010-01-01				64764030115
FFSU	XX	64764	301	16	2010	2	ACTOS 30 M	100577	FALSE	3155	724604	718249	6354.39	2020-04-01	2010-04-01				64764030116
MCOU	XX	64764	301	16	2010	1	ACTOS 30 M	907	FALSE	31	6437.02	6428.02	9	2020-01-01	2010-01-01				64764030116
MCOU	XX	64764	451	24	2010	1	ACTOS 45 M	20332	FALSE	679	156692	156640	51.79	2020-01-01	2010-01-01				64764045124
FFSU	XX	64764	451	26	2010	4	ACTOS 45 M	79816	FALSE	2445	629181	622730	6450.3	2020-10-01	2010-10-01				64764045126
MCOU	XX	64764	451	26	2010	3	ACTOS 45 M	29242	FALSE	990	234089	232621	1467.68	2020-07-01	2010-07-01				64764045126
MCOU	XX	64764	451	26	2010	1	ACTOS 45 M	541	FALSE	18	4150.23	4144.23	6	2020-01-01	2010-01-01				64764045126
FFSU	XX	64764	451	24	2010	4	ACTOS 45 M	2021365	FALSE	61275	1.61384e+07	1.59572e+07	181194	2020-10-01	2010-10-01				64764045124
FFSU	XX	64764	451	25	2010	3	ACTOS 45 M	415850	FALSE	12593	3.28256e+06	3.24463e+06	37934	2020-07-01	2010-07-01				64764045125
MCOU	XX	64764	451	25	2010	4	ACTOS 45 M	56028.1	FALSE	1887	457166	455975	1191.02	2020-10-01	2010-10-01				64764045125
FFSU	XX	64764	451	24	2010	3	ACTOS 45 M	2087380	FALSE	63515	1.64538e+07	1.62801e+07	173694	2020-07-01	2010-07-01				64764045124
FFSU	XX	64764	451	26	2010	3	ACTOS 45 M	80932	FALSE	2435	624617	616371	8246.35	2020-07-01	2010-07-01				64764045126
FFSU	XX	64764	451	26	2010	2	ACTOS 45 M	79776	FALSE	2468	611697	606852	4845.13	2020-04-01	2010-04-01				64764045126
MCOU	XX	64764	451	26	2010	4	ACTOS 45 M	27393	FALSE	942	222112	220903	1209.4	2020-10-01	2010-10-01				64764045126
FFSU	XX	64764	451	24	2010	1	ACTOS 45 M	1.92605e+06	FALSE	58432	1.4586e+07	1.44121e+07	173877	2020-01-01	2010-01-01				64764045124
MCOU	XX	64764	451	26	2010	2	ACTOS 45 M	19886	FALSE	665	159018	158943	75	2020-04-01	2010-04-01				64764045126
MCOU	XX	64764	451	25	2010	2	ACTOS 45 M	50579.3	FALSE	1710	434333	434133	200	2020-04-01	2010-04-01				64764045125
FFSU	XX	64764	451	25	2010	1	ACTOS 45 M	386188	FALSE	11727	2.94395e+06	2.90693e+06	37027.1	2020-01-01	2010-01-01				64764045125
MCOU	XX	64764	451	24	2010	2	ACTOS 45 M	394603	FALSE	13219	3.15509e+06	3.14563e+06	9461.98	2020-04-01	2010-04-01				64764045124
MCOU	XX	64764	451	25	2010	3	ACTOS 45 M	62127.3	FALSE	2096	551297	550426	871.59	2020-07-01	2010-07-01				64764045125
FFSU	XX	64764	451	24	2010	2	ACTOS 45 M	2068083	FALSE	63104	1.61067e+07	1.59351e+07	171621	2020-04-01	2010-04-01				64764045124
MCOU	XX	64764	451	24	2010	4	ACTOS 45 M	437725	FALSE	14704	3.53152e+06	3.51858e+06	12941.8	2020-10-01	2010-10-01				64764045124
FFSU	XX	64764	451	25	2010	2	ACTOS 45 M	405135	FALSE	12327	3.17395e+06	3.13947e+06	34483.3	2020-04-01	2010-04-01				64764045125
MCOU	XX	64764	451	25	2010	1	ACTOS 45 M	3237	FALSE	107	24827.9	24792.9	35	2020-01-01	2010-01-01				64764045125
FFSU	XX	64764	451	26	2010	1	ACTOS 45 M	74967	FALSE	2328	556809	553285	3523.11	2020-01-01	2010-01-01				64764045126
MCOU	XX	64764	451	24	2010	3	ACTOS 45 M	494391	FALSE	16599	3.92092e+06	3.90363e+06	17281.9	2020-07-01	2010-07-01				64764045124
FFSU	XX	64764	451	25	2010	4	ACTOS 45 M	408292	FALSE	12105	3.26509e+06	3.22468e+06	40404.3	2020-10-01	2010-10-01				64764045125
FFSU	XX	62037	522	10	2010	2	ACTTAMINOP		TRUE					2020-04-01	2010-04-01				62037052210
MCOU	XX	62037	522	10	2010	2	ACTTAMINOP	125	FALSE	11	82.25	82.25	0	2020-04-01	2010-04-01				62037052210
FFSU	XX	68025	4	10	2010	4	ACUFLEX CA	6320.96	FALSE	186	15511.7	15452.7	58.99	2020-10-01	2010-10-01				68025000410
FFSU	XX	68025	4	10	2010	3	ACUFLEX CA	7158.67	FALSE	247	17852.3	17734.3	117.98	2020-07-01	2010-07-01				68025000410
FFSU	XX	68025	4	10	2010	2	ACUFLEX CA	5126.49	FALSE	235	16777.5	16659.5	117.98	2020-04-01	2010-04-01				68025000410
MCOU	XX	68025	4	10	2010	2	ACUFLEX CA	5.84	FALSE	12	761.98	761.98	0	2020-04-01	2010-04-01				68025000410
MCOU	XX	68025	4	10	2010	3	ACUFLEX CA	4.32	FALSE	11	584.04	584.04	0	2020-07-01	2010-07-01				68025000410
MCOU	XX	68025	4	10	2010	4	ACUFLEX CA	14.26	FALSE	23	221.79	221.79	0	2020-10-01	2010-10-01				68025000410
FFSU	XX	68025	4	10	2010	1	ACUFLEX CA	6546.61	FALSE	377	27289.8	26972.1	317.65	2020-01-01	2010-01-01				68025000410
MCOU	XX	23	2181	10	2010	3	ACULAR		TRUE					2020-07-01	2010-07-01				23218110
MCOU	XX	23	2181	10	2010	4	ACULAR .5%		TRUE					2020-10-01	2010-10-01				23218110
MCOU	XX	23	2181	5	2010	1	ACULAR .5%		TRUE					2020-01-01	2010-01-01				23218105
FFSU	XX	23	2181	3	2010	4	ACULAR .5%		TRUE					2020-10-01	2010-10-01				23218103
MCOU	XX	23	2181	10	2010	2	ACULAR .5%		TRUE					2020-04-01	2010-04-01				23218110
MCOU	XX	23	2181	5	2010	4	ACULAR .5%	120	FALSE	22	2428.69	2428.69	0	2020-10-01	2010-10-01				23218105
FFSU	XX	23	2181	3	2010	3	ACULAR 0.5		TRUE					2020-07-01	2010-07-01				23218103
FFSU	XX	23	2181	10	2010	2	ACULAR 0.5	2815	FALSE	284	56250.9	55941.6	309.32	2020-04-01	2010-04-01				23218110
FFSU	XX	23	2181	10	2010	4	ACULAR 0.5	1730.02	FALSE	173	33737.4	33736.4	1	2020-10-01	2010-10-01				23218110
MCOU	XX	23	2181	5	2010	3	ACULAR 0.5	195	FALSE	39	3712.49	3688.49	24	2020-07-01	2010-07-01				23218105
FFSU	XX	23	2181	5	2010	3	ACULAR 0.5	8063.5	FALSE	1538	169681	169556	125.22	2020-07-01	2010-07-01				23218105
FFSU	XX	23	2181	5	2010	1	ACULAR 0.5	6400	FALSE	1224	122501	121788	713.32	2020-01-01	2010-01-01				23218105
FFSU	XX	23	2181	10	2010	3	ACULAR 0.5	2021	FALSE	204	40718.4	40671.4	47	2020-07-01	2010-07-01				23218110
FFSU	XX	23	2181	5	2010	4	ACULAR 0.5	7156.5	FALSE	1355	155832	155742	90.03	2020-10-01	2010-10-01				23218105
FFSU	XX	23	2181	3	2010	1	ACULAR 0.5	47	FALSE	16	493.76	482.76	11	2020-01-01	2010-01-01				23218103
FFSU	XX	23	2181	10	2010	1	ACULAR 0.5	2790	FALSE	281	52916.5	52683.5	233	2020-01-01	2010-01-01				23218110
MCOU	XX	23	2181	5	2010	2	ACULAR 0.5	160	FALSE	31	2776.14	2770.14	6	2020-04-01	2010-04-01				23218105
FFSU	XX	23	2181	3	2010	2	ACULAR 0.5	41	FALSE	13	339.62	339.62	0	2020-04-01	2010-04-01				23218103
FFSU	XX	23	2181	5	2010	2	ACULAR 0.5	10217	FALSE	1922	212679	212019	660.46	2020-04-01	2010-04-01				23218105
FFSU	XX	23	9277	5	2010	1	ACULAR LS	12144	FALSE	2335	230053	227263	2789.92	2020-01-01	2010-01-01				23927705
MCOU	XX	23	9277	5	2010	4	ACULAR LS		TRUE					2020-10-01	2010-10-01				23927705
MCOU	XX	23	9277	5	2010	1	ACULAR LS		TRUE					2020-01-01	2010-01-01				23927705
FFSU	XX	23	9277	5	2010	4	ACULAR LS	4411	FALSE	833	94845.7	94504.6	341.12	2020-10-01	2010-10-01				23927705
MCOU	XX	23	9277	5	2010	3	ACULAR LS	75	FALSE	11	1298	724.78	573.22	2020-07-01	2010-07-01				23927705
FFSU	XX	23	9277	5	2010	3	ACULAR LS	7262	FALSE	1376	148730	147740	989.65	2020-07-01	2010-07-01				23927705
MCOU	XX	23	9277	5	2010	2	ACULAR LS	121	FALSE	24	2270.3	1836.81	433.49	2020-04-01	2010-04-01				23927705
FFSU	XX	23	9277	5	2010	2	ACULAR LS	11098.5	FALSE	2106	227592	225128	2464.2	2020-04-01	2010-04-01				23927705
FFSU	XX	23	9055	4	2010	4	ACULAR PF		TRUE					2020-10-01	2010-10-01				23905504
FFSU	XX	23	9055	4	2010	2	ACULAR PF		TRUE					2020-04-01	2010-04-01				23905504
FFSU	XX	23	9055	4	2010	1	ACULAR PF	33	FALSE	22	446.13	443.13	3	2020-01-01	2010-01-01				23905504
MCOU	XX	23	3507	30	2010	3	ACUVAIL 0.	802	FALSE	39	4688.1	4684.1	4	2020-07-01	2010-07-01				23350730
MCOU	XX	23	3507	30	2010	4	ACUVAIL 0.	612	FALSE	25	2908.71	2905.71	3	2020-10-01	2010-10-01				23350730
FFSU	XX	23	3507	30	2010	3	ACUVAIL 0.	19280.8	FALSE	792	115354	114035	1319.71	2020-07-01	2010-07-01				23350730
MCOU	XX	23	3507	30	2010	2	ACUVAIL 0.	598	FALSE	38	4786.23	4786.23	0	2020-04-01	2010-04-01				23350730
FFSU	XX	23	3507	30	2010	4	ACUVAIL 0.	21230.8	FALSE	855	132596	131978	618.62	2020-10-01	2010-10-01				23350730
FFSU	XX	23	3507	30	2010	2	ACUVAIL 0.	20708.4	FALSE	816	120297	117614	2683.42	2020-04-01	2010-04-01				23350730
FFSU	XX	23	3507	30	2010	1	ACUVAIL 0.	15666	FALSE	567	81166	78846.6	2319.38	2020-01-01	2010-01-01				23350730
FFSU	XX	51552	671	4	2010	2	ACYCLOVIR		TRUE					2020-04-01	2010-04-01				51552067104
MCOU	XX	49884	566	1	2010	1	ACYCLOVIR		TRUE					2020-01-01	2010-01-01				49884056601
MCOU	XX	51079	449	20	2010	4	ACYCLOVIR		TRUE					2020-10-01	2010-10-01				51079044920
FFSU	XX	63304	504	1	2010	1	ACYCLOVIR	232828	FALSE	6914	80380.2	78776.4	1603.81	2020-01-01	2010-01-01				63304050401
MCOU	XX	60505	5307	5	2010	2	ACYCLOVIR		TRUE					2020-04-01	2010-04-01				60505530705
FFSU	XX	378	2200	1	2010	3	ACYCLOVIR	38092	FALSE	712	11088	11025.8	62.19	2020-07-01	2010-07-01				378220001
MCOU	XX	378	2200	1	2010	3	ACYCLOVIR	29543	FALSE	587	9581.15	9500.15	81	2020-07-01	2010-07-01				378220001
FFSU	XX	63323	325	10	2010	4	ACYCLOVIR	10439.8	FALSE	101	15586.5	15583.5	3	2020-10-01	2010-10-01				63323032510
MCOU	XX	472	82	16	2010	4	ACYCLOVIR	131309	FALSE	647	27534.1	26919.2	614.89	2020-10-01	2010-10-01				472008216
FFSU	XX	23155	146	1	2010	4	ACYCLOVIR	19912.5	FALSE	381	4471.15	4396.27	74.88	2020-10-01	2010-10-01				23155014601
MCOU	XX	63304	504	1	2010	3	ACYCLOVIR	110944	FALSE	2624	36492.3	36187.8	304.45	2020-07-01	2010-07-01				63304050401
FFSU	XX	63304	505	1	2010	1	ACYCLOVIR	51488.1	FALSE	1497	18161.3	17073.8	1087.52	2020-01-01	2010-01-01				63304050501
MCOU	XX	63304	505	1	2010	3	ACYCLOVIR	5514	FALSE	157	2444.54	2421.04	23.5	2020-07-01	2010-07-01				63304050501
FFSU	XX	63304	504	1	2010	3	ACYCLOVIR	286759	FALSE	6685	99563.2	98044.1	1519.07	2020-07-01	2010-07-01				63304050401
FFSU	XX	63323	325	10	2010	3	ACYCLOVIR	10018.5	FALSE	77	20452.8	20431.2	21.6	2020-07-01	2010-07-01				63323032510
FFSU	XX	472	82	16	2010	2	ACYCLOVIR	333206	FALSE	1725	85082	83034.6	2047.46	2020-04-01	2010-04-01				472008216
FFSU	XX	63304	504	1	2010	4	ACYCLOVIR	401399	FALSE	11605	158587	155742	2844.8	2020-10-01	2010-10-01				63304050401
FFSU	XX	378	2200	1	2010	4	ACYCLOVIR	54647	FALSE	1114	17981.3	17709.7	271.59	2020-10-01	2010-10-01				378220001
FFSU	XX	93	8947	19	2010	3	ACYCLOVIR		TRUE					2020-07-01	2010-07-01				93894719
MCOU	XX	51079	448	20	2010	4	ACYCLOVIR		TRUE					2020-10-01	2010-10-01				51079044820
MCOU	XX	172	4268	60	2010	4	ACYCLOVIR		TRUE					2020-10-01	2010-10-01				172426860
MCOU	XX	67253	100	10	2010	1	ACYCLOVIR		TRUE					2020-01-01	2010-01-01				67253010010
MCOU	XX	55390	613	20	2010	3	ACYCLOVIR		TRUE					2020-07-01	2010-07-01				55390061320
FFSU	XX	51552	671	4	2010	4	ACYCLOVIR		TRUE					2020-10-01	2010-10-01				51552067104
MCOU	XX	172	4268	60	2010	3	ACYCLOVIR		TRUE					2020-07-01	2010-07-01				172426860
MCOU	XX	55390	612	10	2010	3	ACYCLOVIR		TRUE					2020-07-01	2010-07-01				55390061210
FFSU	XX	93	8943	19	2010	4	ACYCLOVIR		TRUE					2020-10-01	2010-10-01				93894319
FFSU	XX	93	8943	93	2010	1	ACYCLOVIR	13940	FALSE	245	4101.31	4020.2	81.11	2020-01-01	2010-01-01				93894393
FFSU	XX	904	5799	61	2010	4	ACYCLOVIR	93	FALSE	11	157.47	154.47	3	2020-10-01	2010-10-01				904579961
FFSU	XX	38779	173	1	2010	3	ACYCLOVIR		TRUE					2020-07-01	2010-07-01				38779017301
FFSU	XX	182	2666	89	2010	1	ACYCLOVIR		TRUE					2020-01-01	2010-01-01				182266689
MCOU	XX	51079	877	1	2010	2	ACYCLOVIR		TRUE					2020-04-01	2010-04-01				51079087701
FFSU	XX	49884	565	5	2010	3	ACYCLOVIR		TRUE					2020-07-01	2010-07-01				49884056505
FFSU	XX	182	2666	89	2010	3	ACYCLOVIR		TRUE					2020-07-01	2010-07-01				182266689
MCOU	XX	93	8940	93	2010	1	ACYCLOVIR		TRUE					2020-01-01	2010-01-01				93894093
FFSU	XX	51552	671	1	2010	1	ACYCLOVIR		TRUE					2020-01-01	2010-01-01				51552067101
MCOU	XX	93	8943	19	2010	3	ACYCLOVIR		TRUE					2020-07-01	2010-07-01				93894319
FFSU	XX	51079	449	20	2010	3	ACYCLOVIR		TRUE					2020-07-01	2010-07-01				51079044920
FFSU	XX	51079	877	1	2010	3	ACYCLOVIR		TRUE					2020-07-01	2010-07-01				51079087701
FFSU	XX	51552	671	4	2010	1	ACYCLOVIR		TRUE					2020-01-01	2010-01-01				51552067104
FFSU	XX	51552	671	5	2010	2	ACYCLOVIR		TRUE					2020-04-01	2010-04-01				51552067105
FFSU	XX	93	8943	1	2010	2	ACYCLOVIR	1.80907e+06	FALSE	42192	604301	593250	11051	2020-04-01	2010-04-01				93894301
MCOU	XX	93	8940	93	2010	3	ACYCLOVIR		TRUE					2020-07-01	2010-07-01				93894093
MCOU	XX	172	4267	70	2010	4	ACYCLOVIR		TRUE					2020-10-01	2010-10-01				172426770
MCOU	XX	55390	613	20	2010	2	ACYCLOVIR		TRUE					2020-04-01	2010-04-01				55390061320
MCOU	XX	378	302	1	2010	2	ACYCLOVIR		TRUE					2020-04-01	2010-04-01				378030201
FFSU	XX	60505	5307	1	2010	1	ACYCLOVIR	42885.1	FALSE	1340	17562.7	16960.8	601.9	2020-01-01	2010-01-01				60505530701
MCOU	XX	51079	878	1	2010	2	ACYCLOVIR		TRUE					2020-04-01	2010-04-01				51079087801
MCOU	XX	93	8940	1	2010	3	ACYCLOVIR	195073	FALSE	4087	51510.6	51099.7	410.98	2020-07-01	2010-07-01				93894001
FFSU	XX	51079	877	1	2010	4	ACYCLOVIR		TRUE					2020-10-01	2010-10-01				51079087701
FFSU	XX	63739	314	10	2010	3	ACYCLOVIR		TRUE					2020-07-01	2010-07-01				63739031410
FFSU	XX	182	2666	0	2010	2	ACYCLOVIR		TRUE					2020-04-01	2010-04-01				182266600
MCOU	XX	172	4267	60	2010	4	ACYCLOVIR		TRUE					2020-10-01	2010-10-01				172426760
FFSU	XX	49884	567	1	2010	3	ACYCLOVIR		TRUE					2020-07-01	2010-07-01				49884056701
MCOU	XX	172	4267	70	2010	2	ACYCLOVIR		TRUE					2020-04-01	2010-04-01				172426770
FFSU	XX	172	4267	60	2010	2	ACYCLOVIR		TRUE					2020-04-01	2010-04-01				172426760
FFSU	XX	63739	315	15	2010	4	ACYCLOVIR		TRUE					2020-10-01	2010-10-01				63739031515
MCOU	XX	93	8947	5	2010	2	ACYCLOVIR	8200	FALSE	250	5475.85	5451.05	24.8	2020-04-01	2010-04-01				93894705
FFSU	XX	51079	448	20	2010	4	ACYCLOVIR		TRUE					2020-10-01	2010-10-01				51079044820
MCOU	XX	51079	876	20	2010	4	ACYCLOVIR		TRUE					2020-10-01	2010-10-01				51079087620
FFSU	XX	93	8940	19	2010	2	ACYCLOVIR		TRUE					2020-04-01	2010-04-01				93894019
FFSU	XX	38779	173	1	2010	2	ACYCLOVIR		TRUE					2020-04-01	2010-04-01				38779017301
FFSU	XX	182	8200	89	2010	3	ACYCLOVIR		TRUE					2020-07-01	2010-07-01				182820089
FFSU	XX	51079	448	20	2010	3	ACYCLOVIR		TRUE					2020-07-01	2010-07-01				51079044820
MCOU	XX	93	8940	1	2010	4	ACYCLOVIR	200272	FALSE	4136	51589.6	51119.4	470.19	2020-10-01	2010-10-01				93894001
FFSU	XX	38779	173	1	2010	4	ACYCLOVIR		TRUE					2020-10-01	2010-10-01				38779017301
MCOU	XX	49884	565	1	2010	3	ACYCLOVIR		TRUE					2020-07-01	2010-07-01				49884056501
FFSU	XX	63739	315	10	2010	2	ACYCLOVIR		TRUE					2020-04-01	2010-04-01				63739031510
FFSU	XX	904	5799	61	2010	3	ACYCLOVIR		TRUE					2020-07-01	2010-07-01				904579961
FFSU	XX	63739	316	10	2010	2	ACYCLOVIR		TRUE					2020-04-01	2010-04-01				63739031610
FFSU	XX	172	4268	60	2010	2	ACYCLOVIR		TRUE					2020-04-01	2010-04-01				172426860
FFSU	XX	63739	315	10	2010	1	ACYCLOVIR		TRUE					2020-01-01	2010-01-01				63739031510
FFSU	XX	51079	878	1	2010	1	ACYCLOVIR		TRUE					2020-01-01	2010-01-01				51079087801
FFSU	XX	182	2666	89	2010	4	ACYCLOVIR		TRUE					2020-10-01	2010-10-01				182266689
MCOU	XX	904	5789	61	2010	4	ACYCLOVIR		TRUE					2020-10-01	2010-10-01				904578961
MCOU	XX	49884	566	1	2010	4	ACYCLOVIR		TRUE					2020-10-01	2010-10-01				49884056601
MCOU	XX	172	4267	60	2010	2	ACYCLOVIR		TRUE					2020-04-01	2010-04-01				172426760
MCOU	XX	55390	612	10	2010	4	ACYCLOVIR		TRUE					2020-10-01	2010-10-01				55390061210
MCOU	XX	63323	325	20	2010	3	ACYCLOVIR		TRUE					2020-07-01	2010-07-01				63323032520
FFSU	XX	51079	876	1	2010	1	ACYCLOVIR		TRUE					2020-01-01	2010-01-01				51079087601
MCOU	XX	93	8943	19	2010	4	ACYCLOVIR		TRUE					2020-10-01	2010-10-01				93894319
FFSU	XX	172	4267	60	2010	3	ACYCLOVIR		TRUE					2020-07-01	2010-07-01				172426760
FFSU	XX	49884	565	1	2010	4	ACYCLOVIR		TRUE					2020-10-01	2010-10-01				49884056501
MCOU	XX	63323	325	10	2010	2	ACYCLOVIR		TRUE					2020-04-01	2010-04-01				63323032510
FFSU	XX	172	4267	70	2010	1	ACYCLOVIR		TRUE					2020-01-01	2010-01-01				172426770
MCOU	XX	60505	5307	5	2010	3	ACYCLOVIR		TRUE					2020-07-01	2010-07-01				60505530705
FFSU	XX	172	4268	60	2010	4	ACYCLOVIR		TRUE					2020-10-01	2010-10-01				172426860
FFSU	XX	51552	671	5	2010	3	ACYCLOVIR		TRUE					2020-07-01	2010-07-01				51552067105
MCOU	XX	67253	102	10	2010	4	ACYCLOVIR		TRUE					2020-10-01	2010-10-01				67253010210
FFSU	XX	172	4267	60	2010	4	ACYCLOVIR		TRUE					2020-10-01	2010-10-01				172426760
MCOU	XX	904	5789	61	2010	2	ACYCLOVIR		TRUE					2020-04-01	2010-04-01				904578961
FFSU	XX	67253	102	50	2010	1	ACYCLOVIR		TRUE					2020-01-01	2010-01-01				67253010250
FFSU	XX	93	8943	19	2010	1	ACYCLOVIR		TRUE					2020-01-01	2010-01-01				93894319
FFSU	XX	93	8943	19	2010	2	ACYCLOVIR		TRUE					2020-04-01	2010-04-01				93894319
FFSU	XX	93	8947	19	2010	1	ACYCLOVIR		TRUE					2020-01-01	2010-01-01				93894719
FFSU	XX	182	2667	89	2010	1	ACYCLOVIR		TRUE					2020-01-01	2010-01-01				182266789
FFSU	XX	182	2666	89	2010	2	ACYCLOVIR		TRUE					2020-04-01	2010-04-01				182266689
FFSU	XX	93	8943	93	2010	3	ACYCLOVIR	11499.6	FALSE	250	4068.41	4035.44	32.97	2020-07-01	2010-07-01				93894393
MCOU	XX	51552	671	1	2010	2	ACYCLOVIR		TRUE					2020-04-01	2010-04-01				51552067101
FFSU	XX	67253	102	50	2010	2	ACYCLOVIR		TRUE					2020-04-01	2010-04-01				67253010250
FFSU	XX	63739	316	10	2010	4	ACYCLOVIR		TRUE					2020-10-01	2010-10-01				63739031610
FFSU	XX	172	4267	70	2010	2	ACYCLOVIR		TRUE					2020-04-01	2010-04-01				172426770
FFSU	XX	49884	566	1	2010	3	ACYCLOVIR		TRUE					2020-07-01	2010-07-01				49884056601
MCOU	XX	228	2606	11	2010	2	ACYCLOVIR		TRUE					2020-04-01	2010-04-01				228260611
FFSU	XX	378	302	1	2010	1	ACYCLOVIR		TRUE					2020-01-01	2010-01-01				378030201
FFSU	XX	61442	112	1	2010	3	ACYCLOVIR	468810	FALSE	10593	154640	152836	1803.47	2020-07-01	2010-07-01				61442011201
FFSU	XX	93	8940	19	2010	4	ACYCLOVIR		TRUE					2020-10-01	2010-10-01				93894019
MCOU	XX	61442	113	1	2010	4	ACYCLOVIR	54242	FALSE	1584	26001.5	25792.5	208.99	2020-10-01	2010-10-01				61442011301
FFSU	XX	49884	566	1	2010	4	ACYCLOVIR		TRUE					2020-10-01	2010-10-01				49884056601
MCOU	XX	904	5799	61	2010	3	ACYCLOVIR		TRUE					2020-07-01	2010-07-01				904579961
MCOU	XX	49884	567	1	2010	3	ACYCLOVIR		TRUE					2020-07-01	2010-07-01				49884056701
FFSU	XX	67253	102	50	2010	4	ACYCLOVIR		TRUE					2020-10-01	2010-10-01				67253010250
FFSU	XX	51079	878	1	2010	2	ACYCLOVIR		TRUE					2020-04-01	2010-04-01				51079087801
MCOU	XX	67253	101	11	2010	4	ACYCLOVIR		TRUE					2020-10-01	2010-10-01				67253010111
FFSU	XX	67253	101	11	2010	2	ACYCLOVIR		TRUE					2020-04-01	2010-04-01				67253010111
FFSU	XX	51552	671	5	2010	4	ACYCLOVIR		TRUE					2020-10-01	2010-10-01				51552067105
MCOU	XX	38779	173	1	2010	1	ACYCLOVIR		TRUE					2020-01-01	2010-01-01				38779017301
MCOU	XX	228	2606	11	2010	4	ACYCLOVIR		TRUE					2020-10-01	2010-10-01				228260611
MCOU	XX	93	8947	93	2010	1	ACYCLOVIR		TRUE					2020-01-01	2010-01-01				93894793
MCOU	XX	228	2606	11	2010	3	ACYCLOVIR		TRUE					2020-07-01	2010-07-01				228260611
FFSU	XX	51552	671	1	2010	3	ACYCLOVIR		TRUE					2020-07-01	2010-07-01				51552067101
MCOU	XX	63323	325	20	2010	2	ACYCLOVIR		TRUE					2020-04-01	2010-04-01				63323032520
MCOU	XX	51552	671	1	2010	3	ACYCLOVIR		TRUE					2020-07-01	2010-07-01				51552067101
MCOU	XX	51552	671	4	2010	3	ACYCLOVIR		TRUE					2020-07-01	2010-07-01				51552067104
FFSU	XX	67253	101	10	2010	1	ACYCLOVIR		TRUE					2020-01-01	2010-01-01				67253010110
FFSU	XX	172	4267	70	2010	4	ACYCLOVIR		TRUE					2020-10-01	2010-10-01				172426770
FFSU	XX	51079	449	20	2010	4	ACYCLOVIR		TRUE					2020-10-01	2010-10-01				51079044920
MCOU	XX	51079	877	20	2010	4	ACYCLOVIR		TRUE					2020-10-01	2010-10-01				51079087720
MCOU	XX	51552	671	5	2010	1	ACYCLOVIR		TRUE					2020-01-01	2010-01-01				51552067105
MCOU	XX	378	2200	5	2010	4	ACYCLOVIR		TRUE					2020-10-01	2010-10-01				378220005
FFSU	XX	51079	447	20	2010	3	ACYCLOVIR		TRUE					2020-07-01	2010-07-01				51079044720
FFSU	XX	378	2200	5	2010	3	ACYCLOVIR		TRUE					2020-07-01	2010-07-01				378220005
MCOU	XX	63304	652	5	2010	1	ACYCLOVIR		TRUE					2020-01-01	2010-01-01				63304065205
MCOU	XX	49884	565	1	2010	2	ACYCLOVIR		TRUE					2020-04-01	2010-04-01				49884056501
MCOU	XX	49884	567	1	2010	1	ACYCLOVIR		TRUE					2020-01-01	2010-01-01				49884056701
MCOU	XX	60505	42	6	2010	1	ACYCLOVIR		TRUE					2020-01-01	2010-01-01				60505004206
MCOU	XX	63323	105	10	2010	3	ACYCLOVIR		TRUE					2020-07-01	2010-07-01				63323010510
FFSU	XX	51552	671	6	2010	4	ACYCLOVIR		TRUE					2020-10-01	2010-10-01				51552067106
MCOU	XX	63323	105	10	2010	2	ACYCLOVIR		TRUE					2020-04-01	2010-04-01				63323010510
FFSU	XX	63739	316	10	2010	3	ACYCLOVIR		TRUE					2020-07-01	2010-07-01				63739031610
MCOU	XX	904	5790	61	2010	3	ACYCLOVIR		TRUE					2020-07-01	2010-07-01				904579061
MCOU	XX	49884	567	1	2010	2	ACYCLOVIR		TRUE					2020-04-01	2010-04-01				49884056701
FFSU	XX	172	4266	60	2010	1	ACYCLOVIR		TRUE					2020-01-01	2010-01-01				172426660
MCOU	XX	67253	100	10	2010	3	ACYCLOVIR		TRUE					2020-07-01	2010-07-01				67253010010
MCOU	XX	67253	100	10	2010	4	ACYCLOVIR		TRUE					2020-10-01	2010-10-01				67253010010
FFSU	XX	67253	102	50	2010	3	ACYCLOVIR		TRUE					2020-07-01	2010-07-01				67253010250
MCOU	XX	904	5799	61	2010	2	ACYCLOVIR		TRUE					2020-04-01	2010-04-01				904579961
FFSU	XX	51552	671	5	2010	1	ACYCLOVIR		TRUE					2020-01-01	2010-01-01				51552067105
MCOU	XX	904	5789	61	2010	3	ACYCLOVIR		TRUE					2020-07-01	2010-07-01				904578961
MCOU	XX	51079	447	20	2010	4	ACYCLOVIR		TRUE					2020-10-01	2010-10-01				51079044720
FFSU	XX	38779	173	1	2010	1	ACYCLOVIR		TRUE					2020-01-01	2010-01-01				38779017301
MCOU	XX	904	5789	61	2010	1	ACYCLOVIR		TRUE					2020-01-01	2010-01-01				904578961
MCOU	XX	60505	5306	8	2010	2	ACYCLOVIR	1137	FALSE	20	237.32	237.32	0	2020-04-01	2010-04-01				60505530608
FFSU	XX	74	4427	1	2010	1	ACYCLOVIR		TRUE					2020-01-01	2010-01-01				74442701
FFSU	XX	49884	565	1	2010	3	ACYCLOVIR		TRUE					2020-07-01	2010-07-01				49884056501
MCOU	XX	93	8940	93	2010	4	ACYCLOVIR		TRUE					2020-10-01	2010-10-01				93894093
FFSU	XX	51079	876	1	2010	2	ACYCLOVIR		TRUE					2020-04-01	2010-04-01				51079087601
FFSU	XX	51552	671	4	2010	3	ACYCLOVIR		TRUE					2020-07-01	2010-07-01				51552067104
MCOU	XX	93	8947	1	2010	2	ACYCLOVIR	201699	FALSE	6014	103817	103196	620.81	2020-04-01	2010-04-01				93894701
MCOU	XX	63739	315	10	2010	2	ACYCLOVIR		TRUE					2020-04-01	2010-04-01				63739031510
FFSU	XX	172	4266	60	2010	2	ACYCLOVIR		TRUE					2020-04-01	2010-04-01				172426660
FFSU	XX	904	5790	61	2010	4	ACYCLOVIR		TRUE					2020-10-01	2010-10-01				904579061
MCOU	XX	63323	325	10	2010	3	ACYCLOVIR		TRUE					2020-07-01	2010-07-01				63323032510
MCOU	XX	60505	5306	8	2010	4	ACYCLOVIR		TRUE					2020-10-01	2010-10-01				60505530608
MCOU	XX	60505	5306	8	2010	1	ACYCLOVIR		TRUE					2020-01-01	2010-01-01				60505530608
FFSU	XX	67253	101	11	2010	1	ACYCLOVIR		TRUE					2020-01-01	2010-01-01				67253010111
FFSU	XX	182	2667	0	2010	4	ACYCLOVIR		TRUE					2020-10-01	2010-10-01				182266700
MCOU	XX	67253	102	10	2010	2	ACYCLOVIR		TRUE					2020-04-01	2010-04-01				67253010210
FFSU	XX	51552	671	2	2010	3	ACYCLOVIR		TRUE					2020-07-01	2010-07-01				51552067102
FFSU	XX	67253	100	10	2010	4	ACYCLOVIR		TRUE					2020-10-01	2010-10-01				67253010010
MCOU	XX	55390	613	20	2010	4	ACYCLOVIR		TRUE					2020-10-01	2010-10-01				55390061320
FFSU	XX	51079	877	1	2010	1	ACYCLOVIR		TRUE					2020-01-01	2010-01-01				51079087701
MCOU	XX	60505	42	6	2010	2	ACYCLOVIR	3462	FALSE	80	904.23	889.44	14.79	2020-04-01	2010-04-01				60505004206
MCOU	XX	904	5790	61	2010	2	ACYCLOVIR		TRUE					2020-04-01	2010-04-01				904579061
MCOU	XX	93	8940	19	2010	2	ACYCLOVIR		TRUE					2020-04-01	2010-04-01				93894019
FFSU	XX	67253	101	10	2010	4	ACYCLOVIR	235227	FALSE	5393	88918.5	87586.4	1332.1	2020-10-01	2010-10-01				67253010110
FFSU	XX	52544	335	1	2010	1	ACYCLOVIR		TRUE					2020-01-01	2010-01-01				52544033501
FFSU	XX	904	6121	61	2010	2	ACYCLOVIR		TRUE					2020-04-01	2010-04-01				904612161
FFSU	XX	172	4266	70	2010	3	ACYCLOVIR		TRUE					2020-07-01	2010-07-01				172426670
FFSU	XX	93	8943	19	2010	3	ACYCLOVIR		TRUE					2020-07-01	2010-07-01				93894319
FFSU	XX	172	4266	60	2010	3	ACYCLOVIR		TRUE					2020-07-01	2010-07-01				172426660
MCOU	XX	51079	876	20	2010	1	ACYCLOVIR		TRUE					2020-01-01	2010-01-01				51079087620
FFSU	XX	61703	311	21	2010	2	ACYCLOVIR		TRUE					2020-04-01	2010-04-01				61703031121
FFSU	XX	63739	316	10	2010	1	ACYCLOVIR		TRUE					2020-01-01	2010-01-01				63739031610
MCOU	XX	63323	325	20	2010	4	ACYCLOVIR		TRUE					2020-10-01	2010-10-01				63323032520
FFSU	XX	904	5790	61	2010	3	ACYCLOVIR		TRUE					2020-07-01	2010-07-01				904579061
FFSU	XX	51552	671	1	2010	2	ACYCLOVIR		TRUE					2020-04-01	2010-04-01				51552067101
MCOU	XX	67253	101	11	2010	3	ACYCLOVIR		TRUE					2020-07-01	2010-07-01				67253010111
FFSU	XX	67253	100	11	2010	2	ACYCLOVIR		TRUE					2020-04-01	2010-04-01				67253010011
FFSU	XX	49884	567	1	2010	4	ACYCLOVIR		TRUE					2020-10-01	2010-10-01				49884056701
MCOU	XX	55390	612	10	2010	2	ACYCLOVIR		TRUE					2020-04-01	2010-04-01				55390061210
FFSU	XX	67253	100	11	2010	4	ACYCLOVIR		TRUE					2020-10-01	2010-10-01				67253010011
MCOU	XX	63304	652	5	2010	4	ACYCLOVIR		TRUE					2020-10-01	2010-10-01				63304065205
MCOU	XX	904	5799	61	2010	4	ACYCLOVIR		TRUE					2020-10-01	2010-10-01				904579961
MCOU	XX	51079	878	20	2010	4	ACYCLOVIR		TRUE					2020-10-01	2010-10-01				51079087820
MCOU	XX	93	8943	19	2010	2	ACYCLOVIR		TRUE					2020-04-01	2010-04-01				93894319
MCOU	XX	93	8943	93	2010	1	ACYCLOVIR	770	FALSE	14	332.22	331.22	1	2020-01-01	2010-01-01				93894393
MCOU	XX	93	8947	5	2010	3	ACYCLOVIR	20601	FALSE	574	35696.3	35638	58.3	2020-07-01	2010-07-01				93894705
MCOU	XX	93	8947	93	2010	4	ACYCLOVIR	1318.5	FALSE	40	472.69	462.69	10	2020-10-01	2010-10-01				93894793
FFSU	XX	51079	876	20	2010	1	ACYCLOVIR	1345	FALSE	40	399.59	394.59	5	2020-01-01	2010-01-01				51079087620
MCOU	XX	904	6121	61	2010	3	ACYCLOVIR	1388	FALSE	32	299.43	283.43	16	2020-07-01	2010-07-01				904612161
FFSU	XX	63323	325	20	2010	3	ACYCLOVIR	13652.5	FALSE	57	15619.3	13724.9	1894.38	2020-07-01	2010-07-01				63323032520
FFSU	XX	63304	505	1	2010	2	ACYCLOVIR	29601	FALSE	856	13320	12959.2	360.82	2020-04-01	2010-04-01				63304050501
FFSU	XX	591	336	1	2010	4	ACYCLOVIR	7962.35	FALSE	236	3856.71	3575.35	281.36	2020-10-01	2010-10-01				591033601
FFSU	XX	378	253	5	2010	3	ACYCLOVIR	4301.61	FALSE	84	2066.28	2006.08	60.2	2020-07-01	2010-07-01				378025305
MCOU	XX	61442	113	1	2010	1	ACYCLOVIR	291	FALSE	11	217.93	210.93	7	2020-01-01	2010-01-01				61442011301
FFSU	XX	591	2692	1	2010	4	ACYCLOVIR	7395.49	FALSE	156	1710.7	1636.95	73.75	2020-10-01	2010-10-01				591269201
FFSU	XX	51079	877	20	2010	3	ACYCLOVIR	3592.6	FALSE	84	1333.25	1321.97	11.28	2020-07-01	2010-07-01				51079087720
MCOU	XX	60505	5307	5	2010	4	ACYCLOVIR	242	FALSE	11	18240	18240	0	2020-10-01	2010-10-01				60505530705
MCOU	XX	93	8947	93	2010	3	ACYCLOVIR	1824	FALSE	50	766.26	763.26	3	2020-07-01	2010-07-01				93894793
MCOU	XX	60505	42	6	2010	4	ACYCLOVIR	2111	FALSE	48	704.59	694.59	10	2020-10-01	2010-10-01				60505004206
FFSU	XX	93	8940	93	2010	1	ACYCLOVIR	5443.91	FALSE	64	903.84	870.6	33.24	2020-01-01	2010-01-01				93894093
MCOU	XX	60505	5306	8	2010	3	ACYCLOVIR	594	FALSE	12	187.06	184.06	3	2020-07-01	2010-07-01				60505530608
FFSU	XX	67253	101	11	2010	4	ACYCLOVIR	1746.26	FALSE	26	515.2	515.2	0	2020-10-01	2010-10-01				67253010111
MCOU	XX	93	8947	5	2010	1	ACYCLOVIR	332	FALSE	11	136.87	135.87	1	2020-01-01	2010-01-01				93894705
FFSU	XX	60505	5306	1	2010	1	ACYCLOVIR	52641.3	FALSE	1377	13778.8	13396.3	382.45	2020-01-01	2010-01-01				60505530601
FFSU	XX	63304	652	5	2010	2	ACYCLOVIR	4835.94	FALSE	86	983.14	978.14	5	2020-04-01	2010-04-01				63304065205
MCOU	XX	49884	566	1	2010	3	ACYCLOVIR	614	FALSE	15	109.3	109.3	0	2020-07-01	2010-07-01				49884056601
FFSU	XX	51079	878	20	2010	1	ACYCLOVIR	1838.18	FALSE	66	1037.14	1017.14	20	2020-01-01	2010-01-01				51079087820
MCOU	XX	60505	42	6	2010	3	ACYCLOVIR	2907	FALSE	66	794.23	788.23	6	2020-07-01	2010-07-01				60505004206
FFSU	XX	55390	613	20	2010	1	ACYCLOVIR	251.15	FALSE	51	4696.03	4655.83	40.2	2020-01-01	2010-01-01				55390061320
FFSU	XX	63304	652	5	2010	4	ACYCLOVIR	1787.47	FALSE	37	410.41	403.41	7	2020-10-01	2010-10-01				63304065205
FFSU	XX	63323	325	20	2010	1	ACYCLOVIR	8426.93	FALSE	71	15501	15491	10	2020-01-01	2010-01-01				63323032520
FFSU	XX	49884	565	1	2010	1	ACYCLOVIR	1165	FALSE	23	217.63	199.63	18	2020-01-01	2010-01-01				49884056501
MCOU	XX	60505	5307	1	2010	4	ACYCLOVIR	1943	FALSE	64	786.44	776.76	9.68	2020-10-01	2010-10-01				60505530701
FFSU	XX	63304	504	1	2010	2	ACYCLOVIR	203723	FALSE	6138	79505.6	78479.8	1025.75	2020-04-01	2010-04-01				63304050401
FFSU	XX	60505	5306	1	2010	3	ACYCLOVIR	21976.4	FALSE	566	7427.87	7222.33	205.54	2020-07-01	2010-07-01				60505530601
FFSU	XX	591	336	1	2010	3	ACYCLOVIR	9469.82	FALSE	296	4584.07	4415.84	168.23	2020-07-01	2010-07-01				591033601
FFSU	XX	61442	111	1	2010	1	ACYCLOVIR	28287	FALSE	442	5612.08	5208.14	403.94	2020-01-01	2010-01-01				61442011101
FFSU	XX	904	5790	61	2010	1	ACYCLOVIR	616.459	FALSE	23	227.83	221.83	6	2020-01-01	2010-01-01				904579061
FFSU	XX	55390	612	10	2010	3	ACYCLOVIR	490.18	FALSE	54	6998.77	6987.77	11	2020-07-01	2010-07-01				55390061210
FFSU	XX	63304	652	5	2010	1	ACYCLOVIR	19992.4	FALSE	262	3482.94	3412.79	70.15	2020-01-01	2010-01-01				63304065205
FFSU	XX	60505	5306	8	2010	3	ACYCLOVIR	2266.45	FALSE	45	646.99	638.99	8	2020-07-01	2010-07-01				60505530608
FFSU	XX	93	8943	93	2010	4	ACYCLOVIR	5122.88	FALSE	132	2441.47	2387.62	53.85	2020-10-01	2010-10-01				93894393
FFSU	XX	49884	566	1	2010	1	ACYCLOVIR	8342.91	FALSE	189	1748.24	1731.89	16.35	2020-01-01	2010-01-01				49884056601
MCOU	XX	51079	877	20	2010	3	ACYCLOVIR	998	FALSE	21	349.83	343.83	6	2020-07-01	2010-07-01				51079087720
MCOU	XX	60505	5306	1	2010	4	ACYCLOVIR	5210	FALSE	124	1640.63	1627.63	13	2020-10-01	2010-10-01				60505530601
FFSU	XX	60505	5307	5	2010	4	ACYCLOVIR	1755	FALSE	44	559.68	558.48	1.2	2020-10-01	2010-10-01				60505530705
FFSU	XX	904	6121	61	2010	3	ACYCLOVIR	4355.13	FALSE	87	1565.42	1465.13	100.29	2020-07-01	2010-07-01				904612161
FFSU	XX	63323	105	10	2010	3	ACYCLOVIR	695.2	FALSE	66	15044.2	15042.2	2	2020-07-01	2010-07-01				63323010510
FFSU	XX	591	2692	1	2010	3	ACYCLOVIR	8985.28	FALSE	193	2232.14	2022.75	209.39	2020-07-01	2010-07-01				591269201
FFSU	XX	63304	652	1	2010	2	ACYCLOVIR	34439.1	FALSE	653	7233.79	7049.04	184.75	2020-04-01	2010-04-01				63304065201
MCOU	XX	63304	652	1	2010	4	ACYCLOVIR	3919	FALSE	72	834.33	828.83	5.5	2020-10-01	2010-10-01				63304065201
MCOU	XX	51079	877	20	2010	2	ACYCLOVIR	649	FALSE	17	185.69	181.69	4	2020-04-01	2010-04-01				51079087720
FFSU	XX	51079	878	20	2010	3	ACYCLOVIR	943.5	FALSE	33	555.13	541.13	14	2020-07-01	2010-07-01				51079087820
FFSU	XX	61442	111	1	2010	4	ACYCLOVIR	161685	FALSE	3081	38028.2	37318.7	709.56	2020-10-01	2010-10-01				61442011101
MCOU	XX	63304	504	1	2010	1	ACYCLOVIR	7316	FALSE	186	2369.53	2352.53	17	2020-01-01	2010-01-01				63304050401
FFSU	XX	93	8940	93	2010	2	ACYCLOVIR	8629.35	FALSE	146	2168.21	2116.74	51.47	2020-04-01	2010-04-01				93894093
FFSU	XX	378	302	1	2010	4	ACYCLOVIR	51055.8	FALSE	1386	29431.2	28880.8	550.39	2020-10-01	2010-10-01				378030201
FFSU	XX	61442	113	1	2010	3	ACYCLOVIR	115867	FALSE	3211	68177.6	67175.5	1002.09	2020-07-01	2010-07-01				61442011301
FFSU	XX	51079	878	20	2010	2	ACYCLOVIR	2616.68	FALSE	86	1916.52	1864.02	52.5	2020-04-01	2010-04-01				51079087820
FFSU	XX	378	302	1	2010	3	ACYCLOVIR	27467	FALSE	708	13697	13586	110.98	2020-07-01	2010-07-01				378030201
FFSU	XX	51079	876	20	2010	2	ACYCLOVIR	3551.93	FALSE	62	861.13	830.47	30.66	2020-04-01	2010-04-01				51079087620
FFSU	XX	904	5789	61	2010	1	ACYCLOVIR	2237.51	FALSE	42	523.01	508.01	15	2020-01-01	2010-01-01				904578961
FFSU	XX	51079	878	20	2010	4	ACYCLOVIR	435	FALSE	20	287.47	279.47	8	2020-10-01	2010-10-01				51079087820
FFSU	XX	904	5789	61	2010	2	ACYCLOVIR	563.82	FALSE	12	123.21	117.21	6	2020-04-01	2010-04-01				904578961
FFSU	XX	591	336	1	2010	2	ACYCLOVIR	17806.1	FALSE	540	8516.19	7942.6	573.59	2020-04-01	2010-04-01				591033601
FFSU	XX	63304	652	1	2010	3	ACYCLOVIR	15064.5	FALSE	275	3104.94	3071.82	33.12	2020-07-01	2010-07-01				63304065201
FFSU	XX	51079	877	20	2010	1	ACYCLOVIR	5825.93	FALSE	136	1500.02	1492.65	7.37	2020-01-01	2010-01-01				51079087720
FFSU	XX	55390	613	20	2010	3	ACYCLOVIR	177.34	FALSE	43	3593.85	3572.85	21	2020-07-01	2010-07-01				55390061320
FFSU	XX	49884	567	1	2010	1	ACYCLOVIR	2409	FALSE	62	873.37	862.37	11	2020-01-01	2010-01-01				49884056701
MCOU	XX	63304	652	1	2010	3	ACYCLOVIR	4577	FALSE	93	1191.71	1163.71	28	2020-07-01	2010-07-01				63304065201
FFSU	XX	472	82	16	2010	1	ACYCLOVIR	403729	FALSE	1946	102817	100412	2405.27	2020-01-01	2010-01-01				472008216
FFSU	XX	63323	325	20	2010	2	ACYCLOVIR	3630	FALSE	24	5398.01	5395.01	3	2020-04-01	2010-04-01				63323032520
FFSU	XX	904	5790	61	2010	2	ACYCLOVIR	429	FALSE	12	112.27	112.27	0	2020-04-01	2010-04-01				904579061
MCOU	XX	23155	146	1	2010	3	ACYCLOVIR	3397	FALSE	66	855.77	852.77	3	2020-07-01	2010-07-01				23155014601
MCOU	XX	378	302	1	2010	3	ACYCLOVIR	23794	FALSE	641	10724.5	10664.5	60	2020-07-01	2010-07-01				378030201
MCOU	XX	23155	146	1	2010	4	ACYCLOVIR	7008	FALSE	140	1623.78	1595.68	28.1	2020-10-01	2010-10-01				23155014601
FFSU	XX	67253	102	10	2010	2	ACYCLOVIR	393	FALSE	16	141.52	141.52	0	2020-04-01	2010-04-01				67253010210
FFSU	XX	63304	505	1	2010	3	ACYCLOVIR	18765.9	FALSE	479	7604.31	7544.5	59.81	2020-07-01	2010-07-01				63304050501
MCOU	XX	591	335	1	2010	3	ACYCLOVIR	8601	FALSE	206	4346.02	4338.02	8	2020-07-01	2010-07-01				591033501
FFSU	XX	63304	652	5	2010	3	ACYCLOVIR	2199.55	FALSE	42	482.51	472.51	10	2020-07-01	2010-07-01				63304065205
MCOU	XX	51079	876	20	2010	3	ACYCLOVIR	1066	FALSE	20	375.06	372.06	3	2020-07-01	2010-07-01				51079087620
FFSU	XX	51079	877	20	2010	2	ACYCLOVIR	4272.33	FALSE	104	1459	1452.5	6.5	2020-04-01	2010-04-01				51079087720
FFSU	XX	63304	505	1	2010	4	ACYCLOVIR	13487.2	FALSE	344	6159.34	6075.84	83.5	2020-10-01	2010-10-01				63304050501
FFSU	XX	60505	5307	5	2010	3	ACYCLOVIR	1926.61	FALSE	53	673.25	669.25	4	2020-07-01	2010-07-01				60505530705
FFSU	XX	60505	5306	8	2010	4	ACYCLOVIR	1391	FALSE	29	375.25	374.25	1	2020-10-01	2010-10-01				60505530608
MCOU	XX	591	335	1	2010	4	ACYCLOVIR	6896	FALSE	164	2481.55	2470.05	11.5	2020-10-01	2010-10-01				591033501
MCOU	XX	67253	100	10	2010	2	ACYCLOVIR	762	FALSE	18	127.13	126.13	1	2020-04-01	2010-04-01				67253010010
FFSU	XX	63304	652	1	2010	4	ACYCLOVIR	11389.2	FALSE	237	2652.44	2622.94	29.5	2020-10-01	2010-10-01				63304065201
MCOU	XX	61442	111	1	2010	1	ACYCLOVIR	2361	FALSE	40	647.37	647.37	0	2020-01-01	2010-01-01				61442011101
FFSU	XX	55390	613	20	2010	4	ACYCLOVIR	476.815	FALSE	30	2514.07	2508.07	6	2020-10-01	2010-10-01				55390061320
FFSU	XX	61442	111	1	2010	2	ACYCLOVIR	123470	FALSE	2106	30832.7	29853.2	979.41	2020-04-01	2010-04-01				61442011101
FFSU	XX	51079	876	20	2010	4	ACYCLOVIR	861	FALSE	24	380.8	374.8	6	2020-10-01	2010-10-01				51079087620
MCOU	XX	61442	111	1	2010	2	ACYCLOVIR	45962	FALSE	836	10875.8	10717.6	158.12	2020-04-01	2010-04-01				61442011101
MCOU	XX	904	6121	61	2010	4	ACYCLOVIR	675	FALSE	12	161.93	158.93	3	2020-10-01	2010-10-01				904612161
FFSU	XX	904	5789	61	2010	4	ACYCLOVIR	633	FALSE	16	181.97	180.47	1.5	2020-10-01	2010-10-01				904578961
FFSU	XX	67253	100	10	2010	3	ACYCLOVIR	560	FALSE	14	118.83	118.83	0	2020-07-01	2010-07-01				67253010010
FFSU	XX	172	4267	60	2010	1	ACYCLOVIR	760	FALSE	14	103.31	94.31	9	2020-01-01	2010-01-01				172426760
FFSU	XX	93	8947	93	2010	1	ACYCLOVIR	2005.49	FALSE	63	1471.61	1449.7	21.91	2020-01-01	2010-01-01				93894793
FFSU	XX	60505	42	6	2010	3	ACYCLOVIR	7023.15	FALSE	172	1812.11	1750.01	62.1	2020-07-01	2010-07-01				60505004206
FFSU	XX	93	8940	93	2010	3	ACYCLOVIR	3486.5	FALSE	87	1186.99	1164.1	22.89	2020-07-01	2010-07-01				93894093
FFSU	XX	904	5799	61	2010	2	ACYCLOVIR	376.63	FALSE	20	209.45	208.45	1	2020-04-01	2010-04-01				904579961
FFSU	XX	49884	566	1	2010	2	ACYCLOVIR	1232.42	FALSE	30	428.49	428.49	0	2020-04-01	2010-04-01				49884056601
MCOU	XX	591	336	1	2010	2	ACYCLOVIR	4961	FALSE	149	1825.04	1806.04	19	2020-04-01	2010-04-01				591033601
FFSU	XX	172	4268	60	2010	1	ACYCLOVIR	455	FALSE	14	158.17	158.17	0	2020-01-01	2010-01-01				172426860
FFSU	XX	55390	613	20	2010	2	ACYCLOVIR	264.505	FALSE	41	5078.32	4982.92	95.4	2020-04-01	2010-04-01				55390061320
FFSU	XX	93	8940	93	2010	4	ACYCLOVIR	1984.88	FALSE	52	440.86	432.86	8	2020-10-01	2010-10-01				93894093
FFSU	XX	49884	565	1	2010	2	ACYCLOVIR	491.513	FALSE	12	121.69	109.69	12	2020-04-01	2010-04-01				49884056501
FFSU	XX	60505	5307	5	2010	2	ACYCLOVIR	2513	FALSE	58	1386.14	1223.34	162.8	2020-04-01	2010-04-01				60505530705
FFSU	XX	49884	567	1	2010	2	ACYCLOVIR	741	FALSE	18	232.84	230.84	2	2020-04-01	2010-04-01				49884056701
MCOU	XX	51079	878	20	2010	2	ACYCLOVIR	649	FALSE	19	399.9	395.9	4	2020-04-01	2010-04-01				51079087820
FFSU	XX	61442	111	1	2010	3	ACYCLOVIR	157200	FALSE	2854	40784.4	40041.7	742.74	2020-07-01	2010-07-01				61442011101
FFSU	XX	904	5789	61	2010	3	ACYCLOVIR	508	FALSE	17	167.04	163.04	4	2020-07-01	2010-07-01				904578961
FFSU	XX	60505	5307	1	2010	3	ACYCLOVIR	12708.8	FALSE	392	6062.23	5919.12	143.11	2020-07-01	2010-07-01				60505530701
FFSU	XX	61442	113	1	2010	1	ACYCLOVIR	3039	FALSE	77	1062.85	1062.85	0	2020-01-01	2010-01-01				61442011301
MCOU	XX	49884	566	1	2010	2	ACYCLOVIR	625	FALSE	20	181.53	181.53	0	2020-04-01	2010-04-01				49884056601
FFSU	XX	61442	113	1	2010	2	ACYCLOVIR	56011.6	FALSE	1501	32636.3	31388.8	1247.5	2020-04-01	2010-04-01				61442011301
FFSU	XX	60505	5307	1	2010	2	ACYCLOVIR	18699.8	FALSE	591	7923.65	7697.36	226.29	2020-04-01	2010-04-01				60505530701
FFSU	XX	67253	101	11	2010	3	ACYCLOVIR	1305.09	FALSE	26	333.17	332.17	1	2020-07-01	2010-07-01				67253010111
FFSU	XX	61442	112	1	2010	1	ACYCLOVIR	134530	FALSE	3044	31910.9	30844.3	1066.64	2020-01-01	2010-01-01				61442011201
FFSU	XX	63304	652	1	2010	1	ACYCLOVIR	110226	FALSE	1818	18581.6	18165.9	415.74	2020-01-01	2010-01-01				63304065201
MCOU	XX	63304	652	5	2010	3	ACYCLOVIR	480	FALSE	14	114.74	114.74	0	2020-07-01	2010-07-01				63304065205
MCOU	XX	51079	878	20	2010	3	ACYCLOVIR	249	FALSE	11	119.54	116.04	3.5	2020-07-01	2010-07-01				51079087820
FFSU	XX	51079	876	20	2010	3	ACYCLOVIR	1872.23	FALSE	44	589.96	579.82	10.14	2020-07-01	2010-07-01				51079087620
FFSU	XX	51079	447	20	2010	4	ACYCLOVIR	533.025	FALSE	12	226.98	226.47	0.51	2020-10-01	2010-10-01				51079044720
FFSU	XX	63323	325	10	2010	2	ACYCLOVIR	7515.59	FALSE	59	7973.61	7806.17	167.44	2020-04-01	2010-04-01				63323032510
FFSU	XX	93	8947	93	2010	2	ACYCLOVIR	1164.21	FALSE	46	812.33	797.33	15	2020-04-01	2010-04-01				93894793
FFSU	XX	23155	146	1	2010	3	ACYCLOVIR	8597.47	FALSE	153	1831.93	1797.25	34.68	2020-07-01	2010-07-01				23155014601
FFSU	XX	63323	325	20	2010	4	ACYCLOVIR	17865.2	FALSE	63	18365.5	18352.6	12.88	2020-10-01	2010-10-01				63323032520
FFSU	XX	61442	113	1	2010	4	ACYCLOVIR	150245	FALSE	4279	77605.6	75811.7	1793.89	2020-10-01	2010-10-01				61442011301
FFSU	XX	67253	100	10	2010	1	ACYCLOVIR	6281	FALSE	74	866.09	860.09	6	2020-01-01	2010-01-01				67253010010
MCOU	XX	63304	652	5	2010	2	ACYCLOVIR	1040	FALSE	15	254.66	253.66	1	2020-04-01	2010-04-01				63304065205
FFSU	XX	67253	100	10	2010	2	ACYCLOVIR	1622	FALSE	30	273.55	272.55	1	2020-04-01	2010-04-01				67253010010
FFSU	XX	60505	5306	8	2010	2	ACYCLOVIR	3457.47	FALSE	69	914.68	907.18	7.5	2020-04-01	2010-04-01				60505530608
MCOU	XX	61442	112	1	2010	1	ACYCLOVIR	9068.12	FALSE	198	2498.24	2491.24	7	2020-01-01	2010-01-01				61442011201
FFSU	XX	63323	105	10	2010	2	ACYCLOVIR	816.96	FALSE	60	25046.3	25046.3	0	2020-04-01	2010-04-01				63323010510
FFSU	XX	67253	101	10	2010	2	ACYCLOVIR	5746.69	FALSE	136	2161.81	2129.9	31.91	2020-04-01	2010-04-01				67253010110
FFSU	XX	93	8947	93	2010	4	ACYCLOVIR	4549.1	FALSE	124	2751.87	2705.02	46.85	2020-10-01	2010-10-01				93894793
FFSU	XX	63323	105	10	2010	4	ACYCLOVIR	583.82	FALSE	35	10684.3	10684.3	0	2020-10-01	2010-10-01				63323010510
FFSU	XX	51079	877	20	2010	4	ACYCLOVIR	2023.26	FALSE	47	942.61	924.46	18.15	2020-10-01	2010-10-01				51079087720
FFSU	XX	60505	5306	8	2010	1	ACYCLOVIR	2878	FALSE	56	650.85	624.85	26	2020-01-01	2010-01-01				60505530608
FFSU	XX	63323	105	10	2010	1	ACYCLOVIR	635.55	FALSE	46	23039.9	23032	7.88	2020-01-01	2010-01-01				63323010510
MCOU	XX	378	253	5	2010	3	ACYCLOVIR	1338	FALSE	27	430.81	429.81	1	2020-07-01	2010-07-01				378025305
FFSU	XX	904	5799	61	2010	1	ACYCLOVIR	1949.85	FALSE	84	1082.56	1052.31	30.25	2020-01-01	2010-01-01				904579961
FFSU	XX	67253	102	10	2010	1	ACYCLOVIR	446	FALSE	17	143.21	143.21	0	2020-01-01	2010-01-01				67253010210
MCOU	XX	67253	101	10	2010	2	ACYCLOVIR	3099	FALSE	76	1011.76	997.76	14	2020-04-01	2010-04-01				67253010110
FFSU	XX	904	6121	61	2010	4	ACYCLOVIR	2445.7	FALSE	48	781.99	762.99	19	2020-10-01	2010-10-01				904612161
FFSU	XX	93	8947	93	2010	3	ACYCLOVIR	2676.91	FALSE	78	1834.25	1796.81	37.44	2020-07-01	2010-07-01				93894793
FFSU	XX	378	253	1	2010	3	ACYCLOVIR	11635	FALSE	240	4226.41	4107.2	119.21	2020-07-01	2010-07-01				378025301
FFSU	XX	591	336	1	2010	1	ACYCLOVIR	33950.2	FALSE	1093	14029	13613.8	415.2	2020-01-01	2010-01-01				591033601
MCOU	XX	591	336	1	2010	4	ACYCLOVIR	2203	FALSE	57	988.7	962.38	26.32	2020-10-01	2010-10-01				591033601
FFSU	XX	60505	5307	5	2010	1	ACYCLOVIR	3452.63	FALSE	92	1588.95	1528.76	60.19	2020-01-01	2010-01-01				60505530705
MCOU	XX	51079	876	20	2010	2	ACYCLOVIR	871	FALSE	22	244.79	243.79	1	2020-04-01	2010-04-01				51079087620
FFSU	XX	67253	102	10	2010	4	ACYCLOVIR	689	FALSE	17	207.68	207.68	0	2020-10-01	2010-10-01				67253010210
MCOU	XX	591	2692	1	2010	3	ACYCLOVIR	3812	FALSE	64	1058.91	978.63	80.28	2020-07-01	2010-07-01				591269201
FFSU	XX	63323	325	10	2010	1	ACYCLOVIR	2041.08	FALSE	40	7446.03	7309.91	136.12	2020-01-01	2010-01-01				63323032510
FFSU	XX	55390	612	10	2010	2	ACYCLOVIR	589.25	FALSE	62	15341.7	15335.7	6	2020-04-01	2010-04-01				55390061210
FFSU	XX	55390	612	10	2010	1	ACYCLOVIR	1352.87	FALSE	77	15640.7	13832.9	1807.8	2020-01-01	2010-01-01				55390061210
FFSU	XX	591	335	1	2010	3	ACYCLOVIR	23293.1	FALSE	564	7850.7	7711.72	138.98	2020-07-01	2010-07-01				591033501
MCOU	XX	591	2692	1	2010	4	ACYCLOVIR	3297	FALSE	56	1204.09	1202.09	2	2020-10-01	2010-10-01				591269201
FFSU	XX	472	82	16	2010	3	ACYCLOVIR	389192	FALSE	2001	97469.1	93900	3569.07	2020-07-01	2010-07-01				472008216
FFSU	XX	67253	102	10	2010	3	ACYCLOVIR	700	FALSE	16	204.5	204.5	0	2020-07-01	2010-07-01				67253010210
MCOU	XX	61442	113	1	2010	2	ACYCLOVIR	20669	FALSE	597	8929.44	8862.44	67	2020-04-01	2010-04-01				61442011301
MCOU	XX	591	336	1	2010	3	ACYCLOVIR	3066	FALSE	93	1590.1	1563.1	27	2020-07-01	2010-07-01				591033601
FFSU	XX	60505	5306	1	2010	2	ACYCLOVIR	32240.7	FALSE	807	9256.49	9073.28	183.21	2020-04-01	2010-04-01				60505530601
FFSU	XX	93	8940	1	2010	3	ACYCLOVIR	530400	FALSE	10346	117261	114295	2966.89	2020-07-01	2010-07-01				93894001
FFSU	XX	591	335	1	2010	1	ACYCLOVIR	70444	FALSE	1726	19119.6	18325.3	794.29	2020-01-01	2010-01-01				591033501
MCOU	XX	93	8940	5	2010	2	ACYCLOVIR	18141	FALSE	321	14851.8	14725.6	126.13	2020-04-01	2010-04-01				93894005
FFSU	XX	93	8947	1	2010	4	ACYCLOVIR	513530	FALSE	14652	268026	262629	5396.94	2020-10-01	2010-10-01				93894701
FFSU	XX	60505	5307	1	2010	4	ACYCLOVIR	9298.93	FALSE	280	4928.28	4815.49	112.79	2020-10-01	2010-10-01				60505530701
MCOU	XX	93	8947	5	2010	4	ACYCLOVIR	28509	FALSE	790	13972.8	13891.6	81.14	2020-10-01	2010-10-01				93894705
MCOU	XX	93	8940	1	2010	2	ACYCLOVIR	168027	FALSE	3513	37000.8	36634.7	366.04	2020-04-01	2010-04-01				93894001
MCOU	XX	378	253	5	2010	4	ACYCLOVIR	4819	FALSE	109	1878.32	1858.32	20	2020-10-01	2010-10-01				378025305
FFSU	XX	591	335	1	2010	4	ACYCLOVIR	16780.9	FALSE	419	5519.59	5406.41	113.18	2020-10-01	2010-10-01				591033501
MCOU	XX	378	302	1	2010	4	ACYCLOVIR	26541	FALSE	713	12768.3	12670.8	97.5	2020-10-01	2010-10-01				378030201
FFSU	XX	60505	42	6	2010	2	ACYCLOVIR	12887.7	FALSE	305	3082.5	2970.69	111.81	2020-04-01	2010-04-01				60505004206
FFSU	XX	93	8947	1	2010	1	ACYCLOVIR	476771	FALSE	14333	206782	201452	5329.59	2020-01-01	2010-01-01				93894701
MCOU	XX	472	82	16	2010	2	ACYCLOVIR	71616	FALSE	319	15360.5	15264.5	95.94	2020-04-01	2010-04-01				472008216
FFSU	XX	93	8943	5	2010	1	ACYCLOVIR	86054.5	FALSE	1842	21077.9	20742.8	335.12	2020-01-01	2010-01-01				93894305
FFSU	XX	93	8943	5	2010	4	ACYCLOVIR	188935	FALSE	4096	66170.4	65163.1	1007.27	2020-10-01	2010-10-01				93894305
MCOU	XX	93	8943	5	2010	4	ACYCLOVIR	60406.5	FALSE	1415	22172.2	21795.8	376.39	2020-10-01	2010-10-01				93894305
FFSU	XX	67253	101	10	2010	3	ACYCLOVIR	360456	FALSE	7923	138982	136716	2265.76	2020-07-01	2010-07-01				67253010110
MCOU	XX	93	8940	5	2010	4	ACYCLOVIR	14103	FALSE	270	3901.75	3832.97	68.78	2020-10-01	2010-10-01				93894005
MCOU	XX	61442	112	1	2010	2	ACYCLOVIR	147436	FALSE	3274	36336	35934.4	401.61	2020-04-01	2010-04-01				61442011201
MCOU	XX	93	8947	93	2010	2	ACYCLOVIR	856	FALSE	27	737.37	725.37	12	2020-04-01	2010-04-01				93894793
FFSU	XX	93	8940	1	2010	2	ACYCLOVIR	520490	FALSE	10275	114987	111362	3625.01	2020-04-01	2010-04-01				93894001
MCOU	XX	63304	652	1	2010	2	ACYCLOVIR	10006	FALSE	181	2205.36	2195.36	10	2020-04-01	2010-04-01				63304065201
MCOU	XX	60505	5307	1	2010	1	ACYCLOVIR	589	FALSE	20	212.74	211.74	1	2020-01-01	2010-01-01				60505530701
MCOU	XX	93	8940	1	2010	1	ACYCLOVIR	7469	FALSE	174	1178.37	1168.37	10	2020-01-01	2010-01-01				93894001
MCOU	XX	67253	101	10	2010	4	ACYCLOVIR	81945	FALSE	2189	37708.9	37529.6	179.32	2020-10-01	2010-10-01				67253010110
FFSU	XX	60505	42	6	2010	1	ACYCLOVIR	31598.3	FALSE	635	6618.33	6434.73	183.6	2020-01-01	2010-01-01				60505004206
FFSU	XX	93	8947	1	2010	3	ACYCLOVIR	521845	FALSE	14942	278663	273565	5097.81	2020-07-01	2010-07-01				93894701
FFSU	XX	378	2200	5	2010	4	ACYCLOVIR	875	FALSE	16	223.75	223.75	0	2020-10-01	2010-10-01				378220005
FFSU	XX	93	8943	1	2010	3	ACYCLOVIR	1.42313e+06	FALSE	33473	484011	475254	8757.16	2020-07-01	2010-07-01				93894301
MCOU	XX	93	8940	93	2010	2	ACYCLOVIR	2000	FALSE	31	478.54	478.54	0	2020-04-01	2010-04-01				93894093
FFSU	XX	61442	112	1	2010	4	ACYCLOVIR	534683	FALSE	12276	169083	165700	3383.03	2020-10-01	2010-10-01				61442011201
FFSU	XX	93	8943	5	2010	2	ACYCLOVIR	228814	FALSE	4869	76476.1	75023.6	1452.52	2020-04-01	2010-04-01				93894305
FFSU	XX	60505	42	6	2010	4	ACYCLOVIR	5401.05	FALSE	125	1356.52	1322.37	34.15	2020-10-01	2010-10-01				60505004206
MCOU	XX	60505	5307	1	2010	2	ACYCLOVIR	5197	FALSE	182	2365.3	2329.15	36.15	2020-04-01	2010-04-01				60505530701
MCOU	XX	60505	5306	1	2010	3	ACYCLOVIR	9945	FALSE	219	2558.94	2542.51	16.43	2020-07-01	2010-07-01				60505530601
MCOU	XX	93	8943	5	2010	2	ACYCLOVIR	71376	FALSE	1638	28017	27656.2	360.78	2020-04-01	2010-04-01				93894305
MCOU	XX	63304	652	1	2010	1	ACYCLOVIR	3382	FALSE	63	693.41	685.92	7.49	2020-01-01	2010-01-01				63304065201
MCOU	XX	93	8940	5	2010	1	ACYCLOVIR	1192	FALSE	19	168.14	166.14	2	2020-01-01	2010-01-01				93894005
FFSU	XX	93	8947	5	2010	2	ACYCLOVIR	37101.5	FALSE	999	18161.9	17790.5	371.43	2020-04-01	2010-04-01				93894705
FFSU	XX	93	8947	1	2010	2	ACYCLOVIR	520394	FALSE	15324	279548	272972	6575.09	2020-04-01	2010-04-01				93894701
MCOU	XX	93	8943	1	2010	1	ACYCLOVIR	39298.1	FALSE	968	12319.5	12319.5	0	2020-01-01	2010-01-01				93894301
MCOU	XX	63304	505	1	2010	1	ACYCLOVIR	1921	FALSE	56	838.95	835.95	3	2020-01-01	2010-01-01				63304050501
MCOU	XX	93	8940	5	2010	3	ACYCLOVIR	18666	FALSE	335	35047.5	34936.6	110.92	2020-07-01	2010-07-01				93894005
FFSU	XX	591	335	1	2010	2	ACYCLOVIR	38266.4	FALSE	904	11277.1	11114.1	162.93	2020-04-01	2010-04-01				591033501
MCOU	XX	93	8947	1	2010	4	ACYCLOVIR	223063	FALSE	6475	100520	99030.1	1489.51	2020-10-01	2010-10-01				93894701
FFSU	XX	55390	612	10	2010	4	ACYCLOVIR	931.91	FALSE	79	6891.03	6888.03	3	2020-10-01	2010-10-01				55390061210
FFSU	XX	93	8947	5	2010	3	ACYCLOVIR	58155.9	FALSE	1499	28113.4	26807.1	1306.31	2020-07-01	2010-07-01				93894705
MCOU	XX	93	8947	1	2010	3	ACYCLOVIR	245456	FALSE	7215	120914	119419	1494.98	2020-07-01	2010-07-01				93894701
FFSU	XX	93	8943	1	2010	1	ACYCLOVIR	1.45226e+06	FALSE	33757	404931	397012	7918.34	2020-01-01	2010-01-01				93894301
FFSU	XX	93	8943	93	2010	2	ACYCLOVIR	20019.4	FALSE	425	6817.42	6720.44	96.98	2020-04-01	2010-04-01				93894393
MCOU	XX	378	253	1	2010	3	ACYCLOVIR	6879	FALSE	155	3217.87	3201.77	16.1	2020-07-01	2010-07-01				378025301
MCOU	XX	93	8943	93	2010	4	ACYCLOVIR	2485	FALSE	64	972.84	954.84	18	2020-10-01	2010-10-01				93894393
MCOU	XX	591	336	1	2010	1	ACYCLOVIR	688	FALSE	20	188.11	188.11	0	2020-01-01	2010-01-01				591033601
MCOU	XX	61442	112	1	2010	3	ACYCLOVIR	227045	FALSE	5062	179440	178832	608.56	2020-07-01	2010-07-01				61442011201
MCOU	XX	378	2200	1	2010	4	ACYCLOVIR	34660	FALSE	700	12273.1	12192.4	80.65	2020-10-01	2010-10-01				378220001
FFSU	XX	93	8947	5	2010	4	ACYCLOVIR	72842.2	FALSE	1971	36576.6	35736.7	839.88	2020-10-01	2010-10-01				93894705
FFSU	XX	591	2692	1	2010	2	ACYCLOVIR	13496.7	FALSE	276	3121.6	3001.84	119.76	2020-04-01	2010-04-01				591269201
MCOU	XX	93	8943	93	2010	3	ACYCLOVIR	3687	FALSE	92	1098.73	1086.73	12	2020-07-01	2010-07-01				93894393
MCOU	XX	63304	504	1	2010	4	ACYCLOVIR	149578	FALSE	3483	52628.8	51837.9	790.81	2020-10-01	2010-10-01				63304050401
FFSU	XX	93	8943	5	2010	3	ACYCLOVIR	234814	FALSE	5185	78389.2	77192.7	1196.51	2020-07-01	2010-07-01				93894305
MCOU	XX	591	2692	1	2010	2	ACYCLOVIR	4183	FALSE	76	695.31	690.31	5	2020-04-01	2010-04-01				591269201
MCOU	XX	93	8943	5	2010	1	ACYCLOVIR	2165	FALSE	47	669.57	664.57	5	2020-01-01	2010-01-01				93894305
MCOU	XX	93	8943	1	2010	3	ACYCLOVIR	703351	FALSE	16955	250582	248806	1776.02	2020-07-01	2010-07-01				93894301
MCOU	XX	472	82	16	2010	1	ACYCLOVIR	8901.3	FALSE	41	2015.55	2015.55	0	2020-01-01	2010-01-01				472008216
MCOU	XX	591	335	1	2010	1	ACYCLOVIR	996	FALSE	28	209.28	208.28	1	2020-01-01	2010-01-01				591033501
MCOU	XX	61442	113	1	2010	3	ACYCLOVIR	47606	FALSE	1356	22328.6	22113.3	215.27	2020-07-01	2010-07-01				61442011301
FFSU	XX	93	8940	1	2010	1	ACYCLOVIR	573092	FALSE	10555	103639	100857	2781.84	2020-01-01	2010-01-01				93894001
MCOU	XX	591	2692	1	2010	1	ACYCLOVIR	877	FALSE	13	26.59	25.59	1	2020-01-01	2010-01-01				591269201
FFSU	XX	60505	5306	1	2010	4	ACYCLOVIR	19529.1	FALSE	484	6335.6	6123	212.6	2020-10-01	2010-10-01				60505530601
MCOU	XX	60505	5307	1	2010	3	ACYCLOVIR	4576	FALSE	141	2063.53	2031.31	32.22	2020-07-01	2010-07-01				60505530701
MCOU	XX	63304	505	1	2010	2	ACYCLOVIR	7737	FALSE	246	3478.18	3436.96	41.22	2020-04-01	2010-04-01				63304050501
FFSU	XX	93	8943	1	2010	4	ACYCLOVIR	1.39063e+06	FALSE	33017	479668	471345	8323.28	2020-10-01	2010-10-01				93894301
MCOU	XX	93	8943	93	2010	2	ACYCLOVIR	3780	FALSE	91	1579.05	1562.55	16.5	2020-04-01	2010-04-01				93894393
MCOU	XX	591	335	1	2010	2	ACYCLOVIR	11108	FALSE	260	29158.7	29140.7	18	2020-04-01	2010-04-01				591033501
FFSU	XX	93	8940	5	2010	2	ACYCLOVIR	62112.3	FALSE	917	13004.9	12704.1	300.8	2020-04-01	2010-04-01				93894005
FFSU	XX	378	253	1	2010	4	ACYCLOVIR	247936	FALSE	5451	100591	98582.3	2008.6	2020-10-01	2010-10-01				378025301
MCOU	XX	93	8947	1	2010	1	ACYCLOVIR	12865	FALSE	413	5855.66	5819.66	36	2020-01-01	2010-01-01				93894701
MCOU	XX	93	8943	5	2010	3	ACYCLOVIR	94084	FALSE	2284	34800	34319.8	480.21	2020-07-01	2010-07-01				93894305
FFSU	XX	93	8940	5	2010	3	ACYCLOVIR	57163.9	FALSE	901	13813.2	13058.9	754.22	2020-07-01	2010-07-01				93894005
FFSU	XX	61442	112	1	2010	2	ACYCLOVIR	308396	FALSE	6897	100413	96252.5	4160.2	2020-04-01	2010-04-01				61442011201
MCOU	XX	93	8943	1	2010	2	ACYCLOVIR	673313	FALSE	16245	215397	212524	2873.4	2020-04-01	2010-04-01				93894301
MCOU	XX	472	82	16	2010	3	ACYCLOVIR	101010	FALSE	517	21818	21391.6	426.45	2020-07-01	2010-07-01				472008216
MCOU	XX	61442	111	1	2010	4	ACYCLOVIR	56434	FALSE	1126	27332.1	27127.8	204.27	2020-10-01	2010-10-01				61442011101
MCOU	XX	63304	505	1	2010	4	ACYCLOVIR	5753	FALSE	138	2278.38	2277.38	1	2020-10-01	2010-10-01				63304050501
MCOU	XX	61442	111	1	2010	3	ACYCLOVIR	56002	FALSE	1086	15374.3	15199.1	175.19	2020-07-01	2010-07-01				61442011101
FFSU	XX	93	8947	5	2010	1	ACYCLOVIR	24630.9	FALSE	706	11568.3	11337.9	230.38	2020-01-01	2010-01-01				93894705
MCOU	XX	378	253	1	2010	4	ACYCLOVIR	108608	FALSE	2508	50337.1	50262.9	74.26	2020-10-01	2010-10-01				378025301
FFSU	XX	93	8940	5	2010	1	ACYCLOVIR	66202.8	FALSE	897	11938.6	11690.2	248.39	2020-01-01	2010-01-01				93894005
FFSU	XX	93	8940	5	2010	4	ACYCLOVIR	56448.5	FALSE	934	15789.5	14835.5	953.92	2020-10-01	2010-10-01				93894005
MCOU	XX	60505	5306	1	2010	2	ACYCLOVIR	8886	FALSE	208	2181.59	2171.59	10	2020-04-01	2010-04-01				60505530601
FFSU	XX	591	2692	1	2010	1	ACYCLOVIR	34904.5	FALSE	584	8141.7	7964.05	177.65	2020-01-01	2010-01-01				591269201
MCOU	XX	67253	101	10	2010	3	ACYCLOVIR	141423	FALSE	3267	51684	51303.2	380.77	2020-07-01	2010-07-01				67253010110
FFSU	XX	93	8940	1	2010	4	ACYCLOVIR	547717	FALSE	10774	121003	118045	2958.11	2020-10-01	2010-10-01				93894001
MCOU	XX	93	8943	1	2010	4	ACYCLOVIR	627675	FALSE	15199	242349	240539	1809.77	2020-10-01	2010-10-01				93894301
MCOU	XX	60505	5306	1	2010	1	ACYCLOVIR	820	FALSE	20	292.02	292.02	0	2020-01-01	2010-01-01				60505530601
FFSU	XX	472	82	16	2010	4	ACYCLOVIR	532486	FALSE	2511	129557	124082	5475.08	2020-10-01	2010-10-01				472008216
MCOU	XX	61442	112	1	2010	4	ACYCLOVIR	263101	FALSE	5869	157231	154997	2234.27	2020-10-01	2010-10-01				61442011201
FFSU	XX	378	253	5	2010	4	ACYCLOVIR	21217.1	FALSE	453	7653.12	7422.16	230.96	2020-10-01	2010-10-01				378025305
MCOU	XX	63304	504	1	2010	2	ACYCLOVIR	65699	FALSE	1590	22960.4	22834.4	126	2020-04-01	2010-04-01				63304050401
MCOU	XX	23	3670	60	2010	1	ACZONE		TRUE					2020-01-01	2010-01-01				23367060
MCOU	XX	23	3670	30	2010	4	ACZONE 5%	2850	FALSE	75	13881.4	13093.2	788.15	2020-10-01	2010-10-01				23367030
MCOU	XX	23	3670	30	2010	3	ACZONE 5%	2760	FALSE	76	12857.5	10978.6	1878.94	2020-07-01	2010-07-01				23367030
MCOU	XX	23	3670	30	2010	1	ACZONE 5%		TRUE					2020-01-01	2010-01-01				23367030
MCOU	XX	23	3670	60	2010	3	ACZONE 5%	2700	FALSE	44	10183	9256.97	926.07	2020-07-01	2010-07-01				23367060
FFSU	XX	23	3670	60	2010	1	ACZONE 5%	12720	FALSE	212	57104.2	50768.6	6335.63	2020-01-01	2010-01-01				23367060
FFSU	XX	23	3670	30	2010	2	ACZONE 5%	20220	FALSE	595	97896.4	89684.1	8212.33	2020-04-01	2010-04-01				23367030
FFSU	XX	23	3670	60	2010	3	ACZONE 5%	17310	FALSE	289	80533.8	73210.9	7322.9	2020-07-01	2010-07-01				23367060
MCOU	XX	23	3670	60	2010	4	ACZONE 5%	2160	FALSE	36	9608.38	8839.75	768.63	2020-10-01	2010-10-01				23367060
FFSU	XX	23	3670	60	2010	2	ACZONE 5%	14160	FALSE	234	63287.9	55659	7628.93	2020-04-01	2010-04-01				23367060
FFSU	XX	23	3670	30	2010	4	ACZONE 5%	19951	FALSE	599	98820.5	87269.4	11551.1	2020-10-01	2010-10-01				23367030
MCOU	XX	23	3670	60	2010	2	ACZONE 5%	1980	FALSE	33	8684.92	7942.48	742.44	2020-04-01	2010-04-01				23367060
FFSU	XX	23	3670	60	2010	4	ACZONE 5%	15510	FALSE	257	74110.8	64347	9763.81	2020-10-01	2010-10-01				23367060
FFSU	XX	23	3670	30	2010	3	ACZONE 5%	23850	FALSE	702	119573	107865	11708.2	2020-07-01	2010-07-01				23367030
MCOU	XX	23	3670	30	2010	2	ACZONE 5%	1860	FALSE	55	8607.58	7370.25	1237.33	2020-04-01	2010-04-01				23367030
FFSU	XX	23	3670	30	2010	1	ACZONE 5%	19740	FALSE	571	91415.9	80872.8	10543.1	2020-01-01	2010-01-01				23367030
FFSU	XX	49281	400	15	2010	2	ADACEL		TRUE					2020-04-01	2010-04-01				49281040015
FFSU	XX	49281	400	15	2010	1	ADACEL		TRUE					2020-01-01	2010-01-01				49281040015
FFSU	XX	49281	400	10	2010	2	ADACEL		TRUE					2020-04-01	2010-04-01				49281040010
MCOU	XX	49281	400	15	2010	2	ADACEL	15	FALSE	15	687.61	481.59	206.02	2020-04-01	2010-04-01				49281040015
FFSU	XX	49281	400	10	2010	4	ADACEL TDA		TRUE					2020-10-01	2010-10-01				49281040010
MCOU	XX	57665	1	1	2010	2	ADAGEN 250		TRUE					2020-04-01	2010-04-01				57665000101
MCOU	XX	57665	1	1	2010	4	ADAGEN 250		TRUE					2020-10-01	2010-10-01				57665000101
FFSU	XX	57665	1	1	2010	4	ADAGEN 250	1283	FALSE	76	3020383	3007755	12628	2020-10-01	2010-10-01				57665000101
FFSU	XX	57665	1	1	2010	3	ADAGEN 250	1521.4	FALSE	82	3.65498e+06	3.63667e+06	18318	2020-07-01	2010-07-01				57665000101
MCOU	XX	57665	1	1	2010	3	ADAGEN 250	132	FALSE	11	347894	347894	0	2020-07-01	2010-07-01				57665000101
FFSU	XX	57665	1	1	2010	2	ADAGEN 250	1299	FALSE	74	3.14503e+06	3.13347e+06	11558	2020-04-01	2010-04-01				57665000101
FFSU	XX	57665	1	1	2010	1	ADAGEN 250	1299	FALSE	69	3.13475e+06	3.10757e+06	27187.5	2020-01-01	2010-01-01				57665000101
FFSU	XX	85	1716	1	2010	3	ADALAT CC		TRUE					2020-07-01	2010-07-01				85171601
FFSU	XX	85	1716	1	2010	1	ADALAT CC		TRUE					2020-01-01	2010-01-01				85171601
FFSU	XX	85	1722	2	2010	1	ADALAT CC		TRUE					2020-01-01	2010-01-01				85172202
FFSU	XX	85	1701	1	2010	4	ADALAT CC		TRUE					2020-10-01	2010-10-01				85170101
MCOU	XX	85	1722	1	2010	2	ADALAT CC		TRUE					2020-04-01	2010-04-01				85172201
FFSU	XX	85	1701	1	2010	3	ADALAT CC		TRUE					2020-07-01	2010-07-01				85170101
MCOU	XX	85	1701	2	2010	4	ADALAT CC		TRUE					2020-10-01	2010-10-01				85170102
MCOU	XX	85	1701	2	2010	2	ADALAT CC		TRUE					2020-04-01	2010-04-01				85170102
FFSU	XX	85	1722	2	2010	4	ADALAT CC		TRUE					2020-10-01	2010-10-01				85172202
FFSU	XX	26	8861	48	2010	4	ADALAT CC		TRUE					2020-10-01	2010-10-01				26886148
FFSU	XX	85	1701	3	2010	2	ADALAT CC		TRUE					2020-04-01	2010-04-01				85170103
FFSU	XX	85	1716	1	2010	4	ADALAT CC		TRUE					2020-10-01	2010-10-01				85171601
MCOU	XX	85	1722	1	2010	4	ADALAT CC		TRUE					2020-10-01	2010-10-01				85172201
MCOU	XX	85	1722	1	2010	3	ADALAT CC		TRUE					2020-07-01	2010-07-01				85172201
MCOU	XX	85	1716	2	2010	4	ADALAT CC		TRUE					2020-10-01	2010-10-01				85171602
MCOU	XX	85	1701	2	2010	3	ADALAT CC		TRUE					2020-07-01	2010-07-01				85170102
MCOU	XX	85	1716	2	2010	3	ADALAT CC		TRUE					2020-07-01	2010-07-01				85171602
FFSU	XX	85	1701	3	2010	4	ADALAT CC		TRUE					2020-10-01	2010-10-01				85170103
MCOU	XX	85	1716	2	2010	2	ADALAT CC		TRUE					2020-04-01	2010-04-01				85171602
FFSU	XX	26	8861	48	2010	2	ADALAT CC		TRUE					2020-04-01	2010-04-01				26886148
FFSU	XX	85	1716	1	2010	2	ADALAT CC		TRUE					2020-04-01	2010-04-01				85171601
FFSU	XX	85	1722	1	2010	2	ADALAT CC	1260	FALSE	26	4001.89	3995.89	6	2020-04-01	2010-04-01				85172201
FFSU	XX	85	1722	1	2010	1	ADALAT CC	1806	FALSE	58	5840.05	5786.59	53.46	2020-01-01	2010-01-01				85172201
FFSU	XX	85	1722	1	2010	4	ADALAT CC	1200	FALSE	28	3727.09	3715.09	12	2020-10-01	2010-10-01				85172201
FFSU	XX	85	1701	2	2010	2	ADALAT CC	1082	FALSE	28	1529.04	1520.04	9	2020-04-01	2010-04-01				85170102
FFSU	XX	85	1701	2	2010	3	ADALAT CC	1340	FALSE	38	2222.86	2204.86	18	2020-07-01	2010-07-01				85170102
FFSU	XX	85	1716	2	2010	1	ADALAT CC	2846	FALSE	77	7286.57	7259.57	27	2020-01-01	2010-01-01				85171602
FFSU	XX	85	1701	2	2010	4	ADALAT CC	1542	FALSE	40	2387.05	2366.05	21	2020-10-01	2010-10-01				85170102
FFSU	XX	85	1701	2	2010	1	ADALAT CC	3149	FALSE	98	4759.87	4740.87	19	2020-01-01	2010-01-01				85170102
FFSU	XX	85	1716	2	2010	4	ADALAT CC	1020	FALSE	26	2377.5	2350.5	27	2020-10-01	2010-10-01				85171602
FFSU	XX	85	1716	2	2010	3	ADALAT CC	960	FALSE	23	2445.69	2412.69	33	2020-07-01	2010-07-01				85171602
FFSU	XX	85	1722	1	2010	3	ADALAT CC	1310	FALSE	30	4304.52	4295.52	9	2020-07-01	2010-07-01				85172201
FFSU	XX	85	1716	2	2010	2	ADALAT CC	908	FALSE	26	2598.65	2583.65	15	2020-04-01	2010-04-01				85171602
MCOU	XX	168	424	46	2010	4	ADAPALENE	45735	FALSE	1009	187510	185340	2170.37	2020-10-01	2010-10-01				168042446
MCOU	XX	168	424	46	2010	3	ADAPALENE	25065	FALSE	554	104068	103295	773.05	2020-07-01	2010-07-01				168042446
MCOU	XX	68462	403	55	2010	3	ADAPALENE		TRUE					2020-07-01	2010-07-01				68462040355
FFSU	XX	51672	4155	6	2010	3	ADAPALENE		TRUE					2020-07-01	2010-07-01				51672415506
FFSU	XX	68462	403	55	2010	3	ADAPALENE		TRUE					2020-07-01	2010-07-01				68462040355
MCOU	XX	51672	4155	6	2010	3	ADAPALENE		TRUE					2020-07-01	2010-07-01				51672415506
MCOU	XX	93	6301	95	2010	4	ADAPALENE	82393.5	FALSE	1835	263955	261965	1989.21	2020-10-01	2010-10-01				93630195
FFSU	XX	51672	4155	6	2010	4	ADAPALENE	2925	FALSE	65	10834.8	9739.44	1095.38	2020-10-01	2010-10-01				51672415506
MCOU	XX	51672	4155	6	2010	4	ADAPALENE	3780	FALSE	84	13704.8	13678.8	26	2020-10-01	2010-10-01				51672415506
FFSU	XX	93	6301	95	2010	4	ADAPALENE	97771	FALSE	2181	323884	295281	28603.9	2020-10-01	2010-10-01				93630195
FFSU	XX	93	6301	95	2010	3	ADAPALENE	103247	FALSE	2283	368548	346918	21630.2	2020-07-01	2010-07-01				93630195
MCOU	XX	45802	453	84	2010	4	ADAPALENE	1365	FALSE	28	5904.29	5899.29	5	2020-10-01	2010-10-01				45802045384
FFSU	XX	45802	453	84	2010	4	ADAPALENE	2250	FALSE	50	9849.21	9659.44	189.77	2020-10-01	2010-10-01				45802045384
MCOU	XX	68462	403	55	2010	4	ADAPALENE	10800	FALSE	239	36018.4	35787.9	230.5	2020-10-01	2010-10-01				68462040355
FFSU	XX	168	424	46	2010	3	ADAPALENE	27660	FALSE	614	119274	109255	10018.8	2020-07-01	2010-07-01				168042446
MCOU	XX	93	6301	95	2010	2	ADAPALENE	9541	FALSE	215	34069.1	34013.1	56	2020-04-01	2010-04-01				93630195
FFSU	XX	68462	403	55	2010	4	ADAPALENE	15525	FALSE	345	51708	46184.4	5523.64	2020-10-01	2010-10-01				68462040355
FFSU	XX	93	6301	95	2010	2	ADAPALENE	8010	FALSE	176	29878.7	26729.8	3148.86	2020-04-01	2010-04-01				93630195
FFSU	XX	168	424	46	2010	4	ADAPALENE	51480	FALSE	1137	226180	203548	22631.7	2020-10-01	2010-10-01				168042446
MCOU	XX	93	6301	95	2010	3	ADAPALENE	100760	FALSE	2218	336968	332676	4291.35	2020-07-01	2010-07-01				93630195
MCOU	XX	66302	467	60	2010	1	ADCIRCA (t		TRUE					2020-01-01	2010-01-01				66302046760
MCOU	XX	66302	467	60	2010	4	ADCIRCA 20	11050	FALSE	190	195102	191716	3385.18	2020-10-01	2010-10-01				66302046760
FFSU	XX	66302	467	60	2010	4	ADCIRCA 20	50104	FALSE	884	907527	892720	14806.2	2020-10-01	2010-10-01				66302046760
FFSU	XX	66302	467	60	2010	2	ADCIRCA 20	32272.5	FALSE	561	554729	536044	18685	2020-04-01	2010-04-01				66302046760
FFSU	XX	66302	467	60	2010	1	ADCIRCA 20	21335	FALSE	367	360905	352594	8310.93	2020-01-01	2010-01-01				66302046760
FFSU	XX	66302	467	60	2010	3	ADCIRCA 20	42317	FALSE	747	776858	762154	14704.4	2020-07-01	2010-07-01				66302046760
MCOU	XX	66302	467	60	2010	2	ADCIRCA 20	5554	FALSE	93	89976.4	89976.4	0	2020-04-01	2010-04-01				66302046760
MCOU	XX	66302	467	60	2010	3	ADCIRCA 20	10734	FALSE	191	183202	178679	4522.94	2020-07-01	2010-07-01				66302046760
MCOU	XX	49614	114	78	2010	2	ADD STREN		TRUE					2020-04-01	2010-04-01				49614011478
FFSU	XX	49614	114	78	2010	4	ADD STREN		TRUE					2020-10-01	2010-10-01				49614011478
FFSU	XX	49614	114	78	2010	1	ADDED STRE		TRUE					2020-01-01	2010-01-01				49614011478
MCOU	XX	49348	722	10	2010	1	ADDED STRE		TRUE					2020-01-01	2010-01-01				49348072210
MCOU	XX	904	5135	59	2010	1	ADDED STRE		TRUE					2020-01-01	2010-01-01				904513559
MCOU	XX	24385	430	78	2010	1	ADDED STRE		TRUE					2020-01-01	2010-01-01				24385043078
FFSU	XX	49614	114	78	2010	2	ADDED STRE		TRUE					2020-04-01	2010-04-01				49614011478
MCOU	XX	49348	722	10	2010	2	ADDED STRE	1854	FALSE	21	135.85	123.85	12	2020-04-01	2010-04-01				49348072210
MCOU	XX	49348	722	10	2010	3	ADDED STRE	830	FALSE	11	73	71	2	2020-07-01	2010-07-01				49348072210
MCOU	XX	54092	373	1	2010	4	ADDERALL		TRUE					2020-10-01	2010-10-01				54092037301
MCOU	XX	555	764	2	2010	1	ADDERALL		TRUE					2020-01-01	2010-01-01				555076402
MCOU	XX	555	767	2	2010	1	ADDERALL		TRUE					2020-01-01	2010-01-01				555076702
MCOU	XX	555	768	2	2010	1	ADDERALL		TRUE					2020-01-01	2010-01-01				555076802
MCOU	XX	555	766	2	2010	3	ADDERALL 1		TRUE					2020-07-01	2010-07-01				555076602
MCOU	XX	555	766	2	2010	2	ADDERALL 1		TRUE					2020-04-01	2010-04-01				555076602
FFSU	XX	555	765	2	2010	1	ADDERALL 1		TRUE					2020-01-01	2010-01-01				555076502
FFSU	XX	555	765	2	2010	3	ADDERALL 1	630	FALSE	11	1897.49	1897.49	0	2020-07-01	2010-07-01				555076502
FFSU	XX	555	765	2	2010	2	ADDERALL 1	814	FALSE	16	2347.31	2347.31	0	2020-04-01	2010-04-01				555076502
FFSU	XX	555	766	2	2010	2	ADDERALL 1	7395	FALSE	134	21871.8	21487	384.75	2020-04-01	2010-04-01				555076602
FFSU	XX	555	764	2	2010	3	ADDERALL 1	25316.5	FALSE	497	78897.1	76712.2	2184.83	2020-07-01	2010-07-01				555076402
FFSU	XX	555	764	2	2010	1	ADDERALL 1	25413	FALSE	470	70347.2	68753.9	1593.33	2020-01-01	2010-01-01				555076402
FFSU	XX	555	766	2	2010	1	ADDERALL 1	7398	FALSE	131	20834.5	20399.6	434.86	2020-01-01	2010-01-01				555076602
FFSU	XX	555	766	2	2010	4	ADDERALL 1	6952	FALSE	139	19928	19269.6	658.34	2020-10-01	2010-10-01				555076602
MCOU	XX	555	764	2	2010	3	ADDERALL 1	3342	FALSE	53	10634.9	10060	574.92	2020-07-01	2010-07-01				555076402
MCOU	XX	555	766	2	2010	4	ADDERALL 1	870	FALSE	14	1578.84	1578.84	0	2020-10-01	2010-10-01				555076602
MCOU	XX	555	764	2	2010	4	ADDERALL 1	3185	FALSE	43	9090.17	8934.93	155.24	2020-10-01	2010-10-01				555076402
FFSU	XX	555	766	2	2010	3	ADDERALL 1	6613	FALSE	130	19887.1	19459.6	427.44	2020-07-01	2010-07-01				555076602
FFSU	XX	555	765	2	2010	4	ADDERALL 1	928	FALSE	19	2683.71	2683.71	0	2020-10-01	2010-10-01				555076502
FFSU	XX	555	764	2	2010	4	ADDERALL 1	30055	FALSE	608	91788.1	88418.6	3369.54	2020-10-01	2010-10-01				555076402
FFSU	XX	555	764	2	2010	2	ADDERALL 1	27032	FALSE	518	76572.3	74303.3	2269.06	2020-04-01	2010-04-01				555076402
MCOU	XX	555	764	2	2010	2	ADDERALL 1	2700	FALSE	49	8665.31	8393.09	272.22	2020-04-01	2010-04-01				555076402
FFSU	XX	555	767	2	2010	3	ADDERALL 2	37927	FALSE	534	108106	102487	5619.18	2020-07-01	2010-07-01				555076702
MCOU	XX	555	767	2	2010	4	ADDERALL 2	3351	FALSE	54	10888.9	10017.9	871.07	2020-10-01	2010-10-01				555076702
FFSU	XX	555	767	2	2010	4	ADDERALL 2	39798	FALSE	554	116082	111704	4377.93	2020-10-01	2010-10-01				555076702
MCOU	XX	555	767	2	2010	3	ADDERALL 2	3711	FALSE	56	11923.5	10107.2	1816.25	2020-07-01	2010-07-01				555076702
MCOU	XX	555	767	2	2010	2	ADDERALL 2	2856	FALSE	50	8929.81	8103.78	826.03	2020-04-01	2010-04-01				555076702
FFSU	XX	555	767	2	2010	1	ADDERALL 2	31609	FALSE	444	85444.2	80898.5	4545.63	2020-01-01	2010-01-01				555076702
FFSU	XX	555	767	2	2010	2	ADDERALL 2	36829.2	FALSE	499	109211	104979	4231.94	2020-04-01	2010-04-01				555076702
FFSU	XX	555	768	2	2010	1	ADDERALL 3	17937	FALSE	254	50680.3	47479	3201.24	2020-01-01	2010-01-01				555076802
MCOU	XX	555	768	2	2010	3	ADDERALL 3	3120	FALSE	53	10116	9880.19	235.82	2020-07-01	2010-07-01				555076802
FFSU	XX	555	768	2	2010	2	ADDERALL 3	18219	FALSE	265	54251	50191.2	4059.87	2020-04-01	2010-04-01				555076802
FFSU	XX	555	768	2	2010	3	ADDERALL 3	20504	FALSE	308	59854.3	56254.5	3599.8	2020-07-01	2010-07-01				555076802
MCOU	XX	555	768	2	2010	4	ADDERALL 3	2246	FALSE	38	7333.29	7098.27	235.02	2020-10-01	2010-10-01				555076802
FFSU	XX	555	768	2	2010	4	ADDERALL 3	20080	FALSE	303	59471.8	55299	4172.84	2020-10-01	2010-10-01				555076802
MCOU	XX	555	768	2	2010	2	ADDERALL 3	2169	FALSE	39	6747.41	6723.41	24	2020-04-01	2010-04-01				555076802
MCOU	XX	555	762	2	2010	3	ADDERALL 5		TRUE					2020-07-01	2010-07-01				555076202
MCOU	XX	555	762	2	2010	4	ADDERALL 5	1611	FALSE	34	3052.14	2892.87	159.27	2020-10-01	2010-10-01				555076202
FFSU	XX	555	762	2	2010	3	ADDERALL 5	16324	FALSE	385	49204.8	47326.5	1878.37	2020-07-01	2010-07-01				555076202
FFSU	XX	555	762	2	2010	1	ADDERALL 5	18317	FALSE	407	53122.7	51866	1256.68	2020-01-01	2010-01-01				555076202
FFSU	XX	555	762	2	2010	2	ADDERALL 5	19072	FALSE	428	57050.6	55618.3	1432.28	2020-04-01	2010-04-01				555076202
FFSU	XX	555	762	2	2010	4	ADDERALL 5	18470	FALSE	417	55408.1	53913.3	1494.72	2020-10-01	2010-10-01				555076202
MCOU	XX	555	763	2	2010	3	ADDERALL 7		TRUE					2020-07-01	2010-07-01				555076302
MCOU	XX	555	763	2	2010	4	ADDERALL 7		TRUE					2020-10-01	2010-10-01				555076302
MCOU	XX	555	763	2	2010	2	ADDERALL 7		TRUE					2020-04-01	2010-04-01				555076302
FFSU	XX	555	763	2	2010	2	ADDERALL 7	525	FALSE	15	1389.2	1223.02	166.18	2020-04-01	2010-04-01				555076302
FFSU	XX	555	763	2	2010	4	ADDERALL 7	1162	FALSE	38	3324.52	3324.52	0	2020-10-01	2010-10-01				555076302
FFSU	XX	555	763	2	2010	1	ADDERALL 7	435	FALSE	13	1187.91	1035.99	151.92	2020-01-01	2010-01-01				555076302
FFSU	XX	555	763	2	2010	3	ADDERALL 7	710	FALSE	21	2140.57	2082.8	57.77	2020-07-01	2010-07-01				555076302
MCOU	XX	555	762	2	2010	1	ADDERALL T		TRUE					2020-01-01	2010-01-01				555076202
MCOU	XX	555	762	2	2010	2	ADDERALL T	750	FALSE	12	2197.7	1494.63	703.07	2020-04-01	2010-04-01				555076202
FFSU	XX	54092	385	1	2010	1	ADDERALL X	1358795	FALSE	42510	8.4706e+06	8.2219e+06	248702	2020-01-01	2010-01-01				54092038501
FFSU	XX	54092	389	1	2010	1	ADDERALL X	1167374	FALSE	32468	7.25116e+06	6995097	256060	2020-01-01	2010-01-01				54092038901
FFSU	XX	54092	391	1	2010	1	ADDERALL X	2869795	FALSE	79654	1.78784e+07	1.73017e+07	576670	2020-01-01	2010-01-01				54092039101
FFSU	XX	54092	381	1	2010	3	ADDERALL X	579347	FALSE	17586	3.61237e+06	3.49534e+06	117025	2020-07-01	2010-07-01				54092038101
FFSU	XX	54092	383	1	2010	1	ADDERALL X	1.72274e+06	FALSE	52414	1.0707e+07	1.03968e+07	310192	2020-01-01	2010-01-01				54092038301
FFSU	XX	54092	381	1	2010	1	ADDERALL X	621616	FALSE	18450	3.86155e+06	3.72297e+06	138578	2020-01-01	2010-01-01				54092038101
MCOU	XX	54092	391	1	2010	3	ADDERALL X	408328	FALSE	12320	2.58579e+06	2.56318e+06	22616	2020-07-01	2010-07-01				54092039101
MCOU	XX	54092	385	1	2010	2	ADDERALL X	199447	FALSE	6556	1.25694e+06	1.24594e+06	11002.6	2020-04-01	2010-04-01				54092038501
MCOU	XX	54092	389	1	2010	2	ADDERALL X	145425	FALSE	4348	908337	902519	5817.57	2020-04-01	2010-04-01				54092038901
MCOU	XX	54092	383	1	2010	4	ADDERALL X	230915	FALSE	7335	1.49317e+06	1.48189e+06	11274.1	2020-10-01	2010-10-01				54092038301
FFSU	XX	54092	391	1	2010	2	ADDERALL X	3051675	FALSE	84691	1.90654e+07	1.84726e+07	592832	2020-04-01	2010-04-01				54092039101
MCOU	XX	54092	385	1	2010	3	ADDERALL X	227969	FALSE	7491	1.46219e+06	1451386	10803	2020-07-01	2010-07-01				54092038501
MCOU	XX	54092	389	1	2010	4	ADDERALL X	132127	FALSE	3928	828839	823584	5254.73	2020-10-01	2010-10-01				54092038901
MCOU	XX	54092	391	1	2010	4	ADDERALL X	300386	FALSE	8955	1.89249e+06	1.8796e+06	12888.5	2020-10-01	2010-10-01				54092039101
FFSU	XX	54092	385	1	2010	3	ADDERALL X	1391209	FALSE	43570	8.68168e+06	8.42879e+06	252895	2020-07-01	2010-07-01				54092038501
FFSU	XX	54092	389	1	2010	4	ADDERALL X	1207251	FALSE	34648	7.51452e+06	7.3062e+06	208319	2020-10-01	2010-10-01				54092038901
FFSU	XX	54092	391	1	2010	4	ADDERALL X	3364550	FALSE	95876	2.09667e+07	2.041e+07	556789	2020-10-01	2010-10-01				54092039101
MCOU	XX	54092	383	1	2010	2	ADDERALL X	240020	FALSE	7703	1.488e+06	1.47513e+06	12869.8	2020-04-01	2010-04-01				54092038301
MCOU	XX	54092	387	1	2010	1	ADDERALL X	23807	FALSE	642	149085	148981	104	2020-01-01	2010-01-01				54092038701
FFSU	XX	54092	391	1	2010	3	ADDERALL X	3175960	FALSE	88960	1.98366e+07	1.92363e+07	600310	2020-07-01	2010-07-01				54092039101
FFSU	XX	54092	389	1	2010	2	ADDERALL X	1186996	FALSE	33113	7.38149e+06	7.14534e+06	236152	2020-04-01	2010-04-01				54092038901
MCOU	XX	54092	381	1	2010	3	ADDERALL X	90006	FALSE	2868	545618	537879	7739.36	2020-07-01	2010-07-01				54092038101
FFSU	XX	54092	385	1	2010	2	ADDERALL X	1408086	FALSE	44053	8.79008e+06	8.52549e+06	264590	2020-04-01	2010-04-01				54092038501
MCOU	XX	54092	381	1	2010	4	ADDERALL X	98974	FALSE	3164	616633	598800	17832.8	2020-10-01	2010-10-01				54092038101
MCOU	XX	54092	381	1	2010	2	ADDERALL X	81791	FALSE	2625	498743	491724	7018.09	2020-04-01	2010-04-01				54092038101
FFSU	XX	54092	389	1	2010	3	ADDERALL X	1180928	FALSE	33164	7.35298e+06	7.12739e+06	225595	2020-07-01	2010-07-01				54092038901
MCOU	XX	54092	385	1	2010	1	ADDERALL X	21414	FALSE	707	133310	133176	134.15	2020-01-01	2010-01-01				54092038501
MCOU	XX	54092	387	1	2010	3	ADDERALL X	739258	FALSE	20969	4.66025e+06	4.59381e+06	66438.4	2020-07-01	2010-07-01				54092038701
FFSU	XX	54092	385	1	2010	4	ADDERALL X	1587965	FALSE	50443	9.90478e+06	9.65661e+06	248170	2020-10-01	2010-10-01				54092038501
MCOU	XX	54092	389	1	2010	1	ADDERALL X	15070	FALSE	458	94139	94117	22	2020-01-01	2010-01-01				54092038901
FFSU	XX	54092	387	1	2010	1	ADDERALL X	3584303	FALSE	91960	2.2215e+07	2.14752e+07	739734	2020-01-01	2010-01-01				54092038701
MCOU	XX	54092	387	1	2010	2	ADDERALL X	646161	FALSE	18373	4.0715e+06	4.03119e+06	40311.8	2020-04-01	2010-04-01				54092038701
MCOU	XX	54092	383	1	2010	3	ADDERALL X	279187	FALSE	8985	1.76203e+06	1.74643e+06	15596.9	2020-07-01	2010-07-01				54092038301
MCOU	XX	54092	387	1	2010	4	ADDERALL X	533955	FALSE	14717	3.48777e+06	3.44161e+06	46165.4	2020-10-01	2010-10-01				54092038701
FFSU	XX	54092	387	1	2010	3	ADDERALL X	3733656	FALSE	96708	2.32241e+07	2.24526e+07	771478	2020-07-01	2010-07-01				54092038701
MCOU	XX	54092	385	1	2010	4	ADDERALL X	185194	FALSE	6066	1.20077e+06	1.19385e+06	6925.78	2020-10-01	2010-10-01				54092038501
FFSU	XX	54092	381	1	2010	2	ADDERALL X	622555	FALSE	18810	3.87391e+06	3.74851e+06	125397	2020-04-01	2010-04-01				54092038101
FFSU	XX	54092	383	1	2010	2	ADDERALL X	1762797	FALSE	53844	1.09837e+07	1.06676e+07	316136	2020-04-01	2010-04-01				54092038301
FFSU	XX	54092	383	1	2010	3	ADDERALL X	1757770	FALSE	53930	1.0951e+07	1.06585e+07	292456	2020-07-01	2010-07-01				54092038301
MCOU	XX	54092	381	1	2010	1	ADDERALL X	8780	FALSE	288	53599.5	53593.5	6	2020-01-01	2010-01-01				54092038101
MCOU	XX	54092	391	1	2010	2	ADDERALL X	341645	FALSE	10265	2.16185e+06	2.14293e+06	18921	2020-04-01	2010-04-01				54092039101
MCOU	XX	54092	389	1	2010	3	ADDERALL X	167104	FALSE	4979	1.04744e+06	1.04013e+06	7309.36	2020-07-01	2010-07-01				54092038901
FFSU	XX	54092	387	1	2010	2	ADDERALL X	3692004	FALSE	94710	2.29811e+07	2.21856e+07	795534	2020-04-01	2010-04-01				54092038701
MCOU	XX	54092	391	1	2010	1	ADDERALL X	16584	FALSE	480	100500	99931.5	568.45	2020-01-01	2010-01-01				54092039101
MCOU	XX	54092	383	1	2010	1	ADDERALL X	14903	FALSE	447	87084.1	87065.1	19	2020-01-01	2010-01-01				54092038301
FFSU	XX	54092	381	1	2010	4	ADDERALL X	680309	FALSE	21167	4.23944e+06	4.1262e+06	113234	2020-10-01	2010-10-01				54092038101
FFSU	XX	54092	387	1	2010	4	ADDERALL X	3966824	FALSE	105251	2.46376e+07	2.39387e+07	698964	2020-10-01	2010-10-01				54092038701
FFSU	XX	54092	383	1	2010	4	ADDERALL X	2014444	FALSE	63109	12548283	1.22361e+07	312146	2020-10-01	2010-10-01				54092038301
MCOU	XX	58914	10	6	2010	1	ADEKS		TRUE					2020-01-01	2010-01-01				58914001006
FFSU	XX	58914	10	6	2010	1	ADEKS TABL	7320	FALSE	127	2537.56	2534.56	3	2020-01-01	2010-01-01				58914001006
FFSU	XX	469	8234	12	2010	1	ADENOCARD	177	FALSE	55	5203.51	5152.76	50.75	2020-01-01	2010-01-01				469823412
FFSU	XX	469	872	2	2010	2	ADENOCARD		TRUE					2020-04-01	2010-04-01				469087202
FFSU	XX	469	872	2	2010	3	ADENOCARD		TRUE					2020-07-01	2010-07-01				469087202
FFSU	XX	469	8234	14	2010	4	ADENOCARD		TRUE					2020-10-01	2010-10-01				469823414
FFSU	XX	469	7234	12	2010	2	ADENOCARD		TRUE					2020-04-01	2010-04-01				469723412
FFSU	XX	469	8234	14	2010	1	ADENOCARD		TRUE					2020-01-01	2010-01-01				469823414
FFSU	XX	469	8234	14	2010	3	ADENOCARD		TRUE					2020-07-01	2010-07-01				469823414
FFSU	XX	469	8234	12	2010	3	ADENOCARD	643	FALSE	47	20949.2	9384.49	11564.7	2020-07-01	2010-07-01				469823412
MCOU	XX	469	8234	12	2010	4	ADENOCARD		TRUE					2020-10-01	2010-10-01				469823412
FFSU	XX	469	7234	12	2010	1	ADENOCARD		TRUE					2020-01-01	2010-01-01				469723412
FFSU	XX	469	8234	12	2010	4	ADENOCARD	167	FALSE	38	2760.29	1979.96	780.33	2020-10-01	2010-10-01				469823412
MCOU	XX	469	8234	12	2010	2	ADENOCARD		TRUE					2020-04-01	2010-04-01				469823412
FFSU	XX	469	872	2	2010	1	ADENOCARD		TRUE					2020-01-01	2010-01-01				469087202
FFSU	XX	469	8234	14	2010	2	ADENOCARD		TRUE					2020-04-01	2010-04-01				469823414
FFSU	XX	469	8234	12	2010	2	ADENOCARD	132	FALSE	44	8415.82	2852.49	5563.33	2020-04-01	2010-04-01				469823412
MCOU	XX	469	871	30	2010	3	ADENOSCAN	1300	FALSE	55	9429.43	9055.45	373.98	2020-07-01	2010-07-01				469087130
FFSU	XX	469	871	20	2010	2	ADENOSCAN	21049.6	FALSE	1563	185245	127534	57710.5	2020-04-01	2010-04-01				469087120
FFSU	XX	469	871	30	2010	3	ADENOSCAN	45979	FALSE	1897	340538	209907	130631	2020-07-01	2010-07-01				469087130
FFSU	XX	469	871	20	2010	3	ADENOSCAN	17093.9	FALSE	1256	145162	97889.4	47272.6	2020-07-01	2010-07-01				469087120
MCOU	XX	469	871	20	2010	2	ADENOSCAN		TRUE					2020-04-01	2010-04-01				469087120
MCOU	XX	469	871	20	2010	4	ADENOSCAN		TRUE					2020-10-01	2010-10-01				469087120
FFSU	XX	469	871	20	2010	4	ADENOSCAN	18565.9	FALSE	1437	171862	114759	57102.7	2020-10-01	2010-10-01				469087120
FFSU	XX	469	871	30	2010	2	ADENOSCAN	46597.3	FALSE	1958	371959	217040	154920	2020-04-01	2010-04-01				469087130
FFSU	XX	469	871	30	2010	1	ADENOSCAN	52544.4	FALSE	2149	412113	256656	155457	2020-01-01	2010-01-01				469087130
MCOU	XX	469	871	30	2010	2	ADENOSCAN	1420	FALSE	61	10626.2	10122.1	504.08	2020-04-01	2010-04-01				469087130
MCOU	XX	469	871	30	2010	4	ADENOSCAN	1067	FALSE	48	9375.29	8847	528.29	2020-10-01	2010-10-01				469087130
FFSU	XX	469	871	30	2010	4	ADENOSCAN	42041	FALSE	1929	350781	213149	137632	2020-10-01	2010-10-01				469087130
FFSU	XX	469	871	20	2010	1	ADENOSCAN	24231	FALSE	1093	174189	113200	60988.3	2020-01-01	2010-01-01				469087120
FFSU	XX	55390	67	10	2010	4	ADENOSINE	254	FALSE	65	28270.2	3346.37	24923.9	2020-10-01	2010-10-01				55390006710
FFSU	XX	10019	63	7	2010	3	ADENOSINE		TRUE					2020-07-01	2010-07-01				10019006307
MCOU	XX	55390	67	10	2010	2	ADENOSINE		TRUE					2020-04-01	2010-04-01				55390006710
FFSU	XX	10019	63	2	2010	3	ADENOSINE		TRUE					2020-07-01	2010-07-01				10019006302
FFSU	XX	55390	68	1	2010	1	ADENOSINE		TRUE					2020-01-01	2010-01-01				55390006801
FFSU	XX	25021	301	2	2010	1	Adenosine		TRUE					2020-01-01	2010-01-01				25021030102
FFSU	XX	55390	68	1	2010	3	ADENOSINE		TRUE					2020-07-01	2010-07-01				55390006801
FFSU	XX	25021	301	76	2010	4	ADENOSINE		TRUE					2020-10-01	2010-10-01				25021030176
MCOU	XX	703	8771	1	2010	2	ADENOSINE		TRUE					2020-04-01	2010-04-01				703877101
FFSU	XX	55390	67	10	2010	1	ADENOSINE	172	FALSE	50	1738.75	1738.75	0	2020-01-01	2010-01-01				55390006710
FFSU	XX	703	8771	1	2010	3	ADENOSINE		TRUE					2020-07-01	2010-07-01				703877101
FFSU	XX	10019	63	3	2010	2	ADENOSINE		TRUE					2020-04-01	2010-04-01				10019006303
MCOU	XX	25021	301	72	2010	3	ADENOSINE		TRUE					2020-07-01	2010-07-01				25021030172
FFSU	XX	55390	68	1	2010	2	ADENOSINE		TRUE					2020-04-01	2010-04-01				55390006801
MCOU	XX	63323	651	2	2010	3	ADENOSINE		TRUE					2020-07-01	2010-07-01				63323065102
FFSU	XX	10019	63	2	2010	4	ADENOSINE		TRUE					2020-10-01	2010-10-01				10019006302
MCOU	XX	703	8771	3	2010	3	ADENOSINE		TRUE					2020-07-01	2010-07-01				703877103
FFSU	XX	703	8771	1	2010	4	ADENOSINE		TRUE					2020-10-01	2010-10-01				703877101
FFSU	XX	10019	63	7	2010	1	ADENOSINE		TRUE					2020-01-01	2010-01-01				10019006307
FFSU	XX	64679	630	8	2010	3	ADENOSINE		TRUE					2020-07-01	2010-07-01				64679063008
FFSU	XX	63323	651	4	2010	3	ADENOSINE		TRUE					2020-07-01	2010-07-01				63323065104
FFSU	XX	25021	301	2	2010	2	ADENOSINE		TRUE					2020-04-01	2010-04-01				25021030102
FFSU	XX	25021	301	72	2010	1	ADENOSINE		TRUE					2020-01-01	2010-01-01				25021030172
MCOU	XX	55390	67	10	2010	4	ADENOSINE		TRUE					2020-10-01	2010-10-01				55390006710
FFSU	XX	703	8773	1	2010	1	ADENOSINE		TRUE					2020-01-01	2010-01-01				703877301
MCOU	XX	703	8773	1	2010	4	ADENOSINE		TRUE					2020-10-01	2010-10-01				703877301
FFSU	XX	10019	63	7	2010	4	ADENOSINE		TRUE					2020-10-01	2010-10-01				10019006307
FFSU	XX	703	8771	1	2010	1	ADENOSINE		TRUE					2020-01-01	2010-01-01				703877101
FFSU	XX	63323	651	4	2010	2	ADENOSINE		TRUE					2020-04-01	2010-04-01				63323065104
FFSU	XX	703	8781	23	2010	4	ADENOSINE		TRUE					2020-10-01	2010-10-01				703878123
MCOU	XX	63323	651	2	2010	2	ADENOSINE		TRUE					2020-04-01	2010-04-01				63323065102
FFSU	XX	703	8771	1	2010	2	ADENOSINE		TRUE					2020-04-01	2010-04-01				703877101
FFSU	XX	10019	63	8	2010	3	ADENOSINE		TRUE					2020-07-01	2010-07-01				10019006308
FFSU	XX	25021	301	76	2010	2	ADENOSINE		TRUE					2020-04-01	2010-04-01				25021030176
FFSU	XX	10019	63	3	2010	1	ADENOSINE		TRUE					2020-01-01	2010-01-01				10019006303
FFSU	XX	64679	630	7	2010	4	ADENOSINE		TRUE					2020-10-01	2010-10-01				64679063007
MCOU	XX	703	8771	3	2010	4	ADENOSINE		TRUE					2020-10-01	2010-10-01				703877103
FFSU	XX	25021	301	76	2010	1	ADENOSINE		TRUE					2020-01-01	2010-01-01				25021030176
FFSU	XX	703	8773	1	2010	3	ADENOSINE		TRUE					2020-07-01	2010-07-01				703877301
FFSU	XX	55390	68	1	2010	4	ADENOSINE		TRUE					2020-10-01	2010-10-01				55390006801
FFSU	XX	703	8773	1	2010	2	ADENOSINE		TRUE					2020-04-01	2010-04-01				703877301
FFSU	XX	25021	301	76	2010	3	ADENOSINE		TRUE					2020-07-01	2010-07-01				25021030176
FFSU	XX	703	8781	23	2010	2	ADENOSINE	127	FALSE	15	8984.48	8702.86	281.62	2020-04-01	2010-04-01				703878123
FFSU	XX	63323	651	2	2010	4	ADENOSINE	355.012	FALSE	53	2850.62	2521.69	328.93	2020-10-01	2010-10-01				63323065102
FFSU	XX	25021	301	72	2010	2	ADENOSINE	75.4	FALSE	17	2604.04	1635.97	968.07	2020-04-01	2010-04-01				25021030172
FFSU	XX	10019	63	3	2010	4	ADENOSINE	294	FALSE	20	2330.54	819.86	1510.68	2020-10-01	2010-10-01				10019006303
FFSU	XX	703	8771	3	2010	2	ADENOSINE	246	FALSE	57	2713.29	2683.47	29.82	2020-04-01	2010-04-01				703877103
FFSU	XX	55390	67	10	2010	2	ADENOSINE	214.006	FALSE	55	4245.68	4218.03	27.65	2020-04-01	2010-04-01				55390006710
FFSU	XX	10019	63	3	2010	3	ADENOSINE	388	FALSE	21	3110.4	1226.07	1884.33	2020-07-01	2010-07-01				10019006303
MCOU	XX	63323	651	2	2010	4	ADENOSINE	29	FALSE	11	325.13	280.14	44.99	2020-10-01	2010-10-01				63323065102
FFSU	XX	703	8781	23	2010	3	ADENOSINE	73	FALSE	12	1004.65	1004.65	0	2020-07-01	2010-07-01				703878123
FFSU	XX	55390	67	10	2010	3	ADENOSINE	297	FALSE	59	3914.09	3895.55	18.54	2020-07-01	2010-07-01				55390006710
FFSU	XX	63323	651	2	2010	3	ADENOSINE	340	FALSE	57	4024.18	3660.52	363.66	2020-07-01	2010-07-01				63323065102
FFSU	XX	25021	301	72	2010	3	ADENOSINE	44.018	FALSE	13	468.9	468.9	0	2020-07-01	2010-07-01				25021030172
FFSU	XX	703	8773	1	2010	4	ADENOSINE	152	FALSE	26	648.43	648.43	0	2020-10-01	2010-10-01				703877301
FFSU	XX	703	8771	3	2010	3	ADENOSINE	167	FALSE	40	10571.1	10571.1	0	2020-07-01	2010-07-01				703877103
FFSU	XX	64679	630	8	2010	4	ADENOSINE	480	FALSE	16	3561.6	405.55	3156.05	2020-10-01	2010-10-01				64679063008
FFSU	XX	25021	301	72	2010	4	ADENOSINE	70	FALSE	16	1172.38	1172.38	0	2020-10-01	2010-10-01				25021030172
FFSU	XX	703	8771	3	2010	1	ADENOSINE	204	FALSE	50	2532.89	2502.65	30.24	2020-01-01	2010-01-01				703877103
FFSU	XX	10019	63	8	2010	2	ADENOSINE	49	FALSE	16	608.35	608.35	0	2020-04-01	2010-04-01				10019006308
FFSU	XX	10019	63	8	2010	4	ADENOSINE	852	FALSE	18	776.17	767.24	8.93	2020-10-01	2010-10-01				10019006308
FFSU	XX	25021	301	2	2010	4	ADENOSINE	30	FALSE	13	1099.16	569.21	529.95	2020-10-01	2010-10-01				25021030102
FFSU	XX	10019	63	8	2010	1	ADENOSINE	39	FALSE	19	2187.66	1059.26	1128.4	2020-01-01	2010-01-01				10019006308
FFSU	XX	63323	651	4	2010	4	ADENOSINE	131.45	FALSE	12	1605.27	1535.51	69.76	2020-10-01	2010-10-01				63323065104
FFSU	XX	25021	301	2	2010	3	ADENOSINE	49	FALSE	11	194.8	194.8	0	2020-07-01	2010-07-01				25021030102
FFSU	XX	703	8781	23	2010	1	ADENOSINE	236	FALSE	15	1925.61	1925.61	0	2020-01-01	2010-01-01				703878123
FFSU	XX	703	8771	3	2010	4	ADENOSINE	148	FALSE	48	1624.99	1624.99	0	2020-10-01	2010-10-01				703877103
FFSU	XX	63323	651	2	2010	1	ADENOSINE	474.024	FALSE	63	5469.63	4366.29	1103.34	2020-01-01	2010-01-01				63323065102
FFSU	XX	63323	651	2	2010	2	ADENOSINE	219.006	FALSE	46	3404.98	3187.66	217.32	2020-04-01	2010-04-01				63323065102
FFSU	XX	63323	651	4	2010	1	ADENOSINE	178	FALSE	16	1131.18	936.96	194.22	2020-01-01	2010-01-01				63323065104
MCOU	XX	57844	9	1	2010	3	ADIPEX-P		TRUE					2020-07-01	2010-07-01				57844000901
MCOU	XX	57844	9	1	2010	4	ADIPEX-P		TRUE					2020-10-01	2010-10-01				57844000901
MCOU	XX	57844	9	1	2010	2	ADIPEX-P 3		TRUE					2020-04-01	2010-04-01				57844000901
FFSU	XX	31	8642	19	2010	2	ADLT ROBIT		TRUE					2020-04-01	2010-04-01				31864219
FFSU	XX	31	8642	13	2010	2	ADLT ROBIT		TRUE					2020-04-01	2010-04-01				31864213
FFSU	XX	10337	802	5	2010	2	ADOXA		TRUE					2020-04-01	2010-04-01				10337080205
MCOU	XX	10337	802	25	2010	2	ADOXA		TRUE					2020-04-01	2010-04-01				10337080225
FFSU	XX	10337	802	25	2010	1	ADOXA		TRUE					2020-01-01	2010-01-01				10337080225
FFSU	XX	10337	802	25	2010	2	ADOXA		TRUE					2020-04-01	2010-04-01				10337080225
FFSU	XX	10337	802	5	2010	3	ADOXA 100		TRUE					2020-07-01	2010-07-01				10337080205
FFSU	XX	10337	802	5	2010	1	ADOXA 100		TRUE					2020-01-01	2010-01-01				10337080205
MCOU	XX	10337	815	6	2010	2	ADOXA 150	1475	FALSE	49	22296.7	19764.4	2532.27	2020-04-01	2010-04-01				10337081506
FFSU	XX	10337	815	6	2010	4	ADOXA 150	7311	FALSE	241	125678	114327	11350.1	2020-10-01	2010-10-01				10337081506
FFSU	XX	10337	815	6	2010	3	ADOXA 150	7859	FALSE	272	127354	112251	15102.9	2020-07-01	2010-07-01				10337081506
FFSU	XX	10337	815	6	2010	1	ADOXA 150	6554	FALSE	217	94022.5	86854.5	7167.97	2020-01-01	2010-01-01				10337081506
MCOU	XX	10337	815	6	2010	4	ADOXA 150	3186	FALSE	107	53821.2	52685.8	1135.43	2020-10-01	2010-10-01				10337081506
MCOU	XX	10337	815	6	2010	3	ADOXA 150	1751	FALSE	66	26766.2	23398.2	3367.97	2020-07-01	2010-07-01				10337081506
FFSU	XX	10337	815	6	2010	2	ADOXA 150	7476	FALSE	258	111601	102456	9145.27	2020-04-01	2010-04-01				10337081506
FFSU	XX	10337	800	1	2010	1	ADOXA 50 M		TRUE					2020-01-01	2010-01-01				10337080001
FFSU	XX	10337	800	1	2010	2	ADOXA 50 M		TRUE					2020-04-01	2010-04-01				10337080001
FFSU	XX	10337	801	1	2010	2	ADOXA 75 M		TRUE					2020-04-01	2010-04-01				10337080101
FFSU	XX	10337	801	1	2010	1	ADOXA 75 M		TRUE					2020-01-01	2010-01-01				10337080101
FFSU	XX	10337	814	3	2010	1	ADOXA PAK		TRUE					2020-01-01	2010-01-01				10337081403
FFSU	XX	10337	814	3	2010	2	ADOXA PAK		TRUE					2020-04-01	2010-04-01				10337081403
FFSU	XX	10337	814	3	2010	3	ADOXA PAK		TRUE					2020-07-01	2010-07-01				10337081403
MCOU	XX	59630	803	2	2010	3	ADRENACLIC		TRUE					2020-07-01	2010-07-01				59630080302
MCOU	XX	59630	804	2	2010	1	ADRENACLIC		TRUE					2020-01-01	2010-01-01				59630080402
FFSU	XX	59630	803	1	2010	4	ADRENACLIC		TRUE					2020-10-01	2010-10-01				59630080301
MCOU	XX	59630	804	1	2010	4	Adrenaclic		TRUE					2020-10-01	2010-10-01				59630080401
MCOU	XX	59630	803	1	2010	4	Adrenaclic		TRUE					2020-10-01	2010-10-01				59630080301
MCOU	XX	59630	804	1	2010	3	ADRENACLIC		TRUE					2020-07-01	2010-07-01				59630080401
MCOU	XX	59630	803	1	2010	3	Adrenaclic		TRUE					2020-07-01	2010-07-01				59630080301
MCOU	XX	59630	803	2	2010	4	ADRENACLIC		TRUE					2020-10-01	2010-10-01				59630080302
FFSU	XX	59630	803	2	2010	4	ADRENACLIC		TRUE					2020-10-01	2010-10-01				59630080302
MCOU	XX	59630	803	1	2010	2	ADRENACLIC		TRUE					2020-04-01	2010-04-01				59630080301
MCOU	XX	59630	803	2	2010	2	ADRENACLIC		TRUE					2020-04-01	2010-04-01				59630080302
MCOU	XX	59630	804	1	2010	1	ADRENACLIC		TRUE					2020-01-01	2010-01-01				59630080401
MCOU	XX	59630	804	2	2010	4	ADRENACLIC		TRUE					2020-10-01	2010-10-01				59630080402
FFSU	XX	59630	803	2	2010	2	ADRENACLIC	170.6	FALSE	81	10880.4	10868.4	12	2020-04-01	2010-04-01				59630080302
FFSU	XX	59630	803	1	2010	3	ADRENACLIC	21.1	FALSE	16	1730.89	1730.89	0	2020-07-01	2010-07-01				59630080301
FFSU	XX	59630	804	2	2010	3	ADRENACLIC	220.8	FALSE	109	17440.6	17162.9	277.7	2020-07-01	2010-07-01				59630080402
MCOU	XX	59630	804	2	2010	3	ADRENACLIC	40.8	FALSE	19	2811.74	2811.74	0	2020-07-01	2010-07-01				59630080402
FFSU	XX	59630	804	1	2010	4	ADRENACLIC	18	FALSE	15	1597.08	1592.08	5	2020-10-01	2010-10-01				59630080401
FFSU	XX	59630	804	1	2010	3	ADRENACLIC	44.979	FALSE	39	3428.78	3342.14	86.64	2020-07-01	2010-07-01				59630080401
FFSU	XX	59630	804	1	2010	1	ADRENACLIC	64.3	FALSE	42	4129.44	4084.04	45.4	2020-01-01	2010-01-01				59630080401
FFSU	XX	59630	803	2	2010	3	ADRENACLIC	47	FALSE	22	3762.94	3754.94	8	2020-07-01	2010-07-01				59630080302
FFSU	XX	59630	803	1	2010	2	ADRENACLIC	36.3	FALSE	32	2426.66	2423.66	3	2020-04-01	2010-04-01				59630080301
FFSU	XX	59630	804	1	2010	2	ADRENACLIC	97.8	FALSE	83	6499.39	6117.08	382.31	2020-04-01	2010-04-01				59630080401
FFSU	XX	59630	804	2	2010	2	ADRENACLIC	400.5	FALSE	201	25757.9	25087.2	670.74	2020-04-01	2010-04-01				59630080402
FFSU	XX	59630	804	2	2010	4	ADRENACLIC	112.6	FALSE	53	9543.53	9519.53	24	2020-10-01	2010-10-01				59630080402
MCOU	XX	59630	804	1	2010	2	ADRENACLIC	30.5	FALSE	23	1764.85	1762.85	2	2020-04-01	2010-04-01				59630080401
MCOU	XX	59630	804	2	2010	2	ADRENACLIC	68.8	FALSE	36	4186.06	4186.06	0	2020-04-01	2010-04-01				59630080402
FFSU	XX	59630	804	2	2010	1	ADRENACLIC	238.4	FALSE	117	14918.9	14531.7	387.21	2020-01-01	2010-01-01				59630080402
FFSU	XX	59630	803	2	2010	1	ADRENACLIC	74	FALSE	36	4722.5	4633.53	88.97	2020-01-01	2010-01-01				59630080302
FFSU	XX	59630	803	1	2010	1	ADRENACLIC	29.2	FALSE	23	1933.65	1925.65	8	2020-01-01	2010-01-01				59630080301
MCOU	XX	61570	418	81	2010	2	ADRENALIN		TRUE					2020-04-01	2010-04-01				61570041881
FFSU	XX	61570	418	81	2010	2	ADRENALIN	9	FALSE	11	81.28	81.28	0	2020-04-01	2010-04-01				61570041881
FFSU	XX	61570	401	11	2010	4	ADRENALIN		TRUE					2020-10-01	2010-10-01				61570040111
FFSU	XX	61570	401	11	2010	2	ADRENALIN		TRUE					2020-04-01	2010-04-01				61570040111
MCOU	XX	42023	103	1	2010	4	ADRENALIN		TRUE					2020-10-01	2010-10-01				42023010301
FFSU	XX	61570	418	81	2010	3	ADRENALIN		TRUE					2020-07-01	2010-07-01				61570041881
FFSU	XX	42023	101	1	2010	4	ADRENALIN		TRUE					2020-10-01	2010-10-01				42023010101
FFSU	XX	61570	300	31	2010	1	ADRENALIN		TRUE					2020-01-01	2010-01-01				61570030031
FFSU	XX	61570	401	11	2010	1	ADRENALIN		TRUE					2020-01-01	2010-01-01				61570040111
MCOU	XX	42023	122	25	2010	3	ADRENALIN		TRUE					2020-07-01	2010-07-01				42023012225
MCOU	XX	42023	103	1	2010	3	ADRENALIN		TRUE					2020-07-01	2010-07-01				42023010301
FFSU	XX	42023	101	1	2010	1	ADRENALIN		TRUE					2020-01-01	2010-01-01				42023010101
MCOU	XX	61570	418	81	2010	4	ADRENALIN		TRUE					2020-10-01	2010-10-01				61570041881
MCOU	XX	42023	122	25	2010	2	ADRENALIN		TRUE					2020-04-01	2010-04-01				42023012225
FFSU	XX	61570	401	11	2010	3	ADRENALIN		TRUE					2020-07-01	2010-07-01				61570040111
MCOU	XX	42023	101	1	2010	4	ADRENALIN		TRUE					2020-10-01	2010-10-01				42023010101
FFSU	XX	42023	101	1	2010	3	ADRENALIN	147.5	FALSE	16	215.43	145.63	69.8	2020-07-01	2010-07-01				42023010101
FFSU	XX	42023	103	1	2010	1	ADRENALIN	299.5	FALSE	43	429.1	429.1	0	2020-01-01	2010-01-01				42023010301
FFSU	XX	42023	122	25	2010	1	ADRENALIN	73	FALSE	53	237.32	234.32	3	2020-01-01	2010-01-01				42023012225
FFSU	XX	42023	103	1	2010	4	ADRENALIN	388	FALSE	102	1190.86	1190.86	0	2020-10-01	2010-10-01				42023010301
FFSU	XX	42023	103	1	2010	3	ADRENALIN	208.5	FALSE	63	657.64	657.64	0	2020-07-01	2010-07-01				42023010301
FFSU	XX	42023	122	25	2010	2	ADRENALIN	57	FALSE	48	198.95	198.95	0	2020-04-01	2010-04-01				42023012225
FFSU	XX	42023	103	1	2010	2	ADRENALIN	229	FALSE	57	514.4	514.4	0	2020-04-01	2010-04-01				42023010301
FFSU	XX	42023	122	25	2010	3	ADRENALIN	124	FALSE	117	506.73	504.73	2	2020-07-01	2010-07-01				42023012225
FFSU	XX	61570	418	81	2010	1	ADRENALIN	25	FALSE	23	138.43	137.27	1.16	2020-01-01	2010-01-01				61570041881
FFSU	XX	42023	122	25	2010	4	ADRENALIN	602.1	FALSE	486	4866.63	4863.52	3.11	2020-10-01	2010-10-01				42023012225
FFSU	XX	42023	101	1	2010	2	ADRENALIN	266.1	FALSE	19	270.95	269.95	1	2020-04-01	2010-04-01				42023010101
FFSU	XX	13	1086	91	2010	3	ADRIAMYCIN		TRUE					2020-07-01	2010-07-01				13108691
FFSU	XX	13	1156	79	2010	2	ADRIAMYCIN		TRUE					2020-04-01	2010-04-01				13115679
FFSU	XX	13	1266	83	2010	1	ADRIAMYCIN		TRUE					2020-01-01	2010-01-01				13126683
MCOU	XX	55390	233	1	2010	3	ADRIAMYCIN		TRUE					2020-07-01	2010-07-01				55390023301
MCOU	XX	55390	237	1	2010	1	ADRIAMYCIN		TRUE					2020-01-01	2010-01-01				55390023701
FFSU	XX	13	1156	79	2010	4	ADRIAMYCIN		TRUE					2020-10-01	2010-10-01				13115679
MCOU	XX	55390	232	10	2010	3	ADRIAMYCIN		TRUE					2020-07-01	2010-07-01				55390023210
FFSU	XX	13	1136	91	2010	1	ADRIAMYCIN		TRUE					2020-01-01	2010-01-01				13113691
MCOU	XX	55390	233	1	2010	4	ADRIAMYCIN		TRUE					2020-10-01	2010-10-01				55390023301
MCOU	XX	55390	236	10	2010	4	ADRIAMYCIN		TRUE					2020-10-01	2010-10-01				55390023610
FFSU	XX	13	1136	91	2010	2	ADRIAMYCIN		TRUE					2020-04-01	2010-04-01				13113691
FFSU	XX	13	1086	91	2010	2	ADRIAMYCIN		TRUE					2020-04-01	2010-04-01				13108691
MCOU	XX	55390	237	1	2010	4	ADRIAMYCIN		TRUE					2020-10-01	2010-10-01				55390023701
MCOU	XX	55390	232	10	2010	2	ADRIAMYCIN		TRUE					2020-04-01	2010-04-01				55390023210
FFSU	XX	13	1156	79	2010	3	ADRIAMYCIN		TRUE					2020-07-01	2010-07-01				13115679
FFSU	XX	13	1106	79	2010	1	ADRIAMYCIN		TRUE					2020-01-01	2010-01-01				13110679
MCOU	XX	55390	231	10	2010	4	ADRIAMYCIN		TRUE					2020-10-01	2010-10-01				55390023110
FFSU	XX	13	1106	79	2010	3	ADRIAMYCIN		TRUE					2020-07-01	2010-07-01				13110679
FFSU	XX	13	1136	91	2010	4	ADRIAMYCIN	296	FALSE	11	25316.6	25316.6	0	2020-10-01	2010-10-01				13113691
MCOU	XX	55390	238	1	2010	4	ADRIAMYCIN	905	FALSE	24	1890.62	1676.59	214.03	2020-10-01	2010-10-01				55390023801
FFSU	XX	13	1136	91	2010	3	ADRIAMYCIN	250	FALSE	12	75113.9	75113.9	0	2020-07-01	2010-07-01				13113691
MCOU	XX	703	3015	13	2010	4	ADRUCIL		TRUE					2020-10-01	2010-10-01				703301513
MCOU	XX	703	3019	12	2010	1	ADRUCIL		TRUE					2020-01-01	2010-01-01				703301912
MCOU	XX	703	3018	12	2010	2	ADRUCIL		TRUE					2020-04-01	2010-04-01				703301812
MCOU	XX	703	3019	12	2010	2	ADRUCIL	870	FALSE	11	478.42	478.42	0	2020-04-01	2010-04-01				703301912
FFSU	XX	13	1036	91	2010	1	ADRUCIL	25	FALSE	25	599.25	599.25	0	2020-01-01	2010-01-01				13103691
FFSU	XX	703	3018	11	2010	2	ADRUCIL F	28	FALSE	12	82.76	82.76	0	2020-04-01	2010-04-01				703301811
FFSU	XX	703	3018	11	2010	3	ADRUCIL F	142	FALSE	12	80.48	80.48	0	2020-07-01	2010-07-01				703301811
FFSU	XX	703	3015	11	2010	2	ADRUCIL (F		TRUE					2020-04-01	2010-04-01				703301511
FFSU	XX	703	3019	11	2010	3	ADRUCIL (F		TRUE					2020-07-01	2010-07-01				703301911
FFSU	XX	703	3019	11	2010	1	ADRUCIL (F		TRUE					2020-01-01	2010-01-01				703301911
FFSU	XX	703	3015	11	2010	3	ADRUCIL (F		TRUE					2020-07-01	2010-07-01				703301511
FFSU	XX	703	3018	11	2010	4	ADRUCIL (F		TRUE					2020-10-01	2010-10-01				703301811
FFSU	XX	703	3019	11	2010	2	ADRUCIL (F	340	FALSE	17	40.84	40.84	0	2020-04-01	2010-04-01				703301911
MCOU	XX	703	3019	12	2010	4	ADRUCIL 5		TRUE					2020-10-01	2010-10-01				703301912
MCOU	XX	703	3019	12	2010	3	ADRUCIL 5	1538	FALSE	15	669.85	611.37	58.48	2020-07-01	2010-07-01				703301912
FFSU	XX	13	1056	94	2010	3	ADRUCIL 50		TRUE					2020-07-01	2010-07-01				13105694
FFSU	XX	13	1056	94	2010	2	ADRUCIL 50		TRUE					2020-04-01	2010-04-01				13105694
MCOU	XX	703	3018	12	2010	4	ADRUCIL 50		TRUE					2020-10-01	2010-10-01				703301812
FFSU	XX	703	3019	12	2010	3	ADRUCIL 50	39656.4	FALSE	696	16824.8	8373.49	8451.35	2020-07-01	2010-07-01				703301912
FFSU	XX	703	3019	12	2010	2	ADRUCIL 50	48742.7	FALSE	723	67056.9	60419.1	6637.83	2020-04-01	2010-04-01				703301912
FFSU	XX	703	3018	12	2010	3	ADRUCIL 50	8739.94	FALSE	162	2247.75	2169.33	78.42	2020-07-01	2010-07-01				703301812
FFSU	XX	703	3015	13	2010	4	ADRUCIL 50	33580.7	FALSE	937	31386.9	20236.4	11150.5	2020-10-01	2010-10-01				703301513
FFSU	XX	703	3018	12	2010	2	ADRUCIL 50	13466.6	FALSE	235	5781.01	5744.52	36.49	2020-04-01	2010-04-01				703301812
FFSU	XX	703	3015	13	2010	1	ADRUCIL 50	29603.8	FALSE	826	25699.1	24547.8	1151.38	2020-01-01	2010-01-01				703301513
FFSU	XX	703	3019	12	2010	1	ADRUCIL 50	49158.5	FALSE	743	37742.2	26388.6	11353.6	2020-01-01	2010-01-01				703301912
FFSU	XX	703	3015	13	2010	2	ADRUCIL 50	32052.2	FALSE	1046	66062.7	32772.2	33290.5	2020-04-01	2010-04-01				703301513
FFSU	XX	703	3015	13	2010	3	ADRUCIL 50	62814.3	FALSE	968	52237.8	32024.9	20212.9	2020-07-01	2010-07-01				703301513
FFSU	XX	703	3018	12	2010	1	ADRUCIL 50	11493.4	FALSE	188	3271.91	3217.24	54.67	2020-01-01	2010-01-01				703301812
FFSU	XX	703	3018	12	2010	4	ADRUCIL 50	12505.8	FALSE	181	3606.1	3508.64	97.46	2020-10-01	2010-10-01				703301812
FFSU	XX	703	3019	12	2010	4	ADRUCIL 50	37090.1	FALSE	934	10678.4	8636.24	2042.11	2020-10-01	2010-10-01				703301912
FFSU	XX	31	8706	18	2010	4	ADT ROBITU		TRUE					2020-10-01	2010-10-01				31870618
FFSU	XX	31	8706	18	2010	2	ADT ROBITU		TRUE					2020-04-01	2010-04-01				31870618
FFSU	XX	31	8706	18	2010	3	ADT ROBITU		TRUE					2020-07-01	2010-07-01				31870618
MCOU	XX	24385	320	71	2010	3	ADULT GLYC		TRUE					2020-07-01	2010-07-01				24385032071
FFSU	XX	52735	505	6	2010	4	ADULT GLYC		TRUE					2020-10-01	2010-10-01				52735050506
FFSU	XX	52735	505	6	2010	3	ADULT GLYC		TRUE					2020-07-01	2010-07-01				52735050506
FFSU	XX	15127	112	25	2010	3	ADULT GLYC		TRUE					2020-07-01	2010-07-01				15127011225
MCOU	XX	24385	320	63	2010	3	ADULT GLYC		TRUE					2020-07-01	2010-07-01				24385032063
FFSU	XX	15127	112	25	2010	4	ADULT GLYC		TRUE					2020-10-01	2010-10-01				15127011225
FFSU	XX	24385	320	71	2010	2	ADULT GLYC		TRUE					2020-04-01	2010-04-01				24385032071
FFSU	XX	15127	112	25	2010	2	ADULT GLYC		TRUE					2020-04-01	2010-04-01				15127011225
MCOU	XX	24385	320	71	2010	2	ADULT GLYC		TRUE					2020-04-01	2010-04-01				24385032071
MCOU	XX	904	2667	60	2010	3	ADULT GLYC		TRUE					2020-07-01	2010-07-01				904266760
MCOU	XX	24385	535	90	2010	3	ADULT LOW		TRUE					2020-07-01	2010-07-01				24385053590
FFSU	XX	37205	991	34	2010	1	ADULT MUCU		TRUE					2020-01-01	2010-01-01				37205099134
MCOU	XX	31	8706	18	2010	3	ADULT ROBI		TRUE					2020-07-01	2010-07-01				31870618
FFSU	XX	31	8642	13	2010	1	ADULT ROBI		TRUE					2020-01-01	2010-01-01				31864213
FFSU	XX	31	8706	18	2010	1	ADULT ROBI		TRUE					2020-01-01	2010-01-01				31870618
MCOU	XX	173	695	2	2010	3	ADVAIR 100		TRUE					2020-07-01	2010-07-01				173069502
MCOU	XX	173	695	2	2010	2	ADVAIR 100		TRUE					2020-04-01	2010-04-01				173069502
FFSU	XX	173	695	4	2010	3	ADVAIR 100	1265	FALSE	65	7771.05	7747.05	24	2020-07-01	2010-07-01				173069504
MCOU	XX	173	695	4	2010	4	ADVAIR 100	536	FALSE	11	3077.58	3071.58	6	2020-10-01	2010-10-01				173069504
MCOU	XX	173	695	4	2010	3	ADVAIR 100	818	FALSE	17	4690.63	4687.63	3	2020-07-01	2010-07-01				173069504
MCOU	XX	173	695	4	2010	2	ADVAIR 100	712	FALSE	17	4063.44	4063.44	0	2020-04-01	2010-04-01				173069504
FFSU	XX	173	695	4	2010	4	ADVAIR 100	972	FALSE	66	6224.52	6203.52	21	2020-10-01	2010-10-01				173069504
FFSU	XX	173	695	4	2010	1	ADVAIR 100	758	FALSE	52	4702.59	4537.41	165.18	2020-01-01	2010-01-01				173069504
FFSU	XX	173	695	4	2010	2	ADVAIR 100	942	FALSE	74	6830.36	6640.33	190.03	2020-04-01	2010-04-01				173069504
FFSU	XX	173	695	0	2010	4	ADVAIR 100	6375129	FALSE	103826	1.79311e+07	1.74319e+07	499226	2020-10-01	2010-10-01				173069500
FFSU	XX	173	695	0	2010	2	ADVAIR 100	6545120	FALSE	106774	1.84612e+07	1.79383e+07	522888	2020-04-01	2010-04-01				173069500
FFSU	XX	173	695	0	2010	3	ADVAIR 100	6143499	FALSE	100122	1.73365e+07	1.68378e+07	498682	2020-07-01	2010-07-01				173069500
MCOU	XX	173	695	0	2010	1	ADVAIR 100	79890	FALSE	1339	221235	221019	216.93	2020-01-01	2010-01-01				173069500
MCOU	XX	173	695	0	2010	2	ADVAIR 100	1.90981e+06	FALSE	31956	5.72411e+06	5.52349e+06	200620	2020-04-01	2010-04-01				173069500
FFSU	XX	173	695	0	2010	1	ADVAIR 100	6.44508e+06	FALSE	105118	1.79562e+07	1.74318e+07	524441	2020-01-01	2010-01-01				173069500
MCOU	XX	173	695	0	2010	4	ADVAIR 100	1.93101e+06	FALSE	32346	5.74815e+06	5.55019e+06	197967	2020-10-01	2010-10-01				173069500
MCOU	XX	173	695	0	2010	3	ADVAIR 100	2.12723e+06	FALSE	35592	6.42311e+06	6.22203e+06	201084	2020-07-01	2010-07-01				173069500
FFSU	XX	173	696	4	2010	3	ADVAIR 250	5045	FALSE	356	37648.5	37475.1	173.38	2020-07-01	2010-07-01				173069604
FFSU	XX	173	696	4	2010	2	ADVAIR 250	4989	FALSE	273	27558.5	27424.9	133.62	2020-04-01	2010-04-01				173069604
MCOU	XX	173	696	4	2010	1	ADVAIR 250		TRUE					2020-01-01	2010-01-01				173069604
FFSU	XX	173	696	2	2010	2	ADVAIR 250		TRUE					2020-04-01	2010-04-01				173069602
MCOU	XX	173	696	4	2010	2	ADVAIR 250	994	FALSE	23	5397.1	5397.1	0	2020-04-01	2010-04-01				173069604
FFSU	XX	173	696	4	2010	1	ADVAIR 250	4410	FALSE	314	35633.6	33166.3	2467.25	2020-01-01	2010-01-01				173069604
MCOU	XX	173	696	4	2010	3	ADVAIR 250	1290	FALSE	29	6966.68	6957.68	9	2020-07-01	2010-07-01				173069604
FFSU	XX	173	696	2	2010	3	ADVAIR 250	85	FALSE	11	1155.47	1155.47	0	2020-07-01	2010-07-01				173069602
MCOU	XX	173	696	4	2010	4	ADVAIR 250	906	FALSE	21	4856.51	4856.51	0	2020-10-01	2010-10-01				173069604
FFSU	XX	173	696	0	2010	1	ADVAIR 250	1.74651e+07	FALSE	283264	5.99951e+07	5.88426e+07	1.15253e+06	2020-01-01	2010-01-01				173069600
FFSU	XX	173	696	0	2010	2	ADVAIR 250	1.84448e+07	FALSE	299125	6.41854e+07	6.29975e+07	1.18794e+06	2020-04-01	2010-04-01				173069600
FFSU	XX	173	696	0	2010	4	ADVAIR 250	18737243	FALSE	303368	6.49635e+07	6.3787e+07	1.17644e+06	2020-10-01	2010-10-01				173069600
MCOU	XX	173	696	0	2010	4	ADVAIR 250	4.79066e+06	FALSE	80139	1.78915e+07	1.75939e+07	297637	2020-10-01	2010-10-01				173069600
MCOU	XX	173	696	0	2010	2	ADVAIR 250	4.65587e+06	FALSE	77681	1.75779e+07	1.72887e+07	289218	2020-04-01	2010-04-01				173069600
MCOU	XX	173	696	0	2010	3	ADVAIR 250	5.45437e+06	FALSE	91207	2.07955e+07	2.04916e+07	303879	2020-07-01	2010-07-01				173069600
FFSU	XX	173	696	4	2010	4	ADVAIR 250	5369.87	FALSE	338	36511.5	36434.6	76.96	2020-10-01	2010-10-01				173069604
FFSU	XX	173	696	0	2010	3	ADVAIR 250	1.79543e+07	FALSE	290683	6.23678e+07	6.12334e+07	1.13444e+06	2020-07-01	2010-07-01				173069600
MCOU	XX	173	696	0	2010	1	ADVAIR 250	207903	FALSE	3439	717044	716358	686.88	2020-01-01	2010-01-01				173069600
FFSU	XX	173	697	2	2010	4	ADVAIR 500	124	FALSE	11	1181.07	1181.07	0	2020-10-01	2010-10-01				173069702
FFSU	XX	173	697	4	2010	1	ADVAIR 500	898	FALSE	79	11421.7	11418.7	3	2020-01-01	2010-01-01				173069704
FFSU	XX	173	697	4	2010	2	ADVAIR 500	594	FALSE	67	8043.13	7289.11	754.02	2020-04-01	2010-04-01				173069704
MCOU	XX	173	697	4	2010	1	ADVAIR 500		TRUE					2020-01-01	2010-01-01				173069704
FFSU	XX	173	697	2	2010	1	ADVAIR 500		TRUE					2020-01-01	2010-01-01				173069702
FFSU	XX	173	697	2	2010	3	ADVAIR 500		TRUE					2020-07-01	2010-07-01				173069702
MCOU	XX	173	697	4	2010	4	ADVAIR 500		TRUE					2020-10-01	2010-10-01				173069704
MCOU	XX	173	697	2	2010	3	ADVAIR 500		TRUE					2020-07-01	2010-07-01				173069702
FFSU	XX	173	697	2	2010	2	ADVAIR 500		TRUE					2020-04-01	2010-04-01				173069702
FFSU	XX	173	697	4	2010	4	ADVAIR 500	791	FALSE	81	9274.59	9182.52	92.07	2020-10-01	2010-10-01				173069704
FFSU	XX	173	697	4	2010	3	ADVAIR 500	1314	FALSE	99	15078.5	15045.6	32.91	2020-07-01	2010-07-01				173069704
MCOU	XX	173	697	0	2010	4	ADVAIR 500	1.49524e+06	FALSE	25462	7.39869e+06	7.32697e+06	71723.3	2020-10-01	2010-10-01				173069700
FFSU	XX	173	697	0	2010	3	ADVAIR 500	6199840	FALSE	99707	2.81459e+07	2.77159e+07	429957	2020-07-01	2010-07-01				173069700
FFSU	XX	173	697	0	2010	4	ADVAIR 500	6383428	FALSE	102683	2.89222e+07	2.84844e+07	437812	2020-10-01	2010-10-01				173069700
MCOU	XX	173	697	0	2010	2	ADVAIR 500	1.45873e+06	FALSE	24335	7.17259e+06	7.0831e+06	89488.7	2020-04-01	2010-04-01				173069700
FFSU	XX	173	697	0	2010	1	ADVAIR 500	5937956	FALSE	95552	2.6616e+07	2.61681e+07	447893	2020-01-01	2010-01-01				173069700
MCOU	XX	173	697	0	2010	3	ADVAIR 500	1775210	FALSE	29607	8.95021e+06	8.86588e+06	84330	2020-07-01	2010-07-01				173069700
FFSU	XX	173	697	0	2010	2	ADVAIR 500	6294508	FALSE	101479	2.859e+07	2.81516e+07	438416	2020-04-01	2010-04-01				173069700
MCOU	XX	173	697	0	2010	1	ADVAIR 500	80401	FALSE	1319	364892	364480	412.63	2020-01-01	2010-01-01				173069700
FFSU	XX	173	695	2	2010	1	ADVAIR DIS		TRUE					2020-01-01	2010-01-01				173069502
MCOU	XX	173	696	2	2010	3	ADVAIR DIS		TRUE					2020-07-01	2010-07-01				173069602
FFSU	XX	173	695	2	2010	2	ADVAIR DIS		TRUE					2020-04-01	2010-04-01				173069502
MCOU	XX	173	696	2	2010	2	ADVAIR DIS		TRUE					2020-04-01	2010-04-01				173069602
MCOU	XX	173	697	2	2010	2	ADVAIR DIS		TRUE					2020-04-01	2010-04-01				173069702
FFSU	XX	173	696	2	2010	4	ADVAIR DIS		TRUE					2020-10-01	2010-10-01				173069602
MCOU	XX	173	697	4	2010	3	ADVAIR DIS		TRUE					2020-07-01	2010-07-01				173069704
FFSU	XX	173	695	2	2010	4	ADVAIR DIS		TRUE					2020-10-01	2010-10-01				173069502
MCOU	XX	173	695	2	2010	1	ADVAIR DIS		TRUE					2020-01-01	2010-01-01				173069502
FFSU	XX	173	696	2	2010	1	ADVAIR DIS	259	FALSE	28	2392.26	2392.26	0	2020-01-01	2010-01-01				173069602
FFSU	XX	173	717	0	2010	1	ADVAIR HFA	23384.6	FALSE	1852	506540	486416	20124	2020-01-01	2010-01-01				173071700
FFSU	XX	173	717	20	2010	1	ADVAIR HFA	98394.2	FALSE	8069	2.22204e+06	2.13397e+06	88073.5	2020-01-01	2010-01-01				173071720
FFSU	XX	173	716	20	2010	3	ADVAIR HFA	350271	FALSE	28710	6.14222e+06	5.93077e+06	211450	2020-07-01	2010-07-01				173071620
MCOU	XX	173	715	22	2010	4	ADVAIR HFA	288	FALSE	31	3881.09	3878.09	3	2020-10-01	2010-10-01				173071522
MCOU	XX	173	715	22	2010	3	ADVAIR HFA	200	FALSE	26	2680.15	2678.15	2	2020-07-01	2010-07-01				173071522
FFSU	XX	173	717	0	2010	4	ADVAIR HFA	912	FALSE	74	19851.5	19107.7	743.75	2020-10-01	2010-10-01				173071700
MCOU	XX	173	717	22	2010	3	ADVAIR HFA	372	FALSE	39	6413.59	6395.59	18	2020-07-01	2010-07-01				173071722
FFSU	XX	173	717	20	2010	3	ADVAIR HFA	140416	FALSE	11474	3.21369e+06	3.10264e+06	111051	2020-07-01	2010-07-01				173071720
FFSU	XX	173	716	0	2010	4	ADVAIR HFA	1462	FALSE	128	22840.7	22191.9	648.85	2020-10-01	2010-10-01				173071600
FFSU	XX	173	715	20	2010	2	ADVAIR HFA	150408	FALSE	12284	2.13002e+06	2.04314e+06	86876.7	2020-04-01	2010-04-01				173071520
MCOU	XX	173	717	0	2010	4	ADVAIR HFA	924	FALSE	77	20292.8	20268.8	24	2020-10-01	2010-10-01				173071700
FFSU	XX	173	717	22	2010	3	ADVAIR HFA	1385	FALSE	165	29634.5	28888.1	746.42	2020-07-01	2010-07-01				173071722
MCOU	XX	173	715	20	2010	1	ADVAIR HFA	1608	FALSE	140	22379.4	22379.4	0	2020-01-01	2010-01-01				173071520
MCOU	XX	173	716	20	2010	2	ADVAIR HFA	79610	FALSE	6681	1.4532e+06	1.35647e+06	96727.6	2020-04-01	2010-04-01				173071620
MCOU	XX	173	716	22	2010	1	ADVAIR HFA		TRUE					2020-01-01	2010-01-01				173071622
MCOU	XX	173	715	22	2010	1	ADVAIR HFA		TRUE					2020-01-01	2010-01-01				173071522
MCOU	XX	173	717	22	2010	1	ADVAIR HFA		TRUE					2020-01-01	2010-01-01				173071722
FFSU	XX	173	717	20	2010	2	ADVAIR HFA	128238	FALSE	10520	2.92621e+06	2.82816e+06	98053.7	2020-04-01	2010-04-01				173071720
MCOU	XX	173	717	20	2010	2	ADVAIR HFA	28057	FALSE	2314	664794	656659	8134.7	2020-04-01	2010-04-01				173071720
FFSU	XX	173	715	0	2010	4	ADVAIR HFA	468	FALSE	39	5899.97	5762.46	137.51	2020-10-01	2010-10-01				173071500
FFSU	XX	173	717	22	2010	2	ADVAIR HFA	1352	FALSE	146	28319.3	26463.4	1855.94	2020-04-01	2010-04-01				173071722
MCOU	XX	173	716	22	2010	2	ADVAIR HFA	448	FALSE	56	6413.94	6215.72	198.22	2020-04-01	2010-04-01				173071622
FFSU	XX	173	715	20	2010	1	ADVAIR HFA	143323	FALSE	11681	2.00252e+06	1.92595e+06	76574.9	2020-01-01	2010-01-01				173071520
FFSU	XX	173	716	22	2010	3	ADVAIR HFA	2300	FALSE	264	33556.2	31837.1	1719.14	2020-07-01	2010-07-01				173071622
MCOU	XX	173	716	0	2010	4	ADVAIR HFA	3372	FALSE	281	51854.3	51816.6	37.8	2020-10-01	2010-10-01				173071600
FFSU	XX	173	716	0	2010	3	ADVAIR HFA	4341	FALSE	376	67988	63189.6	4798.49	2020-07-01	2010-07-01				173071600
MCOU	XX	173	716	0	2010	3	ADVAIR HFA	3480	FALSE	291	54560	54557	3	2020-07-01	2010-07-01				173071600
FFSU	XX	173	717	0	2010	3	ADVAIR HFA	888	FALSE	72	19542.3	19043.9	498.39	2020-07-01	2010-07-01				173071700
FFSU	XX	173	716	0	2010	2	ADVAIR HFA	5797	FALSE	479	89510.2	85532	3978.13	2020-04-01	2010-04-01				173071600
FFSU	XX	173	716	22	2010	1	ADVAIR HFA	808	FALSE	95	11694.2	11597.8	96.4	2020-01-01	2010-01-01				173071622
FFSU	XX	173	715	22	2010	2	ADVAIR HFA	1026	FALSE	124	14975.8	14349.5	626.33	2020-04-01	2010-04-01				173071522
MCOU	XX	173	715	0	2010	3	ADVAIR HFA	816	FALSE	68	10560.1	10540.1	20	2020-07-01	2010-07-01				173071500
FFSU	XX	173	715	0	2010	1	ADVAIR HFA	724	FALSE	63	9487.96	8949.58	538.38	2020-01-01	2010-01-01				173071500
MCOU	XX	173	715	0	2010	1	ADVAIR HFA	193	FALSE	19	2352.85	2352.85	0	2020-01-01	2010-01-01				173071500
FFSU	XX	173	716	0	2010	1	ADVAIR HFA	3826	FALSE	330	63150.2	61143.3	2006.87	2020-01-01	2010-01-01				173071600
FFSU	XX	173	716	22	2010	2	ADVAIR HFA	2228	FALSE	238	32222.5	30636	1586.48	2020-04-01	2010-04-01				173071622
FFSU	XX	173	715	0	2010	2	ADVAIR HFA	1969	FALSE	163	24769	23124.6	1644.37	2020-04-01	2010-04-01				173071500
FFSU	XX	173	715	0	2010	3	ADVAIR HFA	960	FALSE	80	12394.2	11724.7	669.47	2020-07-01	2010-07-01				173071500
FFSU	XX	173	717	0	2010	2	ADVAIR HFA	6683	FALSE	545	144981	141234	3746.99	2020-04-01	2010-04-01				173071700
FFSU	XX	173	717	22	2010	4	ADVAIR HFA	1612	FALSE	190	35331.6	33461.4	1870.14	2020-10-01	2010-10-01				173071722
FFSU	XX	173	715	22	2010	1	ADVAIR HFA	609	FALSE	72	9024.05	8626.1	397.95	2020-01-01	2010-01-01				173071522
MCOU	XX	173	716	22	2010	3	ADVAIR HFA	468	FALSE	56	6548.57	6452.46	96.11	2020-07-01	2010-07-01				173071622
FFSU	XX	173	716	22	2010	4	ADVAIR HFA	2642	FALSE	315	39048.3	37367.6	1680.71	2020-10-01	2010-10-01				173071622
MCOU	XX	173	715	0	2010	4	ADVAIR HFA	512	FALSE	42	6429	6426	3	2020-10-01	2010-10-01				173071500
MCOU	XX	173	717	22	2010	4	ADVAIR HFA	308	FALSE	37	6410.94	6401.94	9	2020-10-01	2010-10-01				173071722
FFSU	XX	173	717	22	2010	1	ADVAIR HFA	328	FALSE	41	6969.59	6603.68	365.91	2020-01-01	2010-01-01				173071722
FFSU	XX	173	715	22	2010	3	ADVAIR HFA	1252	FALSE	148	18225	17154.6	1070.39	2020-07-01	2010-07-01				173071522
FFSU	XX	173	715	22	2010	4	ADVAIR HFA	1564	FALSE	183	22619.4	21411.4	1208.04	2020-10-01	2010-10-01				173071522
MCOU	XX	173	716	22	2010	4	ADVAIR HFA	500	FALSE	60	6588.38	6407.99	180.39	2020-10-01	2010-10-01				173071622
FFSU	XX	173	715	20	2010	3	ADVAIR HFA	153978	FALSE	12558	2.18412e+06	2.09549e+06	88639.3	2020-07-01	2010-07-01				173071520
MCOU	XX	173	716	0	2010	2	ADVAIR HFA	4596	FALSE	387	70983.5	70714.6	268.9	2020-04-01	2010-04-01				173071600
MCOU	XX	173	717	20	2010	3	ADVAIR HFA	37236	FALSE	3104	821504	813081	8423.16	2020-07-01	2010-07-01				173071720
MCOU	XX	173	715	0	2010	2	ADVAIR HFA	1452	FALSE	123	17820.4	17784.4	36	2020-04-01	2010-04-01				173071500
MCOU	XX	173	717	0	2010	3	ADVAIR HFA	1578	FALSE	246	64246	63227.7	1018.33	2020-07-01	2010-07-01				173071700
MCOU	XX	173	717	22	2010	2	ADVAIR HFA	88	FALSE	11	1914.78	1905.78	9	2020-04-01	2010-04-01				173071722
MCOU	XX	173	715	20	2010	3	ADVAIR HFA	46678	FALSE	3928	669636	637579	32057.2	2020-07-01	2010-07-01				173071520
FFSU	XX	173	715	20	2010	4	ADVAIR HFA	169175	FALSE	13781	2.3887e+06	2.29947e+06	89226.6	2020-10-01	2010-10-01				173071520
MCOU	XX	173	715	20	2010	2	ADVAIR HFA	29748	FALSE	2492	412019	404699	7320.03	2020-04-01	2010-04-01				173071520
MCOU	XX	173	717	0	2010	1	ADVAIR HFA	276	FALSE	22	5841	5841	0	2020-01-01	2010-01-01				173071700
MCOU	XX	173	716	20	2010	4	ADVAIR HFA	79207	FALSE	6564	1.34734e+06	1.33392e+06	13426.6	2020-10-01	2010-10-01				173071620
FFSU	XX	173	716	20	2010	4	ADVAIR HFA	386416	FALSE	31637	6.72204e+06	6.50893e+06	213109	2020-10-01	2010-10-01				173071620
FFSU	XX	173	716	20	2010	2	ADVAIR HFA	347062	FALSE	28508	6.08662e+06	5.87296e+06	213665	2020-04-01	2010-04-01				173071620
MCOU	XX	173	715	20	2010	4	ADVAIR HFA	47195	FALSE	4000	702835	666739	36096.3	2020-10-01	2010-10-01				173071520
FFSU	XX	173	716	20	2010	1	ADVAIR HFA	323788	FALSE	26545	5.59658e+06	5.40164e+06	194941	2020-01-01	2010-01-01				173071620
MCOU	XX	173	717	20	2010	4	ADVAIR HFA	39336	FALSE	3227	912740	886070	26670	2020-10-01	2010-10-01				173071720
MCOU	XX	173	716	20	2010	3	ADVAIR HFA	84372	FALSE	7024	1.43208e+06	1.40161e+06	30469.7	2020-07-01	2010-07-01				173071620
MCOU	XX	173	717	20	2010	1	ADVAIR HFA	1764	FALSE	145	39354.6	39121.2	233.31	2020-01-01	2010-01-01				173071720
MCOU	XX	173	716	20	2010	1	ADVAIR HFA	3259	FALSE	270	55760.5	55752.5	8	2020-01-01	2010-01-01				173071620
FFSU	XX	173	717	20	2010	4	ADVAIR HFA	154411	FALSE	12645	3.51722e+06	3.39562e+06	121598	2020-10-01	2010-10-01				173071720
MCOU	XX	173	715	22	2010	2	ADVAIR HFA	104	FALSE	13	1464.51	1461.51	3	2020-04-01	2010-04-01				173071522
MCOU	XX	173	716	0	2010	1	ADVAIR HFA	492	FALSE	40	7596.1	7596.1	0	2020-01-01	2010-01-01				173071600
MCOU	XX	173	717	0	2010	2	ADVAIR HFA	3018	FALSE	250	65676.9	64700.3	976.56	2020-04-01	2010-04-01				173071700
MCOU	XX	62	7280	1	2010	3	ADVANCE PR		TRUE					2020-07-01	2010-07-01				62728001
MCOU	XX	62	7280	1	2010	2	ADVANCE PR		TRUE					2020-04-01	2010-04-01				62728001
MCOU	XX	62	7280	1	2010	4	ADVANCE PR		TRUE					2020-10-01	2010-10-01				62728001
MCOU	XX	13811	64	12	2010	4	Advanced A		TRUE					2020-10-01	2010-10-01				13811006412
MCOU	XX	13811	64	12	2010	2	ADVANCED A		TRUE					2020-04-01	2010-04-01				13811006412
MCOU	XX	13811	64	12	2010	3	Advanced A		TRUE					2020-07-01	2010-07-01				13811006412
FFSU	XX	13811	64	12	2010	2	ADVANCED A	2052	FALSE	19	830.02	818.02	12	2020-04-01	2010-04-01				13811006412
FFSU	XX	13811	64	12	2010	3	ADVANCED A	2460	FALSE	21	956.24	909.68	46.56	2020-07-01	2010-07-01				13811006412
FFSU	XX	13811	64	12	2010	1	ADVANCED A	2460	FALSE	21	978.34	960.34	18	2020-01-01	2010-01-01				13811006412
FFSU	XX	13811	64	12	2010	4	ADVANCED A	3060	FALSE	26	1183.95	1100.83	83.12	2020-10-01	2010-10-01				13811006412
MCOU	XX	13811	9	30	2010	3	ADVANCED C		TRUE					2020-07-01	2010-07-01				13811000930
MCOU	XX	13811	9	30	2010	2	ADVANCED C		TRUE					2020-04-01	2010-04-01				13811000930
MCOU	XX	13811	9	30	2010	4	ADVANCED C		TRUE					2020-10-01	2010-10-01				13811000930
FFSU	XX	13811	9	30	2010	1	ADVANCED C	7090	FALSE	199	7649.83	7445.46	204.37	2020-01-01	2010-01-01				13811000930
FFSU	XX	13811	9	30	2010	2	ADVANCED C	4534	FALSE	137	4924.08	4784.81	139.27	2020-04-01	2010-04-01				13811000930
FFSU	XX	13811	9	30	2010	3	ADVANCED C	2380	FALSE	74	2558.38	2517.66	40.72	2020-07-01	2010-07-01				13811000930
FFSU	XX	13811	9	30	2010	4	ADVANCED C	1051	FALSE	32	1035.33	993.76	41.57	2020-10-01	2010-10-01				13811000930
MCOU	XX	37205	224	5	2010	3	ADVANCED F		TRUE					2020-07-01	2010-07-01				37205022405
MCOU	XX	37205	224	5	2010	4	ADVANCED F		TRUE					2020-10-01	2010-10-01				37205022405
MCOU	XX	37205	224	5	2010	2	ADVANCED F		TRUE					2020-04-01	2010-04-01				37205022405
MCOU	XX	58177	350	26	2010	4	ADVANCED N		TRUE					2020-10-01	2010-10-01				58177035026
MCOU	XX	58177	350	26	2010	3	ADVANCED N		TRUE					2020-07-01	2010-07-01				58177035026
FFSU	XX	58177	350	26	2010	4	ADVANCED N		TRUE					2020-10-01	2010-10-01				58177035026
FFSU	XX	58177	350	26	2010	2	ADVANCED N		TRUE					2020-04-01	2010-04-01				58177035026
MCOU	XX	58177	350	26	2010	1	ADVANCED N		TRUE					2020-01-01	2010-01-01				58177035026
FFSU	XX	58177	350	26	2010	3	ADVANCED N		TRUE					2020-07-01	2010-07-01				58177035026
MCOU	XX	58177	350	26	2010	2	ADVANCED N		TRUE					2020-04-01	2010-04-01				58177035026
FFSU	XX	58177	350	26	2010	1	ADVANCED N	1710	FALSE	38	531.13	524.13	7	2020-01-01	2010-01-01				58177035026
FFSU	XX	58177	458	26	2010	2	ADVANCED-R		TRUE					2020-04-01	2010-04-01				58177045826
FFSU	XX	58177	458	26	2010	4	ADVANCED-R		TRUE					2020-10-01	2010-10-01				58177045826
FFSU	XX	58177	458	26	2010	1	ADVANCED-R		TRUE					2020-01-01	2010-01-01				58177045826
MCOU	XX	58177	458	26	2010	2	ADVANCED-R		TRUE					2020-04-01	2010-04-01				58177045826
MCOU	XX	58177	458	26	2010	3	ADVANCED-R	1560	FALSE	52	437.84	437.84	0	2020-07-01	2010-07-01				58177045826
FFSU	XX	944	2940	3	2010	4	ADVATE		TRUE					2020-10-01	2010-10-01				944294003
FFSU	XX	944	2940	1	2010	1	ADVATE		TRUE					2020-01-01	2010-01-01				944294001
FFSU	XX	944	2940	3	2010	1	ADVATE 1,0		TRUE					2020-01-01	2010-01-01				944294003
FFSU	XX	944	2940	3	2010	2	ADVATE 1,0		TRUE					2020-04-01	2010-04-01				944294003
MCOU	XX	944	2944	10	2010	3	ADVATE 1,2	753402	FALSE	45	945410	875617	69793.1	2020-07-01	2010-07-01				944294410
FFSU	XX	944	2944	10	2010	2	ADVATE 1,2	6604499	FALSE	364	7.79982e+06	7.61914e+06	180675	2020-04-01	2010-04-01				944294410
FFSU	XX	944	2944	10	2010	3	ADVATE 1,2	7109365	FALSE	357	8.23453e+06	7.90355e+06	330977	2020-07-01	2010-07-01				944294410
MCOU	XX	944	2944	10	2010	4	ADVATE 1,2	315447	FALSE	17	417634	362823	54810.6	2020-10-01	2010-10-01				944294410
FFSU	XX	944	2944	10	2010	1	ADVATE 1,2	6080937	FALSE	301	7.21715e+06	7.03273e+06	184417	2020-01-01	2010-01-01				944294410
MCOU	XX	944	2944	10	2010	2	ADVATE 1,2	651398	FALSE	33	793142	751147	41995.8	2020-04-01	2010-04-01				944294410
FFSU	XX	944	2944	10	2010	4	ADVATE 1,2	9.96232e+06	FALSE	480	1.12269e+07	1.10438e+07	183169	2020-10-01	2010-10-01				944294410
FFSU	XX	944	2940	4	2010	2	ADVATE 1,5		TRUE					2020-04-01	2010-04-01				944294004
FFSU	XX	944	2940	10	2010	3	ADVATE 1,8		TRUE					2020-07-01	2010-07-01				944294010
FFSU	XX	944	2945	10	2010	4	ADVATE 1,8	1.73659e+07	FALSE	654	2.03047e+07	1.92803e+07	1.0244e+06	2020-10-01	2010-10-01				944294510
FFSU	XX	944	2945	10	2010	1	ADVATE 1,8	1.12725e+07	FALSE	389	1.31033e+07	1.23736e+07	729739	2020-01-01	2010-01-01				944294510
FFSU	XX	944	2940	10	2010	2	ADVATE 1,8		TRUE					2020-04-01	2010-04-01				944294010
MCOU	XX	944	2945	10	2010	2	ADVATE 1,8	678428	FALSE	26	710731	710731	0	2020-04-01	2010-04-01				944294510
FFSU	XX	944	2945	10	2010	3	ADVATE 1,8	1.42839e+07	FALSE	538	1.72687e+07	1.63232e+07	945514	2020-07-01	2010-07-01				944294510
MCOU	XX	944	2945	10	2010	4	ADVATE 1,8	1006930	FALSE	20	1.13316e+06	833597	299567	2020-10-01	2010-10-01				944294510
FFSU	XX	944	2945	10	2010	2	ADVATE 1,8	1.42999e+07	FALSE	526	1.6722e+07	1.53366e+07	1.38546e+06	2020-04-01	2010-04-01				944294510
MCOU	XX	944	2945	10	2010	3	ADVATE 1,8	879295	FALSE	45	903770	873227	30543.5	2020-07-01	2010-07-01				944294510
FFSU	XX	944	2946	10	2010	4	ADVATE 2,4	2.62782e+07	FALSE	709	2.94996e+07	27784355	1.71522e+06	2020-10-01	2010-10-01				944294610
FFSU	XX	944	2946	10	2010	3	ADVATE 2,4	18068825	FALSE	543	2.15953e+07	2.00141e+07	1.58121e+06	2020-07-01	2010-07-01				944294610
MCOU	XX	944	2946	10	2010	4	ADVATE 2,4	1190905	FALSE	24	1.35538e+06	771746	583635	2020-10-01	2010-10-01				944294610
MCOU	XX	944	2946	10	2010	2	ADVATE 2,4	752822	FALSE	21	783350	745953	37396.3	2020-04-01	2010-04-01				944294610
MCOU	XX	944	2946	10	2010	3	ADVATE 2,4	701916	FALSE	28	813330	750942	62387.6	2020-07-01	2010-07-01				944294610
FFSU	XX	944	2946	10	2010	1	ADVATE 2,4	1.94995e+07	FALSE	562	2.25315e+07	2.13079e+07	1.22364e+06	2020-01-01	2010-01-01				944294610
FFSU	XX	944	2946	10	2010	2	ADVATE 2,4	2.27041e+07	FALSE	621	2.63526e+07	2.44495e+07	1.90317e+06	2020-04-01	2010-04-01				944294610
MCOU	XX	944	2941	10	2010	4	ADVATE 200		TRUE					2020-10-01	2010-10-01				944294110
FFSU	XX	944	2941	10	2010	3	ADVATE 200	1.66273e+06	FALSE	457	1.99357e+06	1.94894e+06	44621.4	2020-07-01	2010-07-01				944294110
MCOU	XX	944	2941	10	2010	2	ADVATE 200	16182	FALSE	12	19911.4	19911.4	0	2020-04-01	2010-04-01				944294110
FFSU	XX	944	2941	10	2010	2	ADVATE 200	1.3972e+06	FALSE	414	1.70578e+06	1.65435e+06	51430	2020-04-01	2010-04-01				944294110
FFSU	XX	944	2941	10	2010	4	ADVATE 200	1555861	FALSE	410	1.82888e+06	1.79651e+06	32363.4	2020-10-01	2010-10-01				944294110
MCOU	XX	944	2941	10	2010	3	ADVATE 200	98394	FALSE	30	115254	111394	3860.33	2020-07-01	2010-07-01				944294110
FFSU	XX	944	2941	10	2010	1	ADVATE 200	1253495	FALSE	353	1.50462e+06	1.50224e+06	2377.87	2020-01-01	2010-01-01				944294110
FFSU	XX	944	2940	1	2010	4	ADVATE 250		TRUE					2020-10-01	2010-10-01				944294001
FFSU	XX	944	2940	1	2010	2	ADVATE 250		TRUE					2020-04-01	2010-04-01				944294001
FFSU	XX	944	2940	1	2010	3	ADVATE 250		TRUE					2020-07-01	2010-07-01				944294001
FFSU	XX	944	2942	10	2010	1	ADVATE 401	4479626	FALSE	607	5.0997e+06	5.02685e+06	72853.9	2020-01-01	2010-01-01				944294210
FFSU	XX	944	2942	10	2010	3	ADVATE 401	5.28651e+06	FALSE	694	6.01768e+06	5.8202e+06	197479	2020-07-01	2010-07-01				944294210
MCOU	XX	944	2942	10	2010	4	ADVATE 401	262492	FALSE	48	377231	348729	28501.8	2020-10-01	2010-10-01				944294210
MCOU	XX	944	2942	10	2010	3	ADVATE 401	261057	FALSE	47	383667	346713	36953.4	2020-07-01	2010-07-01				944294210
FFSU	XX	944	2942	10	2010	4	ADVATE 401	6044761	FALSE	780	6.69106e+06	6.56825e+06	122808	2020-10-01	2010-10-01				944294210
FFSU	XX	944	2942	10	2010	2	ADVATE 401	5047439	FALSE	675	5.62389e+06	5.48216e+06	141727	2020-04-01	2010-04-01				944294210
MCOU	XX	944	2942	10	2010	2	ADVATE 401	210159	FALSE	43	298022	281221	16801.9	2020-04-01	2010-04-01				944294210
FFSU	XX	944	2940	2	2010	1	ADVATE 500		TRUE					2020-01-01	2010-01-01				944294002
FFSU	XX	944	2940	2	2010	3	ADVATE 500		TRUE					2020-07-01	2010-07-01				944294002
FFSU	XX	944	2943	10	2010	4	ADVATE 801	6.54974e+06	FALSE	521	7.77931e+06	7.57524e+06	204073	2020-10-01	2010-10-01				944294310
FFSU	XX	944	2943	10	2010	2	ADVATE 801	5.7675e+06	FALSE	486	6.82047e+06	6.66471e+06	155752	2020-04-01	2010-04-01				944294310
FFSU	XX	944	2943	10	2010	3	ADVATE 801	7208455	FALSE	608	8.61431e+06	8.50406e+06	110255	2020-07-01	2010-07-01				944294310
MCOU	XX	944	2943	10	2010	4	ADVATE 801	220646	FALSE	21	244279	244279	0	2020-10-01	2010-10-01				944294310
MCOU	XX	944	2943	10	2010	3	ADVATE 801	553921	FALSE	48	661276	615608	45667.6	2020-07-01	2010-07-01				944294310
FFSU	XX	944	2943	10	2010	1	ADVATE 801	5.5825e+06	FALSE	427	6.57269e+06	6.48203e+06	90666.9	2020-01-01	2010-01-01				944294310
MCOU	XX	944	2943	10	2010	2	ADVATE 801	498538	FALSE	46	606504	562473	44030.7	2020-04-01	2010-04-01				944294310
MCOU	XX	944	2945	10	2010	1	ADVATE UH		TRUE					2020-01-01	2010-01-01				944294510
MCOU	XX	74	3007	90	2010	1	ADVICOR -		TRUE					2020-01-01	2010-01-01				74300790
MCOU	XX	60598	9	90	2010	2	ADVICOR -		TRUE					2020-04-01	2010-04-01				60598000990
FFSU	XX	60598	9	90	2010	2	ADVICOR 1,		TRUE					2020-04-01	2010-04-01				60598000990
FFSU	XX	60598	9	90	2010	3	ADVICOR 1,		TRUE					2020-07-01	2010-07-01				60598000990
FFSU	XX	60598	9	90	2010	1	ADVICOR 1,		TRUE					2020-01-01	2010-01-01				60598000990
MCOU	XX	60598	8	90	2010	2	ADVICOR 1,		TRUE					2020-04-01	2010-04-01				60598000890
FFSU	XX	60598	8	90	2010	3	ADVICOR 1,		TRUE					2020-07-01	2010-07-01				60598000890
MCOU	XX	60598	8	90	2010	3	ADVICOR 1,		TRUE					2020-07-01	2010-07-01				60598000890
FFSU	XX	60598	8	90	2010	2	ADVICOR 1,	583	FALSE	19	1860.97	1847.97	13	2020-04-01	2010-04-01				60598000890
FFSU	XX	74	3010	90	2010	2	ADVICOR 1,	5533	FALSE	160	23625.9	23355	270.9	2020-04-01	2010-04-01				74301090
FFSU	XX	74	3010	90	2010	1	ADVICOR 1,	4722	FALSE	139	19995.5	19851.5	144	2020-01-01	2010-01-01				74301090
FFSU	XX	74	3010	90	2010	3	ADVICOR 1,	5137	FALSE	140	22609.2	22504.2	105	2020-07-01	2010-07-01				74301090
FFSU	XX	74	3010	90	2010	4	ADVICOR 1,	3746	FALSE	100	16653.1	16530.1	123	2020-10-01	2010-10-01				74301090
MCOU	XX	74	3007	90	2010	4	ADVICOR 1,	1441	FALSE	40	5543.38	5540.38	3	2020-10-01	2010-10-01				74300790
MCOU	XX	74	3010	90	2010	3	ADVICOR 1,	892	FALSE	31	3971.75	3971.75	0	2020-07-01	2010-07-01				74301090
FFSU	XX	74	3007	90	2010	4	ADVICOR 1,	9766	FALSE	261	37298	36047.3	1250.73	2020-10-01	2010-10-01				74300790
MCOU	XX	74	3007	90	2010	3	ADVICOR 1,	2131	FALSE	57	8126.17	8126.17	0	2020-07-01	2010-07-01				74300790
FFSU	XX	74	3007	90	2010	2	ADVICOR 1,	11998	FALSE	308	43906.4	43022.8	883.64	2020-04-01	2010-04-01				74300790
FFSU	XX	74	3007	90	2010	1	ADVICOR 1,	11723	FALSE	290	43198.7	41922.3	1276.45	2020-01-01	2010-01-01				74300790
FFSU	XX	74	3007	90	2010	3	ADVICOR 1,	11621	FALSE	299	44238	42865.9	1372.15	2020-07-01	2010-07-01				74300790
FFSU	XX	60598	8	90	2010	1	ADVICOR 1,	550	FALSE	17	1727.81	1714.81	13	2020-01-01	2010-01-01				60598000890
MCOU	XX	74	3010	90	2010	4	ADVICOR 1,	521	FALSE	18	2341.75	2341.75	0	2020-10-01	2010-10-01				74301090
MCOU	XX	74	3010	90	2010	2	ADVICOR 1,	484	FALSE	16	2059.4	2059.4	0	2020-04-01	2010-04-01				74301090
MCOU	XX	74	3007	90	2010	2	ADVICOR 1,	1530	FALSE	44	5608.98	5608.98	0	2020-04-01	2010-04-01				74300790
MCOU	XX	60598	6	90	2010	4	ADVICOR 50		TRUE					2020-10-01	2010-10-01				60598000690
FFSU	XX	60598	6	90	2010	1	ADVICOR 50	2191	FALSE	60	6343.71	6245.71	98	2020-01-01	2010-01-01				60598000690
MCOU	XX	74	3005	90	2010	4	ADVICOR 50	7034	FALSE	187	23685.9	23655.9	30	2020-10-01	2010-10-01				74300590
FFSU	XX	74	3005	90	2010	3	ADVICOR 50	38121	FALSE	934	126768	124884	1883.88	2020-07-01	2010-07-01				74300590
FFSU	XX	74	3005	90	2010	4	ADVICOR 50	34382	FALSE	842	115275	113797	1478.68	2020-10-01	2010-10-01				74300590
MCOU	XX	60598	6	90	2010	3	ADVICOR 50	729	FALSE	18	2130.96	2130.96	0	2020-07-01	2010-07-01				60598000690
MCOU	XX	60598	6	90	2010	2	ADVICOR 50	546	FALSE	14	1594.93	1594.93	0	2020-04-01	2010-04-01				60598000690
FFSU	XX	60598	6	90	2010	2	ADVICOR 50	3085	FALSE	97	8957.12	8886.44	70.68	2020-04-01	2010-04-01				60598000690
FFSU	XX	74	3005	90	2010	2	ADVICOR 50	40464	FALSE	993	129993	128204	1788.56	2020-04-01	2010-04-01				74300590
FFSU	XX	74	3005	90	2010	1	ADVICOR 50	40956	FALSE	986	130796	128565	2230.79	2020-01-01	2010-01-01				74300590
MCOU	XX	74	3005	90	2010	2	ADVICOR 50	8254	FALSE	204	26587.6	26563.6	24	2020-04-01	2010-04-01				74300590
FFSU	XX	60598	6	90	2010	3	ADVICOR 50	1848	FALSE	59	5351.02	5294.02	57	2020-07-01	2010-07-01				60598000690
MCOU	XX	74	3005	90	2010	3	ADVICOR 50	9981	FALSE	268	33264	33237	27	2020-07-01	2010-07-01				74300590
FFSU	XX	60598	6	90	2010	4	ADVICOR 50	584	FALSE	17	1691.75	1685.75	6	2020-10-01	2010-10-01				60598000690
MCOU	XX	74	3005	90	2010	1	ADVICOR 50	570	FALSE	13	1812.39	1809.39	3	2020-01-01	2010-01-01				74300590
FFSU	XX	60598	7	90	2010	4	ADVICOR 75		TRUE					2020-10-01	2010-10-01				60598000790
FFSU	XX	60598	7	90	2010	1	ADVICOR 75		TRUE					2020-01-01	2010-01-01				60598000790
FFSU	XX	60598	7	90	2010	2	ADVICOR 75		TRUE					2020-04-01	2010-04-01				60598000790
FFSU	XX	60598	7	90	2010	3	ADVICOR 75		TRUE					2020-07-01	2010-07-01				60598000790
FFSU	XX	74	3072	90	2010	2	ADVICOR 75	2074	FALSE	52	7013.84	6993.84	20	2020-04-01	2010-04-01				74307290
MCOU	XX	74	3072	90	2010	3	ADVICOR 75	720	FALSE	21	2584.41	2584.41	0	2020-07-01	2010-07-01				74307290
FFSU	XX	74	3072	90	2010	1	ADVICOR 75	1826	FALSE	46	6172.2	6114.2	58	2020-01-01	2010-01-01				74307290
MCOU	XX	74	3072	90	2010	4	ADVICOR 75	660	FALSE	19	2405.61	2405.61	0	2020-10-01	2010-10-01				74307290
FFSU	XX	74	3072	90	2010	4	ADVICOR 75	2383	FALSE	62	8414.2	8355.2	59	2020-10-01	2010-10-01				74307290
MCOU	XX	74	3072	90	2010	2	ADVICOR 75	390	FALSE	13	1357.98	1357.98	0	2020-04-01	2010-04-01				74307290
FFSU	XX	74	3072	90	2010	3	ADVICOR 75	2472	FALSE	63	8658.78	8596.78	62	2020-07-01	2010-07-01				74307290
MCOU	XX	573	165	30	2010	3	ADVIL		TRUE					2020-07-01	2010-07-01				573016530
MCOU	XX	573	150	20	2010	2	ADVIL		TRUE					2020-04-01	2010-04-01				573015020
MCOU	XX	573	169	40	2010	4	ADVIL		TRUE					2020-10-01	2010-10-01				573016940
FFSU	XX	573	150	43	2010	4	ADVIL		TRUE					2020-10-01	2010-10-01				573015043
FFSU	XX	573	188	10	2010	1	ADVIL		TRUE					2020-01-01	2010-01-01				573018810
FFSU	XX	573	165	30	2010	3	ADVIL		TRUE					2020-07-01	2010-07-01				573016530
MCOU	XX	573	150	30	2010	4	ADVIL		TRUE					2020-10-01	2010-10-01				573015030
FFSU	XX	573	160	20	2010	3	ADVIL		TRUE					2020-07-01	2010-07-01				573016020
FFSU	XX	573	165	20	2010	2	ADVIL		TRUE					2020-04-01	2010-04-01				573016520
FFSU	XX	573	188	10	2010	2	ADVIL		TRUE					2020-04-01	2010-04-01				573018810
MCOU	XX	573	169	30	2010	1	ADVIL		TRUE					2020-01-01	2010-01-01				573016930
MCOU	XX	573	179	10	2010	3	ADVIL		TRUE					2020-07-01	2010-07-01				573017910
MCOU	XX	573	160	30	2010	4	ADVIL		TRUE					2020-10-01	2010-10-01				573016030
MCOU	XX	573	160	20	2010	4	ADVIL		TRUE					2020-10-01	2010-10-01				573016020
FFSU	XX	573	179	10	2010	3	ADVIL 100		TRUE					2020-07-01	2010-07-01				573017910
FFSU	XX	573	179	10	2010	1	ADVIL 100		TRUE					2020-01-01	2010-01-01				573017910
FFSU	XX	573	179	10	2010	2	ADVIL 100		TRUE					2020-04-01	2010-04-01				573017910
FFSU	XX	573	169	35	2010	1	ADVIL 200		TRUE					2020-01-01	2010-01-01				573016935
FFSU	XX	573	165	40	2010	2	ADVIL 200		TRUE					2020-04-01	2010-04-01				573016540
MCOU	XX	573	169	30	2010	4	ADVIL 200		TRUE					2020-10-01	2010-10-01				573016930
FFSU	XX	573	169	20	2010	2	ADVIL 200		TRUE					2020-04-01	2010-04-01				573016920
FFSU	XX	573	160	30	2010	1	ADVIL 200		TRUE					2020-01-01	2010-01-01				573016030
MCOU	XX	573	165	40	2010	3	ADVIL 200		TRUE					2020-07-01	2010-07-01				573016540
FFSU	XX	573	161	51	2010	1	ADVIL 200		TRUE					2020-01-01	2010-01-01				573016151
FFSU	XX	573	169	35	2010	3	ADVIL 200		TRUE					2020-07-01	2010-07-01				573016935
MCOU	XX	573	150	40	2010	3	ADVIL 200		TRUE					2020-07-01	2010-07-01				573015040
FFSU	XX	573	165	40	2010	1	ADVIL 200		TRUE					2020-01-01	2010-01-01				573016540
FFSU	XX	573	169	20	2010	3	ADVIL 200		TRUE					2020-07-01	2010-07-01				573016920
MCOU	XX	573	165	40	2010	2	ADVIL 200		TRUE					2020-04-01	2010-04-01				573016540
MCOU	XX	573	150	40	2010	2	ADVIL 200		TRUE					2020-04-01	2010-04-01				573015040
FFSU	XX	573	161	51	2010	3	ADVIL 200		TRUE					2020-07-01	2010-07-01				573016151
FFSU	XX	573	160	20	2010	2	ADVIL 200		TRUE					2020-04-01	2010-04-01				573016020
FFSU	XX	573	160	30	2010	4	ADVIL 200		TRUE					2020-10-01	2010-10-01				573016030
FFSU	XX	573	169	20	2010	1	ADVIL 200		TRUE					2020-01-01	2010-01-01				573016920
MCOU	XX	573	169	30	2010	2	ADVIL 200		TRUE					2020-04-01	2010-04-01				573016930
FFSU	XX	573	160	20	2010	4	ADVIL 200		TRUE					2020-10-01	2010-10-01				573016020
FFSU	XX	573	165	40	2010	4	ADVIL 200		TRUE					2020-10-01	2010-10-01				573016540
MCOU	XX	573	169	30	2010	3	ADVIL 200		TRUE					2020-07-01	2010-07-01				573016930
FFSU	XX	573	165	20	2010	3	ADVIL 200		TRUE					2020-07-01	2010-07-01				573016520
MCOU	XX	573	160	40	2010	3	ADVIL 200		TRUE					2020-07-01	2010-07-01				573016040
FFSU	XX	573	169	35	2010	2	ADVIL 200		TRUE					2020-04-01	2010-04-01				573016935
MCOU	XX	573	160	20	2010	3	ADVIL 200		TRUE					2020-07-01	2010-07-01				573016020
FFSU	XX	573	160	20	2010	1	ADVIL 200		TRUE					2020-01-01	2010-01-01				573016020
MCOU	XX	573	169	40	2010	2	ADVIL 200		TRUE					2020-04-01	2010-04-01				573016940
FFSU	XX	573	165	40	2010	3	ADVIL 200		TRUE					2020-07-01	2010-07-01				573016540
FFSU	XX	573	160	40	2010	3	ADVIL 200	962	FALSE	13	80.73	80.73	0	2020-07-01	2010-07-01				573016040
FFSU	XX	573	150	20	2010	2	ADVIL 200	608	FALSE	25	117.57	117.57	0	2020-04-01	2010-04-01				573015020
FFSU	XX	573	150	20	2010	1	ADVIL 200	843	FALSE	21	129.53	129.53	0	2020-01-01	2010-01-01				573015020
FFSU	XX	573	150	30	2010	2	ADVIL 200	2054	FALSE	32	220.67	217.67	3	2020-04-01	2010-04-01				573015030
FFSU	XX	573	150	30	2010	3	ADVIL 200	2500	FALSE	42	275.96	268.94	7.02	2020-07-01	2010-07-01				573015030
FFSU	XX	573	160	30	2010	2	ADVIL 200	940	FALSE	16	87.46	84.46	3	2020-04-01	2010-04-01				573016030
FFSU	XX	573	160	40	2010	4	ADVIL 200	1665	FALSE	25	112.94	112.94	0	2020-10-01	2010-10-01				573016040
FFSU	XX	573	150	20	2010	3	ADVIL 200	986	FALSE	26	163.47	163.47	0	2020-07-01	2010-07-01				573015020
FFSU	XX	573	150	40	2010	2	ADVIL 200	8976	FALSE	107	692.19	687.64	4.55	2020-04-01	2010-04-01				573015040
FFSU	XX	573	150	40	2010	4	ADVIL 200	7771	FALSE	104	831.1	830.1	1	2020-10-01	2010-10-01				573015040
FFSU	XX	573	160	30	2010	3	ADVIL 200	940	FALSE	12	65.53	65.53	0	2020-07-01	2010-07-01				573016030
FFSU	XX	573	150	40	2010	1	ADVIL 200	10414	FALSE	114	823.74	802.04	21.7	2020-01-01	2010-01-01				573015040
FFSU	XX	573	150	30	2010	4	ADVIL 200	2581	FALSE	43	284.96	284.67	0.29	2020-10-01	2010-10-01				573015030
FFSU	XX	573	150	30	2010	1	ADVIL 200	2082	FALSE	38	190.37	186.47	3.9	2020-01-01	2010-01-01				573015030
FFSU	XX	573	160	40	2010	2	ADVIL 200	1660	FALSE	18	154.77	151.05	3.72	2020-04-01	2010-04-01				573016040
FFSU	XX	573	150	40	2010	3	ADVIL 200	6770	FALSE	82	594.45	591.64	2.81	2020-07-01	2010-07-01				573015040
FFSU	XX	573	161	51	2010	4	ADVIL 200	1933	FALSE	12	127.79	127.79	0	2020-10-01	2010-10-01				573016151
FFSU	XX	573	160	40	2010	1	ADVIL 200	1910	FALSE	21	160.04	156.54	3.5	2020-01-01	2010-01-01				573016040
FFSU	XX	573	150	20	2010	4	ADVIL 200	759	FALSE	23	110.45	110.45	0	2020-10-01	2010-10-01				573015020
MCOU	XX	573	184	16	2010	2	ADVIL C&S		TRUE					2020-04-01	2010-04-01				573018416
MCOU	XX	573	184	32	2010	4	ADVIL C&S		TRUE					2020-10-01	2010-10-01				573018432
FFSU	XX	573	184	32	2010	3	ADVIL C&S		TRUE					2020-07-01	2010-07-01				573018432
MCOU	XX	573	160	40	2010	4	ADVIL CAP		TRUE					2020-10-01	2010-10-01				573016040
MCOU	XX	573	160	40	2010	2	ADVIL CAP		TRUE					2020-04-01	2010-04-01				573016040
FFSU	XX	573	184	32	2010	1	ADVIL COLD		TRUE					2020-01-01	2010-01-01				573018432
MCOU	XX	573	180	21	2010	4	ADVIL COLD		TRUE					2020-10-01	2010-10-01				573018021
FFSU	XX	573	180	21	2010	2	ADVIL COLD		TRUE					2020-04-01	2010-04-01				573018021
FFSU	XX	573	180	21	2010	3	ADVIL COLD		TRUE					2020-07-01	2010-07-01				573018021
MCOU	XX	573	180	21	2010	3	ADVIL COLD		TRUE					2020-07-01	2010-07-01				573018021
MCOU	XX	573	184	32	2010	2	ADVIL COLD		TRUE					2020-04-01	2010-04-01				573018432
FFSU	XX	573	180	10	2010	4	ADVIL COLD		TRUE					2020-10-01	2010-10-01				573018010
FFSU	XX	573	180	10	2010	3	ADVIL COLD		TRUE					2020-07-01	2010-07-01				573018010
FFSU	XX	573	180	21	2010	1	ADVIL COLD		TRUE					2020-01-01	2010-01-01				573018021
FFSU	XX	573	184	32	2010	4	ADVIL COLD		TRUE					2020-10-01	2010-10-01				573018432
FFSU	XX	573	184	32	2010	2	ADVIL COLD		TRUE					2020-04-01	2010-04-01				573018432
MCOU	XX	573	180	21	2010	2	ADVIL COLD		TRUE					2020-04-01	2010-04-01				573018021
MCOU	XX	573	180	10	2010	3	ADVIL COLD		TRUE					2020-07-01	2010-07-01				573018010
FFSU	XX	573	180	21	2010	4	ADVIL COLD		TRUE					2020-10-01	2010-10-01				573018021
FFSU	XX	573	180	10	2010	1	ADVIL COLD	800	FALSE	24	245.67	245.67	0	2020-01-01	2010-01-01				573018010
MCOU	XX	573	180	10	2010	2	ADVIL COLD	230	FALSE	11	83.07	83.07	0	2020-04-01	2010-04-01				573018010
FFSU	XX	573	180	10	2010	2	ADVIL COLD	717	FALSE	22	224.87	221.87	3	2020-04-01	2010-04-01				573018010
MCOU	XX	573	180	10	2010	4	ADVIL COLD	340	FALSE	13	116.25	115.25	1	2020-10-01	2010-10-01				573018010
MCOU	XX	573	165	40	2010	4	ADVIL GEL		TRUE					2020-10-01	2010-10-01				573016540
MCOU	XX	573	165	30	2010	4	ADVIL GELC		TRUE					2020-10-01	2010-10-01				573016530
FFSU	XX	573	169	40	2010	3	ADVIL LIQU		TRUE					2020-07-01	2010-07-01				573016940
FFSU	XX	573	169	40	2010	4	ADVIL LIQU		TRUE					2020-10-01	2010-10-01				573016940
MCOU	XX	573	169	20	2010	4	ADVIL LIQU		TRUE					2020-10-01	2010-10-01				573016920
FFSU	XX	573	169	20	2010	4	ADVIL LIQU		TRUE					2020-10-01	2010-10-01				573016920
MCOU	XX	573	169	20	2010	3	ADVIL LIQU		TRUE					2020-07-01	2010-07-01				573016920
MCOU	XX	573	169	20	2010	2	ADVIL LIQU		TRUE					2020-04-01	2010-04-01				573016920
FFSU	XX	573	169	40	2010	2	ADVIL LIQU		TRUE					2020-04-01	2010-04-01				573016940
FFSU	XX	573	169	30	2010	3	ADVIL LIQU	1730	FALSE	20	297.92	289.92	8	2020-07-01	2010-07-01				573016930
FFSU	XX	573	169	30	2010	2	ADVIL LIQU	2060	FALSE	13	342.72	333.72	9	2020-04-01	2010-04-01				573016930
FFSU	XX	573	169	30	2010	1	ADVIL LIQU	2190	FALSE	17	366.52	362.02	4.5	2020-01-01	2010-01-01				573016930
FFSU	XX	573	169	40	2010	1	ADVIL LIQU	1500	FALSE	11	216.72	216.22	0.5	2020-01-01	2010-01-01				573016940
FFSU	XX	573	169	30	2010	4	ADVIL LIQU	2050	FALSE	20	345.1	341.6	3.5	2020-10-01	2010-10-01				573016930
MCOU	XX	573	168	20	2010	4	ADVIL MIGR		TRUE					2020-10-01	2010-10-01				573016820
FFSU	XX	573	168	30	2010	2	ADVIL MIGR		TRUE					2020-04-01	2010-04-01				573016830
MCOU	XX	573	168	30	2010	2	ADVIL MIGR		TRUE					2020-04-01	2010-04-01				573016830
FFSU	XX	573	168	30	2010	1	ADVIL MIGR		TRUE					2020-01-01	2010-01-01				573016830
FFSU	XX	573	168	30	2010	4	ADVIL MIGR		TRUE					2020-10-01	2010-10-01				573016830
FFSU	XX	573	168	20	2010	3	ADVIL MIGR		TRUE					2020-07-01	2010-07-01				573016820
MCOU	XX	573	168	30	2010	4	ADVIL MIGR		TRUE					2020-10-01	2010-10-01				573016830
FFSU	XX	573	168	20	2010	4	ADVIL MIGR		TRUE					2020-10-01	2010-10-01				573016820
FFSU	XX	573	164	30	2010	2	ADVIL PM		TRUE					2020-04-01	2010-04-01				573016430
FFSU	XX	573	164	20	2010	1	ADVIL PM		TRUE					2020-01-01	2010-01-01				573016420
MCOU	XX	573	167	20	2010	2	ADVIL PM		TRUE					2020-04-01	2010-04-01				573016720
FFSU	XX	573	164	30	2010	4	ADVIL PM C		TRUE					2020-10-01	2010-10-01				573016430
FFSU	XX	573	164	40	2010	1	ADVIL PM C		TRUE					2020-01-01	2010-01-01				573016440
FFSU	XX	573	164	30	2010	3	ADVIL PM C		TRUE					2020-07-01	2010-07-01				573016430
FFSU	XX	573	164	40	2010	3	ADVIL PM C		TRUE					2020-07-01	2010-07-01				573016440
FFSU	XX	573	164	40	2010	2	ADVIL PM C		TRUE					2020-04-01	2010-04-01				573016440
FFSU	XX	573	167	20	2010	2	ADVIL PM L		TRUE					2020-04-01	2010-04-01				573016720
MCOU	XX	573	151	10	2010	4	ADVIL TAB		TRUE					2020-10-01	2010-10-01				573015110
FFSU	XX	573	151	10	2010	1	ADVIL TAB		TRUE					2020-01-01	2010-01-01				573015110
FFSU	XX	573	151	10	2010	4	ADVIL TAB	138	FALSE	11	31.11	31.11	0	2020-10-01	2010-10-01				573015110
FFSU	XX	573	151	10	2010	2	ADVIL TAB	42	FALSE	42	53.96	53.96	0	2020-04-01	2010-04-01				573015110
FFSU	XX	573	151	10	2010	3	ADVIL TAB	31	FALSE	31	18.56	18.56	0	2020-07-01	2010-07-01				573015110
MCOU	XX	573	150	30	2010	3	ADVIL TABL		TRUE					2020-07-01	2010-07-01				573015030
MCOU	XX	573	150	20	2010	3	ADVIL TABL		TRUE					2020-07-01	2010-07-01				573015020
MCOU	XX	573	150	30	2010	2	ADVIL TABL		TRUE					2020-04-01	2010-04-01				573015030
MCOU	XX	573	150	40	2010	1	ADVIL TABL		TRUE					2020-01-01	2010-01-01				573015040
MCOU	XX	573	150	20	2010	4	ADVIL TABL		TRUE					2020-10-01	2010-10-01				573015020
MCOU	XX	573	150	40	2010	4	ADVIL TABL	1060	FALSE	11	108.11	108.11	0	2020-10-01	2010-10-01				573015040
MCOU	XX	456	672	99	2010	1	AEROBID	105.7	FALSE	16	1376.84	1376.84	0	2020-01-01	2010-01-01				456067299
MCOU	XX	456	672	99	2010	3	AEROBID AE	532	FALSE	76	6439.7	6436.7	3	2020-07-01	2010-07-01				456067299
MCOU	XX	456	672	99	2010	4	AEROBID AE	112	FALSE	17	1369.43	1369.43	0	2020-10-01	2010-10-01				456067299
FFSU	XX	456	672	99	2010	3	AEROBID AE	4571	FALSE	619	57713.3	56558.4	1154.89	2020-07-01	2010-07-01				456067299
FFSU	XX	456	672	99	2010	2	AEROBID AE	9674	FALSE	1306	122166	119149	3017.07	2020-04-01	2010-04-01				456067299
FFSU	XX	456	672	99	2010	1	AEROBID AE	10220	FALSE	1369	129091	126159	2932.22	2020-01-01	2010-01-01				456067299
FFSU	XX	456	672	99	2010	4	AEROBID AE	1479	FALSE	200	18172	17719.2	452.74	2020-10-01	2010-10-01				456067299
MCOU	XX	456	672	99	2010	2	AEROBID AE	1008	FALSE	141	12331.4	12274.7	56.71	2020-04-01	2010-04-01				456067299
MCOU	XX	456	670	99	2010	4	AEROBID-M		TRUE					2020-10-01	2010-10-01				456067099
MCOU	XX	456	670	99	2010	1	AEROBID-M		TRUE					2020-01-01	2010-01-01				456067099
MCOU	XX	456	670	99	2010	2	AEROBID-M	273	FALSE	41	3234.05	3234.05	0	2020-04-01	2010-04-01				456067099
FFSU	XX	456	670	99	2010	4	AEROBID-M	686	FALSE	88	8623.84	8438.84	185	2020-10-01	2010-10-01				456067099
FFSU	XX	456	670	99	2010	3	AEROBID-M	3563	FALSE	463	45021.8	43939.3	1082.41	2020-07-01	2010-07-01				456067099
FFSU	XX	456	670	99	2010	1	AEROBID-M	2304	FALSE	282	29118.1	28381.1	737	2020-01-01	2010-01-01				456067099
FFSU	XX	456	670	99	2010	2	AEROBID-M	2785	FALSE	344	35530.5	34658.6	871.94	2020-04-01	2010-04-01				456067099
MCOU	XX	456	670	99	2010	3	AEROBID-M	266	FALSE	38	3257.57	3257.57	0	2020-07-01	2010-07-01				456067099
FFSU	XX	456	745	13	2010	4	AEROCHAMBE	981	FALSE	885	27122.7	27120.7	2	2020-10-01	2010-10-01				456074513
FFSU	XX	456	3154	67	2010	2	AEROCHAMBE	1560	FALSE	1952	58385.2	57857.6	527.57	2020-04-01	2010-04-01				456315467
FFSU	XX	456	744	13	2010	2	AEROCHAMBE	1304	FALSE	1589	69633.7	69284.7	348.98	2020-04-01	2010-04-01				456074413
FFSU	XX	456	746	13	2010	4	AEROCHAMBE	251	FALSE	233	7688.79	7682.79	6	2020-10-01	2010-10-01				456074613
FFSU	XX	456	744	13	2010	4	AEROCHAMBE	556	FALSE	541	15251.9	15251.9	0	2020-10-01	2010-10-01				456074413
FFSU	XX	456	744	13	2010	1	AEROCHAMBE	475	FALSE	472	10603.1	10602.1	1	2020-01-01	2010-01-01				456074413
MCOU	XX	456	3154	67	2010	4	AEROCHAMBE	159	FALSE	153	6165.19	6165.19	0	2020-10-01	2010-10-01				456315467
MCOU	XX	456	746	13	2010	1	AEROCHAMBE		TRUE					2020-01-01	2010-01-01				456074613
FFSU	XX	456	745	13	2010	3	AEROCHAMBE	672	FALSE	618	19211.9	19211.9	0	2020-07-01	2010-07-01				456074513
MCOU	XX	456	746	13	2010	3	AEROCHAMBE		TRUE					2020-07-01	2010-07-01				456074613
MCOU	XX	456	744	13	2010	2	AEROCHAMBE	41	FALSE	23	1165.58	1165.58	0	2020-04-01	2010-04-01				456074413
MCOU	XX	456	746	13	2010	2	AEROCHAMBE	31	FALSE	29	1516.57	1516.57	0	2020-04-01	2010-04-01				456074613
MCOU	XX	456	745	13	2010	1	AEROCHAMBE	62.4	FALSE	70	3593.42	3593.42	0	2020-01-01	2010-01-01				456074513
MCOU	XX	456	3154	67	2010	2	AEROCHAMBE	85	FALSE	55	2113.18	2113.18	0	2020-04-01	2010-04-01				456315467
MCOU	XX	456	745	13	2010	2	AEROCHAMBE	36	FALSE	20	1006.2	1006.2	0	2020-04-01	2010-04-01				456074513
MCOU	XX	456	744	13	2010	1	AEROCHAMBE	34.6	FALSE	39	1904.27	1904.27	0	2020-01-01	2010-01-01				456074413
MCOU	XX	456	3154	67	2010	1	AEROCHAMBE	68.9	FALSE	72	2808.85	2808.85	0	2020-01-01	2010-01-01				456315467
FFSU	XX	456	3154	67	2010	4	AEROCHAMBE	695	FALSE	690	16075.2	16071.2	4	2020-10-01	2010-10-01				456315467
FFSU	XX	456	745	13	2010	2	AEROCHAMBE	2529	FALSE	2830	129262	128011	1251.15	2020-04-01	2010-04-01				456074513
FFSU	XX	456	746	13	2010	2	AEROCHAMBE	370	FALSE	438	19323.4	19128.8	194.59	2020-04-01	2010-04-01				456074613
FFSU	XX	456	746	13	2010	3	AEROCHAMBE	139	FALSE	131	4438.77	4433.77	5	2020-07-01	2010-07-01				456074613
FFSU	XX	456	745	13	2010	1	AEROCHAMBE	565	FALSE	545	11938.3	11888.1	50.22	2020-01-01	2010-01-01				456074513
MCOU	XX	456	744	13	2010	4	AEROCHAMBE	40	FALSE	39	2007.54	2007.54	0	2020-10-01	2010-10-01				456074413
MCOU	XX	456	746	13	2010	4	AEROCHAMBE	12	FALSE	12	790.79	787.79	3	2020-10-01	2010-10-01				456074613
FFSU	XX	456	3154	67	2010	3	AEROCHAMBE	860	FALSE	839	20981	20976	5	2020-07-01	2010-07-01				456315467
MCOU	XX	456	744	13	2010	3	AEROCHAMBE	24	FALSE	22	1185.33	1185.33	0	2020-07-01	2010-07-01				456074413
MCOU	XX	456	745	13	2010	4	AEROCHAMBE	90	FALSE	85	4377.82	4377.82	0	2020-10-01	2010-10-01				456074513
FFSU	XX	456	746	13	2010	1	AEROCHAMBE	111	FALSE	105	2777.86	2732.28	45.58	2020-01-01	2010-01-01				456074613
FFSU	XX	456	744	13	2010	3	AEROCHAMBE	358	FALSE	352	10028	10028	0	2020-07-01	2010-07-01				456074413
FFSU	XX	456	3154	67	2010	1	AEROCHAMBE	1025	FALSE	982	20919.7	20910.7	9	2020-01-01	2010-01-01				456315467
MCOU	XX	456	745	13	2010	3	AEROCHAMBE	102	FALSE	95	5156.02	5156.02	0	2020-07-01	2010-07-01				456074513
MCOU	XX	456	3154	67	2010	3	AEROCHAMBE	155	FALSE	147	6201.9	6195.9	6	2020-07-01	2010-07-01				456315467
FFSU	XX	113	355	71	2010	3	AF HEADACH		TRUE					2020-07-01	2010-07-01				113035571
FFSU	XX	113	355	71	2010	4	AF HEADACH		TRUE					2020-10-01	2010-10-01				113035571
MCOU	XX	591	3194	1	2010	4	AFEDITAB C	7794	FALSE	231	9732.93	9689.78	43.15	2020-10-01	2010-10-01				591319401
MCOU	XX	591	3193	5	2010	2	AFEDITAB C		TRUE					2020-04-01	2010-04-01				591319305
FFSU	XX	591	3194	5	2010	1	AFEDITAB C		TRUE					2020-01-01	2010-01-01				591319405
MCOU	XX	591	3193	5	2010	4	AFEDITAB C		TRUE					2020-10-01	2010-10-01				591319305
MCOU	XX	591	3194	5	2010	3	AFEDITAB C		TRUE					2020-07-01	2010-07-01				591319405
MCOU	XX	591	3194	1	2010	2	AFEDITAB C	8370	FALSE	254	10841.3	10821.3	20	2020-04-01	2010-04-01				591319401
MCOU	XX	591	3193	5	2010	1	AFEDITAB C		TRUE					2020-01-01	2010-01-01				591319305
MCOU	XX	591	3194	5	2010	2	AFEDITAB C		TRUE					2020-04-01	2010-04-01				591319405
FFSU	XX	591	3193	5	2010	3	AFEDITAB C	4886	FALSE	137	4063.38	4036.38	27	2020-07-01	2010-07-01				591319305
FFSU	XX	591	3193	1	2010	3	AFEDITAB C	31422	FALSE	818	28429.4	27834.7	594.77	2020-07-01	2010-07-01				591319301
FFSU	XX	591	3193	1	2010	2	AFEDITAB C	34437	FALSE	894	33846.1	33364	482.05	2020-04-01	2010-04-01				591319301
MCOU	XX	591	3193	1	2010	3	AFEDITAB C	13494	FALSE	425	9219	9187	32	2020-07-01	2010-07-01				591319301
MCOU	XX	591	3193	1	2010	4	AFEDITAB C	10332	FALSE	328	6810.52	6803.52	7	2020-10-01	2010-10-01				591319301
FFSU	XX	591	3193	1	2010	1	AFEDITAB C	32833	FALSE	858	31305	30733.2	571.79	2020-01-01	2010-01-01				591319301
FFSU	XX	591	3194	1	2010	4	AFEDITAB C	18161	FALSE	489	28757.1	28572.3	184.83	2020-10-01	2010-10-01				591319401
FFSU	XX	591	3193	5	2010	4	AFEDITAB C	2703	FALSE	76	2564.72	2541.72	23	2020-10-01	2010-10-01				591319305
FFSU	XX	591	3194	1	2010	1	AFEDITAB C	25335	FALSE	672	41513	41171.5	341.54	2020-01-01	2010-01-01				591319401
FFSU	XX	591	3194	5	2010	4	AFEDITAB C	560	FALSE	12	929.35	929.35	0	2020-10-01	2010-10-01				591319405
FFSU	XX	591	3193	5	2010	1	AFEDITAB C	1091	FALSE	36	898.85	821.29	77.56	2020-01-01	2010-01-01				591319305
FFSU	XX	591	3193	5	2010	2	AFEDITAB C	4321	FALSE	118	3436.43	3392.43	44	2020-04-01	2010-04-01				591319305
FFSU	XX	591	3193	1	2010	4	AFEDITAB C	27571	FALSE	707	25414.3	24648.2	766.14	2020-10-01	2010-10-01				591319301
FFSU	XX	591	3194	1	2010	3	AFEDITAB C	21227	FALSE	572	32709.1	32425.6	283.48	2020-07-01	2010-07-01				591319401
FFSU	XX	591	3194	1	2010	2	AFEDITAB C	24342	FALSE	637	39390	39144.9	245.13	2020-04-01	2010-04-01				591319401
FFSU	XX	591	3194	5	2010	2	AFEDITAB C	940	FALSE	21	1093.26	1087.26	6	2020-04-01	2010-04-01				591319405
FFSU	XX	591	3194	5	2010	3	AFEDITAB C	587	FALSE	15	811.3	811.3	0	2020-07-01	2010-07-01				591319405
MCOU	XX	591	3194	5	2010	4	AFEDITAB C	480	FALSE	13	584.94	584.94	0	2020-10-01	2010-10-01				591319405
MCOU	XX	591	3194	1	2010	1	AFEDITAB C	750	FALSE	21	1056.73	1054.73	2	2020-01-01	2010-01-01				591319401
MCOU	XX	591	3193	5	2010	3	AFEDITAB C	420	FALSE	13	251.45	251.45	0	2020-07-01	2010-07-01				591319305
MCOU	XX	591	3193	1	2010	1	AFEDITAB C	1110	FALSE	34	783.61	782.61	1	2020-01-01	2010-01-01				591319301
MCOU	XX	591	3194	1	2010	3	AFEDITAB C	9888	FALSE	303	12293.1	12217.1	76	2020-07-01	2010-07-01				591319401
MCOU	XX	591	3193	1	2010	2	AFEDITAB C	12182	FALSE	393	8453.54	8433.54	20	2020-04-01	2010-04-01				591319301
FFSU	XX	78	567	61	2010	3	AFINITOR 1		TRUE					2020-07-01	2010-07-01				78056761
FFSU	XX	78	567	51	2010	2	AFINITOR 1	4344	FALSE	169	915611	902309	13302	2020-04-01	2010-04-01				78056751
FFSU	XX	78	567	51	2010	1	AFINITOR 1	3216	FALSE	122	668882	668762	120	2020-01-01	2010-01-01				78056751
FFSU	XX	78	567	51	2010	4	AFINITOR 1	4878	FALSE	202	1.1092e+06	1.08668e+06	22516.8	2020-10-01	2010-10-01				78056751
FFSU	XX	78	567	51	2010	3	AFINITOR 1	3533	FALSE	140	785742	766845	18897.3	2020-07-01	2010-07-01				78056751
MCOU	XX	78	567	51	2010	3	AFINITOR 1	616	FALSE	22	132531	132519	12	2020-07-01	2010-07-01				78056751
MCOU	XX	78	567	51	2010	2	AFINITOR 1	500	FALSE	18	108320	108311	9	2020-04-01	2010-04-01				78056751
MCOU	XX	78	567	51	2010	4	AFINITOR 1	616	FALSE	22	141498	141486	12	2020-10-01	2010-10-01				78056751
FFSU	XX	78	594	51	2010	4	AFINITOR 2		TRUE					2020-10-01	2010-10-01				78059451
FFSU	XX	78	566	51	2010	3	AFINITOR 5	1462	FALSE	46	304321	264950	39371.1	2020-07-01	2010-07-01				78056651
FFSU	XX	78	566	51	2010	4	AFINITOR 5	1000	FALSE	33	211969	211947	22	2020-10-01	2010-10-01				78056651
FFSU	XX	78	566	51	2010	2	AFINITOR 5	946	FALSE	30	188954	188936	18	2020-04-01	2010-04-01				78056651
FFSU	XX	78	566	51	2010	1	AFINITOR 5	592	FALSE	24	117830	106437	11393.9	2020-01-01	2010-01-01				78056651
MCOU	XX	78	566	51	2010	4	AFINITOR T		TRUE					2020-10-01	2010-10-01				78056651
MCOU	XX	78	566	51	2010	2	AFINITOR T		TRUE					2020-04-01	2010-04-01				78056651
MCOU	XX	78	566	51	2010	3	AFINITOR T		TRUE					2020-07-01	2010-07-01				78056651
MCOU	XX	78	567	51	2010	1	AFINITOR T		TRUE					2020-01-01	2010-01-01				78056751
MCOU	XX	85	756	8	2010	3	AFRIN		TRUE					2020-07-01	2010-07-01				85075608
FFSU	XX	85	756	6	2010	4	AFRIN		TRUE					2020-10-01	2010-10-01				85075606
MCOU	XX	85	756	8	2010	4	AFRIN		TRUE					2020-10-01	2010-10-01				85075608
FFSU	XX	85	474	5	2010	4	AFRIN		TRUE					2020-10-01	2010-10-01				85047405
MCOU	XX	85	756	8	2010	2	AFRIN		TRUE					2020-04-01	2010-04-01				85075608
MCOU	XX	85	756	6	2010	2	AFRIN		TRUE					2020-04-01	2010-04-01				85075606
FFSU	XX	85	756	6	2010	1	AFRIN		TRUE					2020-01-01	2010-01-01				85075606
MCOU	XX	85	756	6	2010	3	AFRIN		TRUE					2020-07-01	2010-07-01				85075606
MCOU	XX	85	756	5	2010	3	AFRIN		TRUE					2020-07-01	2010-07-01				85075605
MCOU	XX	85	756	5	2010	1	AFRIN		TRUE					2020-01-01	2010-01-01				85075605
MCOU	XX	85	756	6	2010	1	AFRIN		TRUE					2020-01-01	2010-01-01				85075606
MCOU	XX	85	756	8	2010	1	AFRIN		TRUE					2020-01-01	2010-01-01				85075608
MCOU	XX	85	4112	1	2010	4	AFRIN		TRUE					2020-10-01	2010-10-01				85411201
FFSU	XX	85	756	6	2010	3	AFRIN		TRUE					2020-07-01	2010-07-01				85075606
MCOU	XX	11523	1159	1	2010	4	AFRIN 0.05		TRUE					2020-10-01	2010-10-01				11523115901
FFSU	XX	85	756	5	2010	3	AFRIN 0.05		TRUE					2020-07-01	2010-07-01				85075605
FFSU	XX	85	756	8	2010	4	AFRIN 0.05		TRUE					2020-10-01	2010-10-01				85075608
MCOU	XX	11523	1167	6	2010	2	AFRIN 0.05		TRUE					2020-04-01	2010-04-01				11523116706
MCOU	XX	11523	1167	6	2010	3	AFRIN 0.05		TRUE					2020-07-01	2010-07-01				11523116706
FFSU	XX	85	756	5	2010	4	AFRIN 0.05		TRUE					2020-10-01	2010-10-01				85075605
FFSU	XX	85	756	8	2010	3	AFRIN 0.05		TRUE					2020-07-01	2010-07-01				85075608
FFSU	XX	85	988	2	2010	3	AFRIN 0.05		TRUE					2020-07-01	2010-07-01				85098802
MCOU	XX	11523	1159	1	2010	2	AFRIN 0.05		TRUE					2020-04-01	2010-04-01				11523115901
FFSU	XX	85	756	8	2010	2	AFRIN 0.05		TRUE					2020-04-01	2010-04-01				85075608
MCOU	XX	11523	1167	6	2010	4	AFRIN 0.05		TRUE					2020-10-01	2010-10-01				11523116706
MCOU	XX	11523	1167	3	2010	2	AFRIN 0.05	270	FALSE	18	86.1	86.1	0	2020-04-01	2010-04-01				11523116703
FFSU	XX	11523	1167	5	2010	4	AFRIN 0.05	1409	FALSE	53	189.52	189.52	0	2020-10-01	2010-10-01				11523116705
FFSU	XX	11523	1167	5	2010	2	AFRIN 0.05	1285	FALSE	50	197.56	197.56	0	2020-04-01	2010-04-01				11523116705
FFSU	XX	11523	1159	1	2010	2	AFRIN 0.05	180	FALSE	12	113.1	89.1	24	2020-04-01	2010-04-01				11523115901
FFSU	XX	11523	1159	1	2010	3	AFRIN 0.05	195	FALSE	13	94.3	88.3	6	2020-07-01	2010-07-01				11523115901
FFSU	XX	85	756	5	2010	2	AFRIN 0.05	226	FALSE	13	57.42	53.42	4	2020-04-01	2010-04-01				85075605
FFSU	XX	11523	1167	3	2010	4	AFRIN 0.05	345	FALSE	22	133.51	133.51	0	2020-10-01	2010-10-01				11523116703
FFSU	XX	11523	1167	6	2010	4	AFRIN 0.05	1729	FALSE	99	274.68	256.68	18	2020-10-01	2010-10-01				11523116706
MCOU	XX	85	756	5	2010	4	AFRIN 0.05	315	FALSE	21	121.07	109.07	12	2020-10-01	2010-10-01				85075605
FFSU	XX	11523	1167	5	2010	3	AFRIN 0.05	1050	FALSE	39	141.16	141.16	0	2020-07-01	2010-07-01				11523116705
MCOU	XX	11523	1167	3	2010	4	AFRIN 0.05	300	FALSE	19	115.24	115.24	0	2020-10-01	2010-10-01				11523116703
FFSU	XX	11523	1159	1	2010	4	AFRIN 0.05	181	FALSE	12	83.23	77.23	6	2020-10-01	2010-10-01				11523115901
MCOU	XX	11523	1167	3	2010	3	AFRIN 0.05	225	FALSE	15	70.23	70.23	0	2020-07-01	2010-07-01				11523116703
FFSU	XX	11523	1167	6	2010	3	AFRIN 0.05	630	FALSE	37	109.37	106.37	3	2020-07-01	2010-07-01				11523116706
FFSU	XX	11523	1167	5	2010	1	AFRIN 0.05	1925	FALSE	73	246.27	246.27	0	2020-01-01	2010-01-01				11523116705
FFSU	XX	11523	1167	3	2010	3	AFRIN 0.05	345	FALSE	23	143.29	140.29	3	2020-07-01	2010-07-01				11523116703
FFSU	XX	11523	1167	6	2010	1	AFRIN 0.05	1562	FALSE	84	263.65	242.65	21	2020-01-01	2010-01-01				11523116706
FFSU	XX	11523	1167	6	2010	2	AFRIN 0.05	1037	FALSE	62	201.87	195.87	6	2020-04-01	2010-04-01				11523116706
FFSU	XX	11523	1167	3	2010	1	AFRIN 0.05	285	FALSE	18	119.36	119.36	0	2020-01-01	2010-01-01				11523116703
FFSU	XX	11523	1159	1	2010	1	AFRIN 0.05	180	FALSE	12	94.78	70.78	24	2020-01-01	2010-01-01				11523115901
FFSU	XX	11523	1167	3	2010	2	AFRIN 0.05	255	FALSE	18	126.06	126.06	0	2020-04-01	2010-04-01				11523116703
FFSU	XX	85	1247	1	2010	4	AFRIN CHIL		TRUE					2020-10-01	2010-10-01				85124701
MCOU	XX	85	474	5	2010	4	AFRIN MENT		TRUE					2020-10-01	2010-10-01				85047405
FFSU	XX	85	474	5	2010	3	AFRIN MENT		TRUE					2020-07-01	2010-07-01				85047405
FFSU	XX	85	474	5	2010	2	AFRIN MENT		TRUE					2020-04-01	2010-04-01				85047405
MCOU	XX	11523	1167	5	2010	4	AFRIN NASA		TRUE					2020-10-01	2010-10-01				11523116705
MCOU	XX	11523	1167	5	2010	2	AFRIN NASA		TRUE					2020-04-01	2010-04-01				11523116705
MCOU	XX	11523	1167	3	2010	1	AFRIN NASA		TRUE					2020-01-01	2010-01-01				11523116703
MCOU	XX	85	756	5	2010	2	AFRIN NASA	210	FALSE	14	44.64	44.64	0	2020-04-01	2010-04-01				85075605
FFSU	XX	11523	1702	1	2010	4	AFRIN NO D		TRUE					2020-10-01	2010-10-01				11523170201
FFSU	XX	11523	1702	1	2010	2	AFRIN NO D		TRUE					2020-04-01	2010-04-01				11523170201
FFSU	XX	11523	1702	1	2010	1	AFRIN NO D		TRUE					2020-01-01	2010-01-01				11523170201
FFSU	XX	11523	1702	1	2010	3	AFRIN NO D		TRUE					2020-07-01	2010-07-01				11523170201
MCOU	XX	11523	1159	1	2010	3	AFRIN ORG		TRUE					2020-07-01	2010-07-01				11523115901
FFSU	XX	85	683	1	2010	1	AFRIN SALI		TRUE					2020-01-01	2010-01-01				85068301
FFSU	XX	85	683	1	2010	3	AFRIN SALI		TRUE					2020-07-01	2010-07-01				85068301
FFSU	XX	85	683	1	2010	2	AFRIN SALI		TRUE					2020-04-01	2010-04-01				85068301
FFSU	XX	85	4112	1	2010	4	AFRIN SINU		TRUE					2020-10-01	2010-10-01				85411201
MCOU	XX	11523	1702	1	2010	2	AFRIN SINU		TRUE					2020-04-01	2010-04-01				11523170201
FFSU	XX	85	4112	1	2010	2	AFRIN SINU		TRUE					2020-04-01	2010-04-01				85411201
FFSU	XX	85	4112	1	2010	3	AFRIN SINU		TRUE					2020-07-01	2010-07-01				85411201
FFSU	XX	25208	2	2	2010	2	AGGRASTAT		TRUE					2020-04-01	2010-04-01				25208000202
FFSU	XX	25208	2	2	2010	3	AGGRASTAT		TRUE					2020-07-01	2010-07-01				25208000202
FFSU	XX	25208	2	1	2010	4	AGGRASTAT		TRUE					2020-10-01	2010-10-01				25208000201
FFSU	XX	25208	2	2	2010	4	AGGRASTAT		TRUE					2020-10-01	2010-10-01				25208000202
FFSU	XX	597	1	60	2010	2	AGGRENOX(A	1.1205e+06	FALSE	18917	3.17295e+06	3.08745e+06	85495	2020-04-01	2010-04-01				597000160
FFSU	XX	597	1	60	2010	3	AGGRENOX(A	1120251	FALSE	18882	3.30777e+06	3.21648e+06	91289.7	2020-07-01	2010-07-01				597000160
FFSU	XX	597	1	60	2010	1	AGGRENOX(A	1073690	FALSE	18174	2.95617e+06	2.88352e+06	72652.1	2020-01-01	2010-01-01				597000160
MCOU	XX	597	1	60	2010	1	AGGRENOX(A	5734	FALSE	99	15832.6	15811.6	21	2020-01-01	2010-01-01				597000160
MCOU	XX	597	1	60	2010	3	AGGRENOX(A	106492	FALSE	1960	487963	485376	2586.66	2020-07-01	2010-07-01				597000160
MCOU	XX	597	1	60	2010	2	AGGRENOX(A	91108	FALSE	1610	316859	315615	1244.04	2020-04-01	2010-04-01				597000160
MCOU	XX	597	1	60	2010	4	AGGRENOX(A	82378	FALSE	1461	353075	351877	1198.16	2020-10-01	2010-10-01				597000160
FFSU	XX	597	1	60	2010	4	AGGRENOX(A	1097804	FALSE	18538	3.30241e+06	3.21228e+06	90134.1	2020-10-01	2010-10-01				597000160
FFSU	XX	54092	63	1	2010	4	AGRYLIN 0.	3364	FALSE	19	18874.5	18864.5	10	2020-10-01	2010-10-01				54092006301
MCOU	XX	54092	63	1	2010	3	AGRYLIN 0.		TRUE					2020-07-01	2010-07-01				54092006301
FFSU	XX	54092	63	1	2010	1	AGRYLIN 0.		TRUE					2020-01-01	2010-01-01				54092006301
FFSU	XX	54092	63	1	2010	2	AGRYLIN 0.	3099	FALSE	22	16003.6	15990.6	13	2020-04-01	2010-04-01				54092006301
FFSU	XX	54092	63	1	2010	3	AGRYLIN 0.	2731	FALSE	20	16120.6	16111.6	9	2020-07-01	2010-07-01				54092006301
FFSU	XX	58407	12	1	2010	4	AHIST 12 M	413	FALSE	14	488.53	467.53	21	2020-10-01	2010-10-01				58407001201
FFSU	XX	58407	12	1	2010	2	AHIST 12 M	1418	FALSE	28	1373	1296.67	76.33	2020-04-01	2010-04-01				58407001201
FFSU	XX	58407	12	1	2010	3	AHIST 12 M	487	FALSE	14	487	465	22	2020-07-01	2010-07-01				58407001201
FFSU	XX	58407	12	1	2010	1	AHIST 12 M	3142	FALSE	97	3183.59	3028.95	154.64	2020-01-01	2010-01-01				58407001201
MCOU	XX	68084	408	1	2010	2	AHP VALACY		TRUE					2020-04-01	2010-04-01				68084040801
MCOU	XX	409	4856	5	2010	1	A-HYDROCOR		TRUE					2020-01-01	2010-01-01				409485605
MCOU	XX	409	4856	5	2010	3	A-HYDROCOR		TRUE					2020-07-01	2010-07-01				409485605
FFSU	XX	23359	19	16	2010	2	AIRACOF		TRUE					2020-04-01	2010-04-01				23359001916
FFSU	XX	23359	19	16	2010	3	AIRACOF		TRUE					2020-07-01	2010-07-01				23359001916
FFSU	XX	23359	19	16	2010	4	AIRACOF	2510	FALSE	20	524.89	504.45	20.44	2020-10-01	2010-10-01				23359001916
FFSU	XX	23359	101	90	2010	4	AIRAVITE		TRUE					2020-10-01	2010-10-01				23359010190
FFSU	XX	17478	216	12	2010	1	AK-CON 0.1	49045	FALSE	3230	35368.3	35262.1	106.19	2020-01-01	2010-01-01				17478021612
MCOU	XX	17478	216	12	2010	1	AK-CON 0.1	5805	FALSE	400	2076.73	2075.73	1	2020-01-01	2010-01-01				17478021612
MCOU	XX	17478	205	10	2010	4	AK-DILATE		TRUE					2020-10-01	2010-10-01				17478020510
FFSU	XX	17478	200	12	2010	4	AK-DILATE		TRUE					2020-10-01	2010-10-01				17478020012
FFSU	XX	17478	200	20	2010	4	AK-DILATE	74	FALSE	31	216.01	216.01	0	2020-10-01	2010-10-01				17478020020
FFSU	XX	17478	200	12	2010	3	AK-DILATE	73	FALSE	13	127.84	127.84	0	2020-07-01	2010-07-01				17478020012
FFSU	XX	17478	205	10	2010	2	AK-DILATE	221	FALSE	58	17879.6	17879.6	0	2020-04-01	2010-04-01				17478020510
FFSU	XX	17478	200	20	2010	1	AK-DILATE	91	FALSE	56	1253.13	1247.13	6	2020-01-01	2010-01-01				17478020020
FFSU	XX	17478	200	12	2010	1	AK-DILATE	63	FALSE	11	77.1	77.1	0	2020-01-01	2010-01-01				17478020012
FFSU	XX	17478	200	12	2010	2	AK-DILATE	69	FALSE	20	147.04	146.54	0.5	2020-04-01	2010-04-01				17478020012
FFSU	XX	17478	253	10	2010	1	AK-FLUOR		TRUE					2020-01-01	2010-01-01				17478025310
MCOU	XX	13548	30	25	2010	4	AKNE-MYCIN		TRUE					2020-10-01	2010-10-01				13548003025
MCOU	XX	13548	30	25	2010	2	AKNE-MYCIN		TRUE					2020-04-01	2010-04-01				13548003025
FFSU	XX	13548	30	25	2010	3	AKNE-MYCIN	3650	FALSE	134	12710.2	11999	711.26	2020-07-01	2010-07-01				13548003025
FFSU	XX	13548	30	25	2010	2	AKNE-MYCIN	3255	FALSE	118	11347	10892	455.01	2020-04-01	2010-04-01				13548003025
FFSU	XX	13548	30	25	2010	1	AKNE-MYCIN	1825	FALSE	69	6270.34	5963.63	306.71	2020-01-01	2010-01-01				13548003025
FFSU	XX	13548	30	25	2010	4	AKNE-MYCIN	3175	FALSE	118	12029.4	11558.5	470.9	2020-10-01	2010-10-01				13548003025
MCOU	XX	13548	30	25	2010	3	AKNE-MYCIN	575	FALSE	19	2047.21	1950.44	96.77	2020-07-01	2010-07-01				13548003025
FFSU	XX	17478	920	19	2010	4	AKORN BALA		TRUE					2020-10-01	2010-10-01				17478092019
MCOU	XX	17478	100	12	2010	1	AK-PENTOLA		TRUE					2020-01-01	2010-01-01				17478010012
FFSU	XX	17478	100	20	2010	1	AK-PENTOLA	264	FALSE	82	911.02	879.44	31.58	2020-01-01	2010-01-01				17478010020
MCOU	XX	17478	100	20	2010	4	AK-PENTOLA	50	FALSE	17	79.95	79.95	0	2020-10-01	2010-10-01				17478010020
MCOU	XX	17478	100	20	2010	2	AK-PENTOLA	34	FALSE	13	46.89	46.89	0	2020-04-01	2010-04-01				17478010020
FFSU	XX	17478	100	12	2010	4	AK-PENTOLA	525	FALSE	35	413	413	0	2020-10-01	2010-10-01				17478010012
MCOU	XX	17478	100	20	2010	3	AK-PENTOLA	74	FALSE	21	111.27	110.27	1	2020-07-01	2010-07-01				17478010020
FFSU	XX	17478	100	12	2010	3	AK-PENTOLA	692	FALSE	47	550.02	535.63	14.39	2020-07-01	2010-07-01				17478010012
FFSU	XX	17478	100	20	2010	3	AK-PENTOLA	171	FALSE	65	1151.49	1141.49	10	2020-07-01	2010-07-01				17478010020
FFSU	XX	17478	100	20	2010	4	AK-PENTOLA	159	FALSE	63	862.12	855.62	6.5	2020-10-01	2010-10-01				17478010020
FFSU	XX	17478	100	20	2010	2	AK-PENTOLA	182	FALSE	86	1175.11	1163.61	11.5	2020-04-01	2010-04-01				17478010020
MCOU	XX	17478	238	35	2010	1	AK-POLY-BA		TRUE					2020-01-01	2010-01-01				17478023835
FFSU	XX	17478	238	35	2010	1	AK-POLY-BA	1068.5	FALSE	301	6003.75	5922.01	81.74	2020-01-01	2010-01-01				17478023835
FFSU	XX	17478	238	35	2010	3	AK-POLY-BA	1259.5	FALSE	352	7223.94	7154.86	69.08	2020-07-01	2010-07-01				17478023835
MCOU	XX	17478	238	35	2010	2	AK-POLY-BA	301	FALSE	82	1727.05	1673.6	53.45	2020-04-01	2010-04-01				17478023835
MCOU	XX	17478	238	35	2010	3	AK-POLY-BA	290.5	FALSE	84	1664.53	1655.53	9	2020-07-01	2010-07-01				17478023835
FFSU	XX	17478	238	35	2010	4	AK-POLY-BA	1383	FALSE	388	8148.35	8040.84	107.51	2020-10-01	2010-10-01				17478023835
MCOU	XX	17478	238	35	2010	4	AK-POLY-BA	249.5	FALSE	69	1464.26	1447.54	16.72	2020-10-01	2010-10-01				17478023835
FFSU	XX	17478	238	35	2010	2	AK-POLY-BA	1104.5	FALSE	324	6370.44	6280.49	89.95	2020-04-01	2010-04-01				17478023835
FFSU	XX	17478	792	10	2010	3	AKTEN 3.5%		TRUE					2020-07-01	2010-07-01				17478079210
FFSU	XX	17478	792	10	2010	1	AKTEN 3.5%	21.01	FALSE	14	431.05	431.05	0	2020-01-01	2010-01-01				17478079210
FFSU	XX	17478	792	10	2010	2	AKTEN 3.5%	65	FALSE	13	343.74	343.74	0	2020-04-01	2010-04-01				17478079210
FFSU	XX	17478	792	10	2010	4	AKTEN 3.5%	61	FALSE	14	305.4	305.4	0	2020-10-01	2010-10-01				17478079210
MCOU	XX	17478	62	35	2010	1	AKWA TEARS		TRUE					2020-01-01	2010-01-01				17478006235
FFSU	XX	17478	62	35	2010	3	AKWA TEARS	2898.5	FALSE	664	4221.31	4165.31	56	2020-07-01	2010-07-01				17478006235
MCOU	XX	17478	62	35	2010	2	AKWA TEARS	203	FALSE	51	277.17	277.06	0.11	2020-04-01	2010-04-01				17478006235
MCOU	XX	17478	62	35	2010	4	AKWA TEARS	89	FALSE	21	116.39	116.39	0	2020-10-01	2010-10-01				17478006235
FFSU	XX	17478	60	12	2010	1	AKWA TEARS	456527	FALSE	27529	128692	126216	2476.6	2020-01-01	2010-01-01				17478006012
FFSU	XX	17478	62	35	2010	2	AKWA TEARS	4291	FALSE	947	6129.7	6079.7	50	2020-04-01	2010-04-01				17478006235
FFSU	XX	17478	60	12	2010	3	AKWA TEARS	391034	FALSE	23646	103456	103116	339.77	2020-07-01	2010-07-01				17478006012
MCOU	XX	17478	62	35	2010	3	AKWA TEARS	152.5	FALSE	37	206.16	203.16	3	2020-07-01	2010-07-01				17478006235
FFSU	XX	17478	62	35	2010	4	AKWA TEARS	2688	FALSE	543	3712.81	3687.31	25.5	2020-10-01	2010-10-01				17478006235
FFSU	XX	17478	60	12	2010	2	AKWA TEARS	544508	FALSE	32924	146477	145961	516	2020-04-01	2010-04-01				17478006012
FFSU	XX	17478	62	35	2010	1	AKWA TEARS	5686.64	FALSE	1199	8386.54	8337.04	49.5	2020-01-01	2010-01-01				17478006235
MCOU	XX	17478	60	12	2010	4	AKWA TEARS	1905	FALSE	127	582.4	575.4	7	2020-10-01	2010-10-01				17478006012
FFSU	XX	17478	60	12	2010	4	AKWA TEARS	255466	FALSE	15284	66152.6	65677.1	475.53	2020-10-01	2010-10-01				17478006012
FFSU	XX	63162	507	16	2010	1	ALACOL DM	50632	FALSE	440	10785.4	10781.4	4.08	2020-01-01	2010-01-01				63162050716
FFSU	XX	63162	507	16	2010	4	ALACOL DM	21981	FALSE	139	4462.05	4462.05	0	2020-10-01	2010-10-01				63162050716
FFSU	XX	63162	507	16	2010	3	ALACOL DM	18570	FALSE	140	3853.12	3853.12	0	2020-07-01	2010-07-01				63162050716
FFSU	XX	63162	507	16	2010	2	ALACOL DM	24881	FALSE	239	5480.99	5480.99	0	2020-04-01	2010-04-01				63162050716
MCOU	XX	50991	302	1	2010	3	ALAGESIC		TRUE					2020-07-01	2010-07-01				50991030201
FFSU	XX	50991	302	1	2010	3	ALAGESIC C	760	FALSE	13	410.21	408.21	2	2020-07-01	2010-07-01				50991030201
FFSU	XX	50991	302	1	2010	4	ALAGESIC C	750	FALSE	19	441.64	435.64	6	2020-10-01	2010-10-01				50991030201
FFSU	XX	50991	302	1	2010	2	ALAGESIC C	727	FALSE	15	424.68	416.68	8	2020-04-01	2010-04-01				50991030201
FFSU	XX	50991	302	1	2010	1	ALAGESIC C	602	FALSE	15	360.45	360.45	0	2020-01-01	2010-01-01				50991030201
FFSU	XX	50991	514	16	2010	3	ALAGESIC L	13976	FALSE	76	3261.26	3149.87	111.39	2020-07-01	2010-07-01				50991051416
FFSU	XX	50991	514	16	2010	1	ALAGESIC L	13327	FALSE	50	2648.79	2565.89	82.9	2020-01-01	2010-01-01				50991051416
FFSU	XX	50991	514	16	2010	2	ALAGESIC L	19450	FALSE	85	4473.56	4328.6	144.96	2020-04-01	2010-04-01				50991051416
FFSU	XX	50991	514	16	2010	4	ALAGESIC L	16222	FALSE	85	4049.03	3855.25	193.78	2020-10-01	2010-10-01				50991051416
MCOU	XX	50991	527	1	2010	1	Ala-hist		TRUE					2020-01-01	2010-01-01				50991052701
FFSU	XX	50991	901	16	2010	3	ALA-HIST A	90298	FALSE	602	17124.9	16955.2	169.7	2020-07-01	2010-07-01				50991090116
FFSU	XX	50991	901	16	2010	1	ALA-HIST A	220759	FALSE	1492	42146.8	41884.7	262.16	2020-01-01	2010-01-01				50991090116
FFSU	XX	50991	901	16	2010	4	ALA-HIST A	171346	FALSE	1091	35128.8	34411.1	717.68	2020-10-01	2010-10-01				50991090116
FFSU	XX	50991	901	16	2010	2	ALA-HIST A	116938	FALSE	766	22348	22228.2	119.83	2020-04-01	2010-04-01				50991090116
MCOU	XX	50991	814	16	2010	2	ALA-HIST D		TRUE					2020-04-01	2010-04-01				50991081416
MCOU	XX	50991	814	16	2010	4	ALA-HIST D		TRUE					2020-10-01	2010-10-01				50991081416
MCOU	XX	50991	325	16	2010	1	Ala-hist D		TRUE					2020-01-01	2010-01-01				50991032516
FFSU	XX	50991	814	16	2010	1	ALA-HIST D	3.34193e+06	FALSE	24700	574538	572296	2242.59	2020-01-01	2010-01-01				50991081416
FFSU	XX	50991	513	1	2010	4	ALA-HIST D	1839	FALSE	56	1836.39	1783.19	53.2	2020-10-01	2010-10-01				50991051301
FFSU	XX	50991	814	16	2010	3	ALA-HIST D	1.2399e+06	FALSE	9396	225752	224818	934.31	2020-07-01	2010-07-01				50991081416
FFSU	XX	50991	814	16	2010	2	ALA-HIST D	1.8134e+06	FALSE	13584	326260	325588	672.15	2020-04-01	2010-04-01				50991081416
FFSU	XX	50991	513	1	2010	2	ALA-HIST D	9822	FALSE	349	10331.6	10138.7	192.98	2020-04-01	2010-04-01				50991051301
FFSU	XX	50991	513	1	2010	3	ALA-HIST D	2824	FALSE	99	2939.8	2880.07	59.73	2020-07-01	2010-07-01				50991051301
FFSU	XX	50991	513	1	2010	1	ALA-HIST D	32064	FALSE	1224	34254.4	33927.1	327.32	2020-01-01	2010-01-01				50991051301
MCOU	XX	50991	325	16	2010	3	ALAHIST DH		TRUE					2020-07-01	2010-07-01				50991032516
MCOU	XX	50991	325	16	2010	4	ALAHIST DH		TRUE					2020-10-01	2010-10-01				50991032516
FFSU	XX	50991	325	16	2010	1	ALAHIST DH	129423	FALSE	965	24799.1	24794.1	5	2020-01-01	2010-01-01				50991032516
FFSU	XX	50991	325	16	2010	3	ALAHIST DH	47365	FALSE	379	9205.13	9187.5	17.63	2020-07-01	2010-07-01				50991032516
FFSU	XX	50991	325	16	2010	2	ALAHIST DH	77049	FALSE	562	14721.4	14721.4	0	2020-04-01	2010-04-01				50991032516
FFSU	XX	50991	325	16	2010	4	ALAHIST DH	88251	FALSE	693	17022.3	17022.3	0	2020-10-01	2010-10-01				50991032516
FFSU	XX	50991	814	16	2010	4	ALAHIST DM	1.56178e+06	FALSE	11746	283633	282718	914.52	2020-10-01	2010-10-01				50991081416
FFSU	XX	50991	783	60	2010	3	ALA-HIST I		TRUE					2020-07-01	2010-07-01				50991078360
MCOU	XX	50991	783	60	2010	3	Alahist IR		TRUE					2020-07-01	2010-07-01				50991078360
MCOU	XX	50991	607	16	2010	1	ALAHIST LQ		TRUE					2020-01-01	2010-01-01				50991060716
MCOU	XX	50991	607	16	2010	4	ALAHIST LQ		TRUE					2020-10-01	2010-10-01				50991060716
MCOU	XX	50991	607	16	2010	2	ALAHIST LQ		TRUE					2020-04-01	2010-04-01				50991060716
FFSU	XX	50991	607	16	2010	1	ALAHIST LQ	990254	FALSE	8087	175225	174266	959.84	2020-01-01	2010-01-01				50991060716
FFSU	XX	50991	607	16	2010	2	ALAHIST LQ	684664	FALSE	5425	120584	119776	807.92	2020-04-01	2010-04-01				50991060716
FFSU	XX	50991	607	16	2010	3	ALAHIST LQ	639328	FALSE	5108	113440	112431	1009.02	2020-07-01	2010-07-01				50991060716
FFSU	XX	50991	607	16	2010	4	ALAHIST LQ	1.20515e+06	FALSE	9845	222383	218026	4357.71	2020-10-01	2010-10-01				50991060716
FFSU	XX	50991	782	60	2010	3	ALA-HIST P		TRUE					2020-07-01	2010-07-01				50991078260
MCOU	XX	50991	782	60	2010	4	ALA-HIST P		TRUE					2020-10-01	2010-10-01				50991078260
FFSU	XX	50991	527	1	2010	4	ALA-HIST T	672	FALSE	19	665.63	651.23	14.4	2020-10-01	2010-10-01				50991052701
FFSU	XX	50991	527	1	2010	1	ALA-HIST T	10121	FALSE	269	9981.31	9771.67	209.64	2020-01-01	2010-01-01				50991052701
FFSU	XX	50991	527	1	2010	2	ALA-HIST T	3641	FALSE	101	3592.1	3542.25	49.85	2020-04-01	2010-04-01				50991052701
FFSU	XX	50991	527	1	2010	3	ALA-HIST T	1191	FALSE	36	1212.03	1204.03	8	2020-07-01	2010-07-01				50991052701
FFSU	XX	677	510	32	2010	3	ALAMAG	17850	FALSE	34	259.24	259.24	0	2020-07-01	2010-07-01				677051032
MCOU	XX	182	809	39	2010	1	ALAMAG ANT		TRUE					2020-01-01	2010-01-01				182080939
MCOU	XX	182	6004	39	2010	1	ALAMAG PLU		TRUE					2020-01-01	2010-01-01				182600439
FFSU	XX	182	6004	39	2010	3	ALAMAG PLU	101195	FALSE	244	1183.46	1170.46	13	2020-07-01	2010-07-01				182600439
MCOU	XX	182	6004	39	2010	2	ALAMAG PLU	11610	FALSE	24	126.53	125.53	1	2020-04-01	2010-04-01				182600439
MCOU	XX	182	6004	39	2010	3	ALAMAG PLU	13325	FALSE	29	139.81	139.81	0	2020-07-01	2010-07-01				182600439
FFSU	XX	182	6004	39	2010	4	ALAMAG PLU	78551.9	FALSE	208	1125.52	1112.02	13.5	2020-10-01	2010-10-01				182600439
MCOU	XX	182	6004	39	2010	4	ALAMAG PLU	8625	FALSE	18	93.72	93.72	0	2020-10-01	2010-10-01				182600439
FFSU	XX	182	6004	39	2010	2	ALAMAG PLU	146391	FALSE	350	1702.96	1682.96	20	2020-04-01	2010-04-01				182600439
FFSU	XX	182	6004	39	2010	1	ALAMAG PLU	197033	FALSE	423	3349.71	3325.71	24	2020-01-01	2010-01-01				182600439
FFSU	XX	182	809	39	2010	2	ALAMAG SUS	706871	FALSE	2072	6913.1	6856.73	56.37	2020-04-01	2010-04-01				182080939
FFSU	XX	182	809	39	2010	1	ALAMAG SUS	810102	FALSE	1962	7824.78	7765.1	59.68	2020-01-01	2010-01-01				182080939
FFSU	XX	677	510	32	2010	2	ALAMAG SUS	25810	FALSE	43	345.76	345.76	0	2020-04-01	2010-04-01				677051032
FFSU	XX	182	809	39	2010	3	ALAMAG SUS	591541	FALSE	1699	5527.19	5494.05	33.14	2020-07-01	2010-07-01				182080939
MCOU	XX	182	809	39	2010	4	ALAMAG SUS	25477	FALSE	83	317.15	311.15	6	2020-10-01	2010-10-01				182080939
MCOU	XX	182	809	39	2010	2	ALAMAG SUS	35301.5	FALSE	105	419.34	415.34	4	2020-04-01	2010-04-01				182080939
FFSU	XX	182	809	39	2010	4	ALAMAG SUS	536420	FALSE	1479	5002.39	4981.8	20.59	2020-10-01	2010-10-01				182080939
MCOU	XX	182	809	39	2010	3	ALAMAG SUS	33160	FALSE	89	355.41	355.41	0	2020-07-01	2010-07-01				182080939
MCOU	XX	68669	711	10	2010	4	ALAMAST	130	FALSE	12	1281.83	1278.83	3	2020-10-01	2010-10-01				68669071110
MCOU	XX	68669	711	10	2010	2	ALAMAST 0.	150	FALSE	13	1457.42	1451.42	6	2020-04-01	2010-04-01				68669071110
FFSU	XX	68669	711	10	2010	3	ALAMAST 0.	1680	FALSE	167	16712	16140.9	571.08	2020-07-01	2010-07-01				68669071110
FFSU	XX	68669	711	10	2010	4	ALAMAST 0.	1280	FALSE	126	12757.4	12445.5	311.84	2020-10-01	2010-10-01				68669071110
FFSU	XX	68669	711	10	2010	1	ALAMAST 0.	1290	FALSE	129	13137.2	12754.6	382.55	2020-01-01	2010-01-01				68669071110
FFSU	XX	68669	711	10	2010	2	ALAMAST 0.	1970	FALSE	194	19799.1	19268.8	530.36	2020-04-01	2010-04-01				68669071110
MCOU	XX	68669	711	10	2010	3	ALAMAST 0.	180	FALSE	18	1711.23	1711.23	0	2020-07-01	2010-07-01				68669071110
FFSU	XX	573	2621	19	2010	2	ALAVERT		TRUE					2020-04-01	2010-04-01				573262119
FFSU	XX	573	2621	65	2010	1	ALAVERT		TRUE					2020-01-01	2010-01-01				573262165
FFSU	XX	573	2623	12	2010	4	ALAVERT		TRUE					2020-10-01	2010-10-01				573262312
MCOU	XX	573	2621	12	2010	1	ALAVERT		TRUE					2020-01-01	2010-01-01				573262112
MCOU	XX	573	2621	65	2010	1	ALAVERT		TRUE					2020-01-01	2010-01-01				573262165
MCOU	XX	573	2620	6	2010	1	ALAVERT		TRUE					2020-01-01	2010-01-01				573262006
FFSU	XX	573	2621	19	2010	1	ALAVERT		TRUE					2020-01-01	2010-01-01				573262119
FFSU	XX	573	2645	30	2010	4	ALAVERT 10	9002	FALSE	304	4051.54	3878.4	173.14	2020-10-01	2010-10-01				573264530
FFSU	XX	573	2620	30	2010	1	ALAVERT 10	50129	FALSE	1695	28946.6	28737.2	209.42	2020-01-01	2010-01-01				573262030
FFSU	XX	573	2645	30	2010	3	ALAVERT 10	14202	FALSE	475	5956.38	5751.13	205.25	2020-07-01	2010-07-01				573264530
MCOU	XX	573	2621	12	2010	3	ALAVERT 10	856	FALSE	31	441.67	441.67	0	2020-07-01	2010-07-01				573262112
MCOU	XX	573	2620	19	2010	2	ALAVERT 10	2662	FALSE	101	1066.01	1066.01	0	2020-04-01	2010-04-01				573262019
MCOU	XX	573	2620	19	2010	1	ALAVERT 10		TRUE					2020-01-01	2010-01-01				573262019
FFSU	XX	573	2620	6	2010	4	ALAVERT 10	15509	FALSE	550	10535.5	10416.2	119.34	2020-10-01	2010-10-01				573262006
MCOU	XX	573	2620	6	2010	4	ALAVERT 10	2375	FALSE	91	1569.99	1569.99	0	2020-10-01	2010-10-01				573262006
FFSU	XX	573	2620	30	2010	3	ALAVERT 10	49751	FALSE	1703	29443.4	29216.5	226.96	2020-07-01	2010-07-01				573262030
FFSU	XX	573	2620	65	2010	2	ALAVERT 10	31988	FALSE	1033	16454.8	16371.1	83.68	2020-04-01	2010-04-01				573262065
MCOU	XX	573	2645	15	2010	3	ALAVERT 10	6068	FALSE	241	2497.36	2493.36	4	2020-07-01	2010-07-01				573264515
FFSU	XX	573	2621	12	2010	4	ALAVERT 10	1540	FALSE	48	858.18	858.18	0	2020-10-01	2010-10-01				573262112
FFSU	XX	573	2620	24	2010	4	ALAVERT 10	7043	FALSE	246	4589.92	4558.92	31	2020-10-01	2010-10-01				573262024
FFSU	XX	573	2620	24	2010	3	ALAVERT 10	7065	FALSE	249	4605.9	4524.47	81.43	2020-07-01	2010-07-01				573262024
MCOU	XX	573	2620	12	2010	3	ALAVERT 10	2879	FALSE	104	1694.38	1694.38	0	2020-07-01	2010-07-01				573262012
MCOU	XX	573	2645	30	2010	2	ALAVERT 10	12666	FALSE	442	5174.45	5151.45	23	2020-04-01	2010-04-01				573264530
MCOU	XX	573	2620	12	2010	4	ALAVERT 10	2149	FALSE	79	1212.25	1212.25	0	2020-10-01	2010-10-01				573262012
FFSU	XX	573	2621	12	2010	1	ALAVERT 10	3054	FALSE	110	1840.44	1830.48	9.96	2020-01-01	2010-01-01				573262112
MCOU	XX	573	2620	24	2010	3	ALAVERT 10	3284	FALSE	118	1921.14	1921.14	0	2020-07-01	2010-07-01				573262024
FFSU	XX	573	2620	6	2010	2	ALAVERT 10	19665	FALSE	688	13443.4	13373.6	69.8	2020-04-01	2010-04-01				573262006
FFSU	XX	573	2621	48	2010	2	ALAVERT 10	15851	FALSE	529	8016.53	7911.14	105.39	2020-04-01	2010-04-01				573262148
MCOU	XX	573	2621	12	2010	4	ALAVERT 10	567	FALSE	20	289.6	289.6	0	2020-10-01	2010-10-01				573262112
FFSU	XX	573	2645	15	2010	4	ALAVERT 10	10194	FALSE	298	5735.36	5707.75	27.61	2020-10-01	2010-10-01				573264515
FFSU	XX	573	2645	15	2010	2	ALAVERT 10	12765	FALSE	388	6937.89	6888.42	49.47	2020-04-01	2010-04-01				573264515
FFSU	XX	573	2620	24	2010	2	ALAVERT 10	13447	FALSE	471	9225.36	9040.02	185.34	2020-04-01	2010-04-01				573262024
FFSU	XX	573	2620	19	2010	2	ALAVERT 10	11541	FALSE	426	6860.54	6837.74	22.8	2020-04-01	2010-04-01				573262019
FFSU	XX	573	2621	48	2010	3	ALAVERT 10	10189	FALSE	345	5142.69	5078.28	64.41	2020-07-01	2010-07-01				573262148
MCOU	XX	573	2645	15	2010	4	ALAVERT 10	5896	FALSE	235	2458.68	2452.68	6	2020-10-01	2010-10-01				573264515
MCOU	XX	573	2620	24	2010	4	ALAVERT 10	2329	FALSE	82	1415.75	1415.75	0	2020-10-01	2010-10-01				573262024
MCOU	XX	573	2620	24	2010	2	ALAVERT 10	3623	FALSE	134	2154.09	2154.09	0	2020-04-01	2010-04-01				573262024
FFSU	XX	573	2645	30	2010	1	ALAVERT 10	24750	FALSE	803	9435.67	9097.57	338.1	2020-01-01	2010-01-01				573264530
MCOU	XX	573	2620	6	2010	3	ALAVERT 10	3729	FALSE	136	2475.71	2475.71	0	2020-07-01	2010-07-01				573262006
FFSU	XX	573	2620	24	2010	1	ALAVERT 10	17271	FALSE	619	12627.1	12537.1	89.97	2020-01-01	2010-01-01				573262024
FFSU	XX	573	2621	12	2010	2	ALAVERT 10	3642	FALSE	132	2248.06	2235.14	12.92	2020-04-01	2010-04-01				573262112
FFSU	XX	573	2645	15	2010	3	ALAVERT 10	9792	FALSE	303	5352.09	5325.59	26.5	2020-07-01	2010-07-01				573264515
FFSU	XX	573	2620	12	2010	2	ALAVERT 10	29322	FALSE	1018	19160.3	19103.2	57.07	2020-04-01	2010-04-01				573262012
FFSU	XX	573	2621	48	2010	4	ALAVERT 10	8064	FALSE	269	4337.73	4254.29	83.44	2020-10-01	2010-10-01				573262148
FFSU	XX	573	2621	48	2010	1	ALAVERT 10	13794	FALSE	465	6994.9	6909.85	85.05	2020-01-01	2010-01-01				573262148
MCOU	XX	573	2620	65	2010	2	ALAVERT 10	3479	FALSE	122	1052.05	1042.05	10	2020-04-01	2010-04-01				573262065
FFSU	XX	573	2621	12	2010	3	ALAVERT 10	2728	FALSE	92	1721.9	1695.48	26.42	2020-07-01	2010-07-01				573262112
MCOU	XX	573	2620	6	2010	2	ALAVERT 10	3302	FALSE	120	2168.7	2168.7	0	2020-04-01	2010-04-01				573262006
FFSU	XX	573	2620	48	2010	4	ALAVERT 10	89271	FALSE	2809	50243.5	49989.3	254.28	2020-10-01	2010-10-01				573262048
MCOU	XX	573	2620	30	2010	3	ALAVERT 10	11020	FALSE	376	4809.64	4711.52	98.12	2020-07-01	2010-07-01				573262030
FFSU	XX	573	2620	65	2010	4	ALAVERT 10	29661	FALSE	948	15790.9	15681.5	109.44	2020-10-01	2010-10-01				573262065
MCOU	XX	573	2620	12	2010	2	ALAVERT 10	3111	FALSE	114	1796.12	1796.12	0	2020-04-01	2010-04-01				573262012
MCOU	XX	573	2620	30	2010	4	ALAVERT 10	9401	FALSE	332	4022.6	3967.07	55.53	2020-10-01	2010-10-01				573262030
MCOU	XX	573	2620	65	2010	4	ALAVERT 10	4798	FALSE	160	1502.41	1498.41	4	2020-10-01	2010-10-01				573262065
FFSU	XX	573	2620	48	2010	3	ALAVERT 10	100779	FALSE	3205	55846.8	55653.3	193.47	2020-07-01	2010-07-01				573262048
FFSU	XX	573	2620	6	2010	3	ALAVERT 10	14194	FALSE	490	9905.8	9796.3	109.5	2020-07-01	2010-07-01				573262006
MCOU	XX	573	2645	30	2010	4	ALAVERT 10	8944	FALSE	312	3459.01	3453.01	6	2020-10-01	2010-10-01				573264530
FFSU	XX	573	2620	12	2010	3	ALAVERT 10	17497	FALSE	592	11462	11385.3	76.71	2020-07-01	2010-07-01				573262012
FFSU	XX	573	2620	65	2010	3	ALAVERT 10	32532	FALSE	1035	16220.1	16087.1	132.92	2020-07-01	2010-07-01				573262065
FFSU	XX	573	2620	19	2010	1	ALAVERT 10	7078	FALSE	260	3996.5	3963.75	32.75	2020-01-01	2010-01-01				573262019
FFSU	XX	573	2645	30	2010	2	ALAVERT 10	22307	FALSE	733	8907.07	8652.08	254.99	2020-04-01	2010-04-01				573264530
FFSU	XX	573	2620	19	2010	3	ALAVERT 10	14040	FALSE	517	8388.22	8309.77	78.45	2020-07-01	2010-07-01				573262019
FFSU	XX	573	2620	19	2010	4	ALAVERT 10	13234	FALSE	493	8182.02	8146.31	35.71	2020-10-01	2010-10-01				573262019
FFSU	XX	573	2620	48	2010	1	ALAVERT 10	121308	FALSE	3768	67008.4	66773.6	234.81	2020-01-01	2010-01-01				573262048
FFSU	XX	573	2620	12	2010	4	ALAVERT 10	14373	FALSE	501	9429.78	9333.03	96.75	2020-10-01	2010-10-01				573262012
MCOU	XX	573	2620	30	2010	1	ALAVERT 10	1084	FALSE	38	476.49	476.49	0	2020-01-01	2010-01-01				573262030
FFSU	XX	573	2620	12	2010	1	ALAVERT 10	22284	FALSE	759	14639.6	14456.4	183.25	2020-01-01	2010-01-01				573262012
MCOU	XX	573	2620	30	2010	2	ALAVERT 10	10372	FALSE	361	4462.41	4408.88	53.53	2020-04-01	2010-04-01				573262030
FFSU	XX	573	2620	30	2010	4	ALAVERT 10	43493	FALSE	1479	26086.3	25881.3	205.01	2020-10-01	2010-10-01				573262030
FFSU	XX	573	2620	30	2010	2	ALAVERT 10	61879	FALSE	2110	36022.7	35766.9	255.79	2020-04-01	2010-04-01				573262030
FFSU	XX	573	2620	65	2010	1	ALAVERT 10	10205	FALSE	338	5179.77	5153.3	26.47	2020-01-01	2010-01-01				573262065
FFSU	XX	573	2645	15	2010	1	ALAVERT 10	11408	FALSE	340	6251.87	6205.61	46.26	2020-01-01	2010-01-01				573264515
FFSU	XX	573	2620	48	2010	2	ALAVERT 10	129842	FALSE	4149	72068.1	71906.3	161.79	2020-04-01	2010-04-01				573262048
FFSU	XX	573	2620	6	2010	1	ALAVERT 10	15382	FALSE	547	10504.7	10348.1	156.55	2020-01-01	2010-01-01				573262006
MCOU	XX	573	2620	65	2010	3	ALAVERT 10	4485	FALSE	156	1341.92	1329.92	12	2020-07-01	2010-07-01				573262065
MCOU	XX	573	2645	30	2010	1	ALAVERT 10	465	FALSE	16	132.25	132.25	0	2020-01-01	2010-01-01				573264530
MCOU	XX	573	2621	48	2010	3	ALAVERT 10	3424	FALSE	118	1374.26	1374.26	0	2020-07-01	2010-07-01				573262148
MCOU	XX	573	2620	19	2010	4	ALAVERT 10	4078	FALSE	159	1688.67	1673.67	15	2020-10-01	2010-10-01				573262019
MCOU	XX	573	2645	30	2010	3	ALAVERT 10	8181	FALSE	284	3175.71	3166.71	9	2020-07-01	2010-07-01				573264530
MCOU	XX	573	2621	12	2010	2	ALAVERT 10	1007	FALSE	39	616.79	616.79	0	2020-04-01	2010-04-01				573262112
MCOU	XX	573	2621	65	2010	4	ALAVERT 10	3223	FALSE	112	959.17	958.17	1	2020-10-01	2010-10-01				573262165
MCOU	XX	573	2645	15	2010	2	ALAVERT 10	7475	FALSE	298	2888.32	2877.32	11	2020-04-01	2010-04-01				573264515
MCOU	XX	573	2620	48	2010	4	ALAVERT 10	10472	FALSE	364	4324.75	4324.75	0	2020-10-01	2010-10-01				573262048
MCOU	XX	573	2621	48	2010	4	ALAVERT 10	2589	FALSE	94	1102.62	1102.62	0	2020-10-01	2010-10-01				573262148
MCOU	XX	573	2620	19	2010	3	ALAVERT 10	4531	FALSE	168	1840.14	1820.14	20	2020-07-01	2010-07-01				573262019
MCOU	XX	573	2620	48	2010	3	ALAVERT 10	10273	FALSE	360	4220.57	4220.57	0	2020-07-01	2010-07-01				573262048
MCOU	XX	573	2620	48	2010	2	ALAVERT 10	10421	FALSE	364	4158.89	4157.89	1	2020-04-01	2010-04-01				573262048
MCOU	XX	573	2621	48	2010	2	ALAVERT 10	3913	FALSE	132	1556.6	1556.6	0	2020-04-01	2010-04-01				573262148
FFSU	XX	573	2660	24	2010	1	ALAVERT 12	358129	FALSE	8725	287154	285835	1319.55	2020-01-01	2010-01-01				573266024
FFSU	XX	573	2660	24	2010	2	ALAVERT 12	474060	FALSE	10753	393660	392206	1453.55	2020-04-01	2010-04-01				573266024
FFSU	XX	573	2660	12	2010	1	ALAVERT 12	125230	FALSE	3143	107002	105993	1008.92	2020-01-01	2010-01-01				573266012
MCOU	XX	573	2660	24	2010	2	ALAVERT 12	54843	FALSE	1360	28908.4	28632.6	275.86	2020-04-01	2010-04-01				573266024
MCOU	XX	573	2660	12	2010	3	ALAVERT 12	49564	FALSE	1209	28388.2	28194.2	194	2020-07-01	2010-07-01				573266012
FFSU	XX	573	2660	12	2010	2	ALAVERT 12	175213	FALSE	4154	150710	149185	1525.13	2020-04-01	2010-04-01				573266012
MCOU	XX	573	2660	12	2010	4	ALAVERT 12	46047	FALSE	1153	25863.7	25681.7	182	2020-10-01	2010-10-01				573266012
FFSU	XX	573	2660	12	2010	3	ALAVERT 12	84469	FALSE	1938	59869.6	58288	1581.56	2020-07-01	2010-07-01				573266012
FFSU	XX	573	2660	12	2010	4	ALAVERT 12	151409	FALSE	3829	127763	126254	1509.04	2020-10-01	2010-10-01				573266012
FFSU	XX	573	2660	24	2010	3	ALAVERT 12	306128	FALSE	6896	241796	240066	1730.14	2020-07-01	2010-07-01				573266024
FFSU	XX	573	2660	24	2010	4	ALAVERT 12	364561	FALSE	9022	300851	297873	2978.67	2020-10-01	2010-10-01				573266024
MCOU	XX	573	2660	24	2010	4	ALAVERT 12	45237.4	FALSE	1231	22761.7	22531.7	230	2020-10-01	2010-10-01				573266024
MCOU	XX	573	2660	12	2010	1	ALAVERT 12	5088.01	FALSE	135	2958.08	2946.08	12	2020-01-01	2010-01-01				573266012
MCOU	XX	573	2660	24	2010	1	ALAVERT 12	5331	FALSE	133	2872.59	2837.59	35	2020-01-01	2010-01-01				573266024
MCOU	XX	573	2660	12	2010	2	ALAVERT 12	56648	FALSE	1420	33356.9	33150.9	206	2020-04-01	2010-04-01				573266012
MCOU	XX	573	2660	24	2010	3	ALAVERT 12	49163	FALSE	1206	25440.8	25156.7	284.14	2020-07-01	2010-07-01				573266024
MCOU	XX	573	2623	12	2010	2	ALAVERT AL		TRUE					2020-04-01	2010-04-01				573262312
MCOU	XX	573	2621	19	2010	2	ALAVERT CI		TRUE					2020-04-01	2010-04-01				573262119
FFSU	XX	573	2190	76	2010	1	ALAVERT CO		TRUE					2020-01-01	2010-01-01				573219076
FFSU	XX	573	2621	19	2010	4	ALAVERT OD		TRUE					2020-10-01	2010-10-01				573262119
MCOU	XX	573	2621	19	2010	3	ALAVERT OD		TRUE					2020-07-01	2010-07-01				573262119
FFSU	XX	573	2621	19	2010	3	ALAVERT OD		TRUE					2020-07-01	2010-07-01				573262119
MCOU	XX	573	2620	65	2010	1	ALAVERT OD		TRUE					2020-01-01	2010-01-01				573262065
MCOU	XX	573	2621	19	2010	4	ALAVERT OD		TRUE					2020-10-01	2010-10-01				573262119
MCOU	XX	573	2621	48	2010	1	ALAVERT OD	342	FALSE	12	148.32	148.32	0	2020-01-01	2010-01-01				573262148
MCOU	XX	573	2620	12	2010	1	ALAVERT OD	444	FALSE	16	283.79	283.79	0	2020-01-01	2010-01-01				573262012
MCOU	XX	573	2645	15	2010	1	ALAVERT TA	435	FALSE	15	134.98	134.98	0	2020-01-01	2010-01-01				573264515
MCOU	XX	573	2620	24	2010	1	ALAVERT TA	469	FALSE	18	303.51	303.51	0	2020-01-01	2010-01-01				573262024
MCOU	XX	573	2620	48	2010	1	ALAVERT TA	1674	FALSE	57	709.37	709.37	0	2020-01-01	2010-01-01				573262048
MCOU	XX	24208	601	10	2010	3	ALAWAY 0.0	76291	FALSE	7749	75472.9	73210.1	2262.81	2020-07-01	2010-07-01				24208060110
FFSU	XX	24208	601	10	2010	3	ALAWAY 0.0	37264.6	FALSE	3819	38859.8	38351.8	508.02	2020-07-01	2010-07-01				24208060110
FFSU	XX	24208	601	10	2010	2	ALAWAY 0.0	43247.8	FALSE	4441	49184.4	48507.7	676.72	2020-04-01	2010-04-01				24208060110
FFSU	XX	24208	601	10	2010	4	ALAWAY 0.0	26367.2	FALSE	2689	27303.8	26905.6	398.13	2020-10-01	2010-10-01				24208060110
FFSU	XX	24208	601	10	2010	1	ALAWAY 0.0	11288	FALSE	1156	16026.5	15800.4	226.14	2020-01-01	2010-01-01				24208060110
MCOU	XX	24208	601	10	2010	2	ALAWAY 0.0	117999	FALSE	12090	123158	118574	4584.21	2020-04-01	2010-04-01				24208060110
MCOU	XX	24208	601	10	2010	1	ALAWAY 0.0	1988.5	FALSE	198	2209.12	2209.12	0	2020-01-01	2010-01-01				24208060110
MCOU	XX	24208	601	10	2010	4	ALAWAY 0.0	49162	FALSE	5008	48920.5	47566.9	1353.61	2020-10-01	2010-10-01				24208060110
MCOU	XX	7	5500	40	2010	1	ALBENZA AL		TRUE					2020-01-01	2010-01-01				7550040
MCOU	XX	7	5500	40	2010	2	ALBENZA(AL	1369.2	FALSE	58	1969.71	1954.71	15	2020-04-01	2010-04-01				7550040
FFSU	XX	7	5500	40	2010	4	ALBENZA(AL	12552	FALSE	688	24823.6	24124	699.61	2020-10-01	2010-10-01				7550040
FFSU	XX	7	5500	40	2010	3	ALBENZA(AL	12930	FALSE	776	19785.2	19513.3	271.89	2020-07-01	2010-07-01				7550040
MCOU	XX	7	5500	40	2010	4	ALBENZA(AL	1380	FALSE	68	2909.91	2894.91	15	2020-10-01	2010-10-01				7550040
FFSU	XX	7	5500	40	2010	2	ALBENZA(AL	10833	FALSE	591	16422.4	16216.3	206.06	2020-04-01	2010-04-01				7550040
MCOU	XX	7	5500	40	2010	3	ALBENZA(AL	1857	FALSE	111	2961.71	2941.71	20	2020-07-01	2010-07-01				7550040
FFSU	XX	7	5500	40	2010	1	ALBENZA(AL	7779	FALSE	468	11496.6	11251.6	245	2020-01-01	2010-01-01				7550040
FFSU	XX	52769	450	25	2010	1	ALBUMARC		TRUE					2020-01-01	2010-01-01				52769045025
FFSU	XX	52769	450	25	2010	4	ALBUMARC		TRUE					2020-10-01	2010-10-01				52769045025
FFSU	XX	52769	450	25	2010	2	ALBUMARC		TRUE					2020-04-01	2010-04-01				52769045025
FFSU	XX	64193	228	10	2010	3	ALBUMIN		TRUE					2020-07-01	2010-07-01				64193022810
FFSU	XX	64193	228	10	2010	2	ALBUMIN		TRUE					2020-04-01	2010-04-01				64193022810
FFSU	XX	64193	228	10	2010	1	ALBUMIN		TRUE					2020-01-01	2010-01-01				64193022810
FFSU	XX	68209	643	1	2010	4	ALBUMIN H		TRUE					2020-10-01	2010-10-01				68209064301
FFSU	XX	68209	643	2	2010	3	ALBUMIN (H		TRUE					2020-07-01	2010-07-01				68209064302
MCOU	XX	61953	2	1	2010	2	ALBUMIN (H		TRUE					2020-04-01	2010-04-01				61953000201
FFSU	XX	52769	451	10	2010	1	ALBUMIN (H		TRUE					2020-01-01	2010-01-01				52769045110
FFSU	XX	67467	643	2	2010	2	ALBUMIN (H		TRUE					2020-04-01	2010-04-01				67467064302
FFSU	XX	52769	251	5	2010	4	ALBUMIN (H		TRUE					2020-10-01	2010-10-01				52769025105
MCOU	XX	61953	2	1	2010	4	ALBUMIN (H		TRUE					2020-10-01	2010-10-01				61953000201
FFSU	XX	52769	251	5	2010	1	ALBUMIN (H		TRUE					2020-01-01	2010-01-01				52769025105
FFSU	XX	67467	643	2	2010	3	ALBUMIN (H		TRUE					2020-07-01	2010-07-01				67467064302
FFSU	XX	52769	451	5	2010	4	ALBUMIN (H		TRUE					2020-10-01	2010-10-01				52769045105
FFSU	XX	52769	451	10	2010	2	ALBUMIN (H		TRUE					2020-04-01	2010-04-01				52769045110
FFSU	XX	52769	451	5	2010	2	ALBUMIN (H		TRUE					2020-04-01	2010-04-01				52769045105
FFSU	XX	67467	623	2	2010	3	ALBUMIN (H		TRUE					2020-07-01	2010-07-01				67467062302
FFSU	XX	52769	251	10	2010	1	ALBUMIN (H	4204	FALSE	12	6560.25	6560.25	0	2020-01-01	2010-01-01				52769025110
FFSU	XX	67467	643	2	2010	4	ALBUMIN (H	801	FALSE	14	1433.21	1386.94	46.27	2020-10-01	2010-10-01				67467064302
FFSU	XX	52769	251	5	2010	2	ALBUMIN 25		TRUE					2020-04-01	2010-04-01				52769025105
FFSU	XX	52769	451	5	2010	1	ALBUMIN 25		TRUE					2020-01-01	2010-01-01				52769045105
FFSU	XX	52769	251	5	2010	3	ALBUMIN 25		TRUE					2020-07-01	2010-07-01				52769025105
FFSU	XX	44206	310	50	2010	4	ALBUMIN HU		TRUE					2020-10-01	2010-10-01				44206031050
FFSU	XX	44206	310	50	2010	1	ALBUMIN HU		TRUE					2020-01-01	2010-01-01				44206031050
MCOU	XX	53	7680	32	2010	3	ALBUMINAR		TRUE					2020-07-01	2010-07-01				53768032
FFSU	XX	53	7670	31	2010	4	ALBUMINAR-		TRUE					2020-10-01	2010-10-01				53767031
FFSU	XX	53	7680	3	2010	3	ALBUMINAR-		TRUE					2020-07-01	2010-07-01				53768003
FFSU	XX	53	7670	1	2010	2	ALBUMINAR-		TRUE					2020-04-01	2010-04-01				53767001
FFSU	XX	53	7670	2	2010	3	ALBUMINAR-		TRUE					2020-07-01	2010-07-01				53767002
FFSU	XX	53	7670	6	2010	1	ALBUMINAR-		TRUE					2020-01-01	2010-01-01				53767006
MCOU	XX	53	7680	33	2010	2	ALBUMINAR-		TRUE					2020-04-01	2010-04-01				53768033
FFSU	XX	53	7670	2	2010	2	ALBUMINAR-		TRUE					2020-04-01	2010-04-01				53767002
MCOU	XX	53	7680	32	2010	2	ALBUMINAR-		TRUE					2020-04-01	2010-04-01				53768032
FFSU	XX	53	7680	32	2010	1	ALBUMINAR-	31792	FALSE	40	69398.3	68492.8	905.5	2020-01-01	2010-01-01				53768032
FFSU	XX	53	7680	2	2010	2	ALBUMINAR-	13	FALSE	12	45171.7	45171.7	0	2020-04-01	2010-04-01				53768002
FFSU	XX	53	7680	33	2010	3	ALBUMINAR-	29900	FALSE	96	59133.4	58862.2	271.3	2020-07-01	2010-07-01				53768033
FFSU	XX	53	7680	33	2010	1	ALBUMINAR-	15409	FALSE	65	34525.9	34403.4	122.51	2020-01-01	2010-01-01				53768033
FFSU	XX	53	7680	33	2010	2	ALBUMINAR-	24250	FALSE	91	60930.4	60859.6	70.75	2020-04-01	2010-04-01				53768033
FFSU	XX	53	7680	2	2010	3	ALBUMINAR-	13	FALSE	13	1427.14	1427.14	0	2020-07-01	2010-07-01				53768002
FFSU	XX	53	7680	33	2010	4	ALBUMINAR-	31502	FALSE	132	58946.9	58691.7	255.22	2020-10-01	2010-10-01				53768033
FFSU	XX	53	7680	32	2010	2	ALBUMINAR-	24364	FALSE	46	47148.7	47148.7	0	2020-04-01	2010-04-01				53768032
FFSU	XX	53	7680	32	2010	3	ALBUMINAR-	10130	FALSE	31	29908	29908	0	2020-07-01	2010-07-01				53768032
FFSU	XX	53	7680	32	2010	4	ALBUMINAR-	6450	FALSE	16	15805.9	15805.9	0	2020-10-01	2010-10-01				53768032
FFSU	XX	53	7680	2	2010	4	ALBUMINAR-	12	FALSE	12	1317.36	1317.36	0	2020-10-01	2010-10-01				53768002
MCOU	XX	44206	251	10	2010	3	ALBURX		TRUE					2020-07-01	2010-07-01				44206025110
MCOU	XX	44206	251	5	2010	4	ALBURX		TRUE					2020-10-01	2010-10-01				44206025105
FFSU	XX	44206	310	25	2010	2	ALBURX	44751	FALSE	16	9385.34	1583.18	7802.16	2020-04-01	2010-04-01				44206031025
FFSU	XX	44206	310	25	2010	1	ALBURX	42250	FALSE	12	8912.04	1392.89	7519.15	2020-01-01	2010-01-01				44206031025
FFSU	XX	44206	310	25	2010	4	ALBURX (HU	10253	FALSE	15	2801.85	2793.85	8	2020-10-01	2010-10-01				44206031025
MCOU	XX	44206	251	5	2010	3	ALBURX (HU		TRUE					2020-07-01	2010-07-01				44206025105
MCOU	XX	44206	310	25	2010	4	ALBURX (HU		TRUE					2020-10-01	2010-10-01				44206031025
FFSU	XX	44206	310	25	2010	3	ALBURX (HU		TRUE					2020-07-01	2010-07-01				44206031025
FFSU	XX	44206	310	50	2010	3	ALBURX (HU		TRUE					2020-07-01	2010-07-01				44206031050
FFSU	XX	44206	251	5	2010	2	ALBURX (HU	15881.1	FALSE	37	20153.8	20153.8	0	2020-04-01	2010-04-01				44206025105
FFSU	XX	44206	251	10	2010	4	ALBURX (HU	19168.2	FALSE	37	9321.67	9288.67	33	2020-10-01	2010-10-01				44206025110
FFSU	XX	44206	251	5	2010	4	ALBURX (HU	19161	FALSE	57	21132.3	21114.3	18	2020-10-01	2010-10-01				44206025105
FFSU	XX	44206	251	10	2010	2	ALBURX (HU	36990	FALSE	65	33322.3	33298.3	24	2020-04-01	2010-04-01				44206025110
FFSU	XX	44206	251	10	2010	1	ALBURX (HU	57400	FALSE	100	55068.8	55017.8	51	2020-01-01	2010-01-01				44206025110
FFSU	XX	44206	251	10	2010	3	ALBURX (HU	41840	FALSE	71	20032.3	20011.3	21	2020-07-01	2010-07-01				44206025110
FFSU	XX	44206	251	5	2010	1	ALBURX (HU	29082	FALSE	57	42709	42709	0	2020-01-01	2010-01-01				44206025105
FFSU	XX	44206	251	5	2010	3	ALBURX (HU	21369	FALSE	57	19156	19138	18	2020-07-01	2010-07-01				44206025105
FFSU	XX	68516	5213	2	2010	2	ALBUTEIN		TRUE					2020-04-01	2010-04-01				68516521302
FFSU	XX	68516	5213	3	2010	4	ALBUTEIN		TRUE					2020-10-01	2010-10-01				68516521303
FFSU	XX	68516	5213	2	2010	4	ALBUTEIN		TRUE					2020-10-01	2010-10-01				68516521302
FFSU	XX	68516	5213	3	2010	1	ALBUTEIN		TRUE					2020-01-01	2010-01-01				68516521303
FFSU	XX	68516	5216	1	2010	1	ALBUTEIN 2		TRUE					2020-01-01	2010-01-01				68516521601
FFSU	XX	68516	5216	2	2010	3	ALBUTEIN 2		TRUE					2020-07-01	2010-07-01				68516521602
FFSU	XX	68516	5216	1	2010	2	ALBUTEIN 2	10650	FALSE	21	19245.6	19245.6	0	2020-04-01	2010-04-01				68516521601
FFSU	XX	68516	5216	1	2010	3	ALBUTEIN 2	11575	FALSE	16	19844.8	19844.8	0	2020-07-01	2010-07-01				68516521601
FFSU	XX	68516	5216	1	2010	4	ALBUTEIN 2	32650	FALSE	32	58910.2	58889.2	21	2020-10-01	2010-10-01				68516521601
FFSU	XX	68516	5216	2	2010	4	ALBUTEIN 2	6612	FALSE	13	12467.9	12467.9	0	2020-10-01	2010-10-01				68516521602
FFSU	XX	68516	5214	1	2010	4	ALBUTEIN 5		TRUE					2020-10-01	2010-10-01				68516521401
FFSU	XX	68516	5214	1	2010	1	ALBUTEIN 5		TRUE					2020-01-01	2010-01-01				68516521401
FFSU	XX	68516	5214	1	2010	2	ALBUTEIN 5		TRUE					2020-04-01	2010-04-01				68516521401
FFSU	XX	68516	5214	1	2010	3	ALBUTEIN 5		TRUE					2020-07-01	2010-07-01				68516521401
FFSU	XX	16252	97	22	2010	3	ALBUTEROL	2.02812e+06	FALSE	12515	214679	202941	11738.3	2020-07-01	2010-07-01				16252009722
FFSU	XX	591	3468	53	2010	3	ALBUTEROL	1.4429e+06	FALSE	11179	696022	685307	10714.8	2020-07-01	2010-07-01				591346853
MCOU	XX	16252	97	33	2010	3	ALBUTEROL	223268	FALSE	1328	23015.2	22970.5	44.7	2020-07-01	2010-07-01				16252009733
FFSU	XX	591	3467	53	2010	3	ALBUTEROL	1.81059e+06	FALSE	13911	850366	838060	12305.8	2020-07-01	2010-07-01				591346753
MCOU	XX	378	572	1	2010	3	ALBUTEROL	32185	FALSE	531	4888.11	4838.15	49.96	2020-07-01	2010-07-01				378057201
FFSU	XX	24208	347	20	2010	3	ALBUTEROL	221828	FALSE	4912	55949.6	51292.2	4657.38	2020-07-01	2010-07-01				24208034720
FFSU	XX	487	9904	25	2010	2	ALBUTEROL	405669	FALSE	3223	194292	191125	3166.87	2020-04-01	2010-04-01				487990425
MCOU	XX	487	9904	25	2010	3	ALBUTEROL	71837	FALSE	453	30245.9	30212.7	33.2	2020-07-01	2010-07-01				487990425
MCOU	XX	378	6991	52	2010	3	ALBUTEROL	53655	FALSE	375	23495.6	23478.2	17.49	2020-07-01	2010-07-01				378699152
FFSU	XX	603	1008	58	2010	2	ALBUTEROL	3.9177e+06	FALSE	31518	277906	277049	857.84	2020-04-01	2010-04-01				603100858
FFSU	XX	16252	97	66	2010	3	ALBUTEROL	3.2587e+06	FALSE	12613	255013	243759	11253.4	2020-07-01	2010-07-01				16252009766
FFSU	XX	487	9904	1	2010	3	ALBUTEROL	2.17416e+06	FALSE	14293	1.04329e+06	1.02981e+06	13472.1	2020-07-01	2010-07-01				487990401
FFSU	XX	487	9901	2	2010	3	ALBUTEROL	910	FALSE	31	606.03	585.25	20.78	2020-07-01	2010-07-01				487990102
FFSU	XX	378	572	1	2010	3	ALBUTEROL	122037	FALSE	1937	21005.9	20494.2	511.67	2020-07-01	2010-07-01				378057201
FFSU	XX	16252	97	33	2010	2	ALBUTEROL	874681	FALSE	5342	84766.5	83274.1	1492.43	2020-04-01	2010-04-01				16252009733
MCOU	XX	16252	97	22	2010	4	ALBUTEROL	632309	FALSE	4487	53235.7	53204.2	31.5	2020-10-01	2010-10-01				16252009722
MCOU	XX	378	6992	52	2010	3	ALBUTEROL	223026	FALSE	1768	102318	101728	589.67	2020-07-01	2010-07-01				378699252
FFSU	XX	378	572	1	2010	2	ALBUTEROL	127393	FALSE	2055	21972.5	21586.2	386.28	2020-04-01	2010-04-01				378057201
FFSU	XX	487	301	1	2010	4	ALBUTEROL	232564	FALSE	1763	109080	107151	1929.27	2020-10-01	2010-10-01				487030101
FFSU	XX	487	9901	2	2010	4	ALBUTEROL	1827.3	FALSE	87	1237.03	1180.15	56.88	2020-10-01	2010-10-01				487990102
MCOU	XX	378	6991	52	2010	4	ALBUTEROL	119438	FALSE	938	52710.1	52325.6	384.5	2020-10-01	2010-10-01				378699152
MCOU	XX	53489	177	1	2010	3	ALBUTEROL	22910	FALSE	373	3898.02	3865.22	32.8	2020-07-01	2010-07-01				53489017701
MCOU	XX	487	9901	2	2010	3	ALBUTEROL	647.6	FALSE	14	267.76	267.76	0	2020-07-01	2010-07-01				487990102
FFSU	XX	487	9904	25	2010	4	ALBUTEROL	573832	FALSE	4462	271705	267371	4334.26	2020-10-01	2010-10-01				487990425
FFSU	XX	603	1008	58	2010	4	ALBUTEROL	5.22902e+06	FALSE	40388	346956	345804	1151.78	2020-10-01	2010-10-01				603100858
FFSU	XX	487	9904	25	2010	3	ALBUTEROL	294561	FALSE	2230	140313	137634	2678.69	2020-07-01	2010-07-01				487990425
FFSU	XX	378	6991	52	2010	3	ALBUTEROL	207410	FALSE	1555	96672.6	95041.6	1630.9	2020-07-01	2010-07-01				378699152
MCOU	XX	53489	177	1	2010	4	ALBUTEROL	21041	FALSE	347	3946.18	3935.18	11	2020-10-01	2010-10-01				53489017701
FFSU	XX	16252	97	33	2010	3	ALBUTEROL	528253	FALSE	3104	50337.4	49043.3	1294.04	2020-07-01	2010-07-01				16252009733
FFSU	XX	904	7681	16	2010	4	ALBUTEROL		TRUE					2020-10-01	2010-10-01				904768116
FFSU	XX	59930	1517	2	2010	1	ALBUTEROL		TRUE					2020-01-01	2010-01-01				59930151702
MCOU	XX	472	831	23	2010	3	ALBUTEROL		TRUE					2020-07-01	2010-07-01				472083123
FFSU	XX	487	9901	30	2010	3	ALBUTEROL	33327.6	FALSE	2829	53761.3	38246.4	15515	2020-07-01	2010-07-01				487990130
FFSU	XX	59930	1647	2	2010	4	ALBUTEROL		TRUE					2020-10-01	2010-10-01				59930164702
MCOU	XX	49502	697	24	2010	4	ALBUTEROL	949912	FALSE	6661	87557.7	85697.3	1860.39	2020-10-01	2010-10-01				49502069724
FFSU	XX	49502	697	61	2010	4	ALBUTEROL	3.60633e+06	FALSE	14526	292193	277269	14924.1	2020-10-01	2010-10-01				49502069761
MCOU	XX	904	7658	55	2010	1	ALBUTEROL		TRUE					2020-01-01	2010-01-01				904765855
FFSU	XX	172	4390	18	2010	3	ALBUTEROL		TRUE					2020-07-01	2010-07-01				172439018
MCOU	XX	591	3467	53	2010	3	ALBUTEROL	284029	FALSE	2216	125866	125391	475	2020-07-01	2010-07-01				591346753
MCOU	XX	68774	401	1	2010	2	ALBUTEROL		TRUE					2020-04-01	2010-04-01				68774040101
MCOU	XX	50383	741	20	2010	2	ALBUTEROL	56146.2	FALSE	2335	19773.5	19737.4	36.08	2020-04-01	2010-04-01				50383074120
MCOU	XX	66794	1	60	2010	3	ALBUTEROL		TRUE					2020-07-01	2010-07-01				66794000160
MCOU	XX	50383	742	25	2010	3	ALBUTEROL		TRUE					2020-07-01	2010-07-01				50383074225
FFSU	XX	38779	185	1	2010	3	ALBUTEROL		TRUE					2020-07-01	2010-07-01				38779018501
MCOU	XX	378	6990	58	2010	1	ALBUTEROL	20072	FALSE	154	1876.31	1873.31	3	2020-01-01	2010-01-01				378699058
FFSU	XX	66794	1	60	2010	4	ALBUTEROL		TRUE					2020-10-01	2010-10-01				66794000160
MCOU	XX	603	1008	58	2010	3	ALBUTEROL	1.07605e+06	FALSE	8632	50911.6	50204.9	706.73	2020-07-01	2010-07-01				603100858
FFSU	XX	93	661	16	2010	2	ALBUTEROL	2.45061e+06	FALSE	19427	178558	177933	625.77	2020-04-01	2010-04-01				93066116
FFSU	XX	172	6405	49	2010	4	ALBUTEROL		TRUE					2020-10-01	2010-10-01				172640549
MCOU	XX	378	6990	93	2010	3	ALBUTEROL	3681	FALSE	30	378.93	374.93	4	2020-07-01	2010-07-01				378699093
FFSU	XX	50383	742	25	2010	2	ALBUTEROL		TRUE					2020-04-01	2010-04-01				50383074225
FFSU	XX	49502	697	60	2010	3	ALBUTEROL		TRUE					2020-07-01	2010-07-01				49502069760
FFSU	XX	16252	97	22	2010	4	ALBUTEROL	1.70977e+06	FALSE	11542	176857	170101	6755.31	2020-10-01	2010-10-01				16252009722
MCOU	XX	182	6014	65	2010	2	ALBUTEROL		TRUE					2020-04-01	2010-04-01				182601465
FFSU	XX	49502	697	29	2010	4	ALBUTEROL	461736	FALSE	2571	42754.5	41388.4	1366.16	2020-10-01	2010-10-01				49502069729
FFSU	XX	66794	1	30	2010	2	ALBUTEROL		TRUE					2020-04-01	2010-04-01				66794000130
FFSU	XX	59930	1517	1	2010	3	ALBUTEROL		TRUE					2020-07-01	2010-07-01				59930151701
FFSU	XX	62037	794	44	2010	4	ALBUTEROL		TRUE					2020-10-01	2010-10-01				62037079444
MCOU	XX	487	9904	2	2010	1	ALBUTEROL		TRUE					2020-01-01	2010-01-01				487990402
MCOU	XX	472	831	30	2010	4	ALBUTEROL		TRUE					2020-10-01	2010-10-01				472083130
FFSU	XX	59930	1517	2	2010	2	ALBUTEROL		TRUE					2020-04-01	2010-04-01				59930151702
MCOU	XX	49502	697	29	2010	3	ALBUTEROL	133781	FALSE	815	13168.8	12737.7	431.02	2020-07-01	2010-07-01				49502069729
FFSU	XX	50383	742	25	2010	1	ALBUTEROL		TRUE					2020-01-01	2010-01-01				50383074225
MCOU	XX	59930	1517	1	2010	4	ALBUTEROL		TRUE					2020-10-01	2010-10-01				59930151701
FFSU	XX	59930	1500	6	2010	4	ALBUTEROL		TRUE					2020-10-01	2010-10-01				59930150006
MCOU	XX	16252	97	22	2010	2	ALBUTEROL	2.67863e+06	FALSE	18995	261791	254157	7634.11	2020-04-01	2010-04-01				16252009722
MCOU	XX	487	9904	1	2010	3	ALBUTEROL	289162	FALSE	2146	125260	124892	367.81	2020-07-01	2010-07-01				487990401
MCOU	XX	487	9501	60	2010	3	ALBUTEROL	4750111	FALSE	19137	512495	506594	5900.74	2020-07-01	2010-07-01				487950160
MCOU	XX	904	7658	55	2010	2	ALBUTEROL	1158	FALSE	57	396.34	357.58	38.76	2020-04-01	2010-04-01				904765855
FFSU	XX	172	4390	18	2010	4	ALBUTEROL		TRUE					2020-10-01	2010-10-01				172439018
FFSU	XX	66794	1	30	2010	1	ALBUTEROL		TRUE					2020-01-01	2010-01-01				66794000130
MCOU	XX	487	9501	2	2010	1	ALBUTEROL		TRUE					2020-01-01	2010-01-01				487950102
MCOU	XX	51079	657	20	2010	4	ALBUTEROL		TRUE					2020-10-01	2010-10-01				51079065720
MCOU	XX	49502	697	61	2010	3	ALBUTEROL	640611	FALSE	2669	67824.7	66334.7	1489.97	2020-07-01	2010-07-01				49502069761
FFSU	XX	59930	1500	6	2010	2	ALBUTEROL		TRUE					2020-04-01	2010-04-01				59930150006
MCOU	XX	66794	1	30	2010	2	ALBUTEROL		TRUE					2020-04-01	2010-04-01				66794000130
FFSU	XX	49502	697	3	2010	4	ALBUTEROL		TRUE					2020-10-01	2010-10-01				49502069703
FFSU	XX	487	301	2	2010	3	ALBUTEROL		TRUE					2020-07-01	2010-07-01				487030102
FFSU	XX	51079	657	20	2010	2	ALBUTEROL		TRUE					2020-04-01	2010-04-01				51079065720
MCOU	XX	677	1360	1	2010	3	ALBUTEROL		TRUE					2020-07-01	2010-07-01				677136001
MCOU	XX	66794	1	25	2010	1	ALBUTEROL		TRUE					2020-01-01	2010-01-01				66794000125
MCOU	XX	472	825	4	2010	3	ALBUTEROL		TRUE					2020-07-01	2010-07-01				472082504
MCOU	XX	59930	1517	2	2010	3	ALBUTEROL		TRUE					2020-07-01	2010-07-01				59930151702
FFSU	XX	16252	97	66	2010	2	ALBUTEROL	5.98009e+06	FALSE	24501	482226	460242	21983.7	2020-04-01	2010-04-01				16252009766
FFSU	XX	51079	658	1	2010	4	ALBUTEROL		TRUE					2020-10-01	2010-10-01				51079065801
MCOU	XX	62037	794	44	2010	2	ALBUTEROL		TRUE					2020-04-01	2010-04-01				62037079444
MCOU	XX	487	9904	2	2010	3	ALBUTEROL		TRUE					2020-07-01	2010-07-01				487990402
MCOU	XX	59930	1647	2	2010	4	ALBUTEROL	5.2	FALSE	12	0	0	0	2020-10-01	2010-10-01				59930164702
MCOU	XX	487	9501	1	2010	3	ALBUTEROL	192265	FALSE	1211	19962	19687.3	274.7	2020-07-01	2010-07-01				487950101
FFSU	XX	172	4390	18	2010	1	ALBUTEROL		TRUE					2020-01-01	2010-01-01				172439018
FFSU	XX	904	7731	17	2010	1	ALBUTEROL		TRUE					2020-01-01	2010-01-01				904773117
MCOU	XX	66794	1	25	2010	4	ALBUTEROL		TRUE					2020-10-01	2010-10-01				66794000125
FFSU	XX	59930	1500	8	2010	1	ALBUTEROL		TRUE					2020-01-01	2010-01-01				59930150008
FFSU	XX	472	825	8	2010	4	ALBUTEROL		TRUE					2020-10-01	2010-10-01				472082508
MCOU	XX	472	825	4	2010	4	ALBUTEROL		TRUE					2020-10-01	2010-10-01				472082504
FFSU	XX	59930	1500	6	2010	3	ALBUTEROL		TRUE					2020-07-01	2010-07-01				59930150006
FFSU	XX	781	1671	1	2010	4	ALBUTEROL		TRUE					2020-10-01	2010-10-01				781167101
FFSU	XX	172	4390	18	2010	2	ALBUTEROL		TRUE					2020-04-01	2010-04-01				172439018
FFSU	XX	59930	1517	1	2010	4	ALBUTEROL		TRUE					2020-10-01	2010-10-01				59930151701
MCOU	XX	487	9901	2	2010	1	ALBUTEROL		TRUE					2020-01-01	2010-01-01				487990102
FFSU	XX	472	831	60	2010	3	ALBUTEROL		TRUE					2020-07-01	2010-07-01				472083160
MCOU	XX	172	6405	49	2010	4	ALBUTEROL	56812.2	FALSE	164	5672.32	5672.32	0	2020-10-01	2010-10-01				172640549
MCOU	XX	59930	1517	2	2010	2	ALBUTEROL		TRUE					2020-04-01	2010-04-01				59930151702
MCOU	XX	378	572	5	2010	1	ALBUTEROL		TRUE					2020-01-01	2010-01-01				378057205
FFSU	XX	50383	742	25	2010	3	ALBUTEROL		TRUE					2020-07-01	2010-07-01				50383074225
MCOU	XX	487	9501	3	2010	3	ALBUTEROL	1.32628e+06	FALSE	7992	136269	134284	1985.23	2020-07-01	2010-07-01				487950103
MCOU	XX	472	831	30	2010	1	ALBUTEROL		TRUE					2020-01-01	2010-01-01				472083130
MCOU	XX	472	825	16	2010	1	ALBUTEROL	15972	FALSE	118	645.28	645.28	0	2020-01-01	2010-01-01				472082516
FFSU	XX	66794	1	30	2010	3	ALBUTEROL		TRUE					2020-07-01	2010-07-01				66794000130
MCOU	XX	378	6990	52	2010	3	ALBUTEROL	1.67822e+07	FALSE	117185	1.82612e+06	1.77334e+06	52781.9	2020-07-01	2010-07-01				378699052
MCOU	XX	472	831	23	2010	4	ALBUTEROL		TRUE					2020-10-01	2010-10-01				472083123
MCOU	XX	487	9501	1	2010	1	ALBUTEROL	16290	FALSE	98	1486.15	1485.15	1	2020-01-01	2010-01-01				487950101
MCOU	XX	378	255	1	2010	1	ALBUTEROL	1536	FALSE	35	266.37	266.37	0	2020-01-01	2010-01-01				378025501
MCOU	XX	66794	1	25	2010	3	ALBUTEROL		TRUE					2020-07-01	2010-07-01				66794000125
FFSU	XX	66794	1	30	2010	4	ALBUTEROL		TRUE					2020-10-01	2010-10-01				66794000130
MCOU	XX	677	1360	1	2010	2	ALBUTEROL		TRUE					2020-04-01	2010-04-01				677136001
MCOU	XX	59930	1517	1	2010	2	ALBUTEROL		TRUE					2020-04-01	2010-04-01				59930151701
FFSU	XX	49502	697	60	2010	4	ALBUTEROL		TRUE					2020-10-01	2010-10-01				49502069760
FFSU	XX	51079	657	20	2010	3	ALBUTEROL		TRUE					2020-07-01	2010-07-01				51079065720
FFSU	XX	472	831	30	2010	3	ALBUTEROL		TRUE					2020-07-01	2010-07-01				472083130
FFSU	XX	51079	657	20	2010	4	ALBUTEROL		TRUE					2020-10-01	2010-10-01				51079065720
FFSU	XX	59930	1500	6	2010	1	ALBUTEROL		TRUE					2020-01-01	2010-01-01				59930150006
MCOU	XX	59930	1517	2	2010	4	ALBUTEROL		TRUE					2020-10-01	2010-10-01				59930151702
MCOU	XX	603	1007	58	2010	4	ALBUTEROL		TRUE					2020-10-01	2010-10-01				603100758
MCOU	XX	66794	1	30	2010	3	ALBUTEROL		TRUE					2020-07-01	2010-07-01				66794000130
FFSU	XX	49502	697	30	2010	1	ALBUTEROL	158595	FALSE	1253	63817.5	63453.3	364.21	2020-01-01	2010-01-01				49502069730
FFSU	XX	378	572	1	2010	4	ALBUTEROL	129350	FALSE	2155	22889.5	22496	393.51	2020-10-01	2010-10-01				378057201
MCOU	XX	172	4390	18	2010	2	ALBUTEROL		TRUE					2020-04-01	2010-04-01				172439018
FFSU	XX	51079	658	20	2010	3	ALBUTEROL		TRUE					2020-07-01	2010-07-01				51079065820
MCOU	XX	68774	401	1	2010	3	ALBUTEROL		TRUE					2020-07-01	2010-07-01				68774040101
MCOU	XX	677	1360	1	2010	4	ALBUTEROL		TRUE					2020-10-01	2010-10-01				677136001
FFSU	XX	378	6990	58	2010	3	ALBUTEROL	1.00533e+06	FALSE	6904	102861	100419	2442.29	2020-07-01	2010-07-01				378699058
MCOU	XX	487	9904	2	2010	2	ALBUTEROL		TRUE					2020-04-01	2010-04-01				487990402
MCOU	XX	378	255	5	2010	1	ALBUTEROL		TRUE					2020-01-01	2010-01-01				378025505
MCOU	XX	378	4124	1	2010	1	ALBUTEROL		TRUE					2020-01-01	2010-01-01				378412401
FFSU	XX	59930	1517	1	2010	2	ALBUTEROL		TRUE					2020-04-01	2010-04-01				59930151701
MCOU	XX	472	831	23	2010	2	ALBUTEROL		TRUE					2020-04-01	2010-04-01				472083123
FFSU	XX	49502	333	17	2010	3	ALBUTEROL		TRUE					2020-07-01	2010-07-01				49502033317
FFSU	XX	51079	658	20	2010	4	ALBUTEROL		TRUE					2020-10-01	2010-10-01				51079065820
MCOU	XX	378	6990	52	2010	1	ALBUTEROL	500304	FALSE	3539	51442.9	51363.6	79.3	2020-01-01	2010-01-01				378699052
FFSU	XX	51079	658	20	2010	1	ALBUTEROL		TRUE					2020-01-01	2010-01-01				51079065820
MCOU	XX	51079	658	20	2010	2	ALBUTEROL		TRUE					2020-04-01	2010-04-01				51079065820
MCOU	XX	378	4122	1	2010	1	ALBUTEROL		TRUE					2020-01-01	2010-01-01				378412201
MCOU	XX	603	1007	58	2010	2	ALBUTEROL		TRUE					2020-04-01	2010-04-01				603100758
MCOU	XX	53489	177	5	2010	1	ALBUTEROL		TRUE					2020-01-01	2010-01-01				53489017705
MCOU	XX	472	831	60	2010	2	ALBUTEROL		TRUE					2020-04-01	2010-04-01				472083160
MCOU	XX	487	9901	30	2010	1	ALBUTEROL		TRUE					2020-01-01	2010-01-01				487990130
MCOU	XX	182	6014	65	2010	4	ALBUTEROL		TRUE					2020-10-01	2010-10-01				182601465
FFSU	XX	472	831	60	2010	4	ALBUTEROL		TRUE					2020-10-01	2010-10-01				472083160
MCOU	XX	487	9901	30	2010	2	ALBUTEROL	4010.4	FALSE	123	1760.09	1759.09	1	2020-04-01	2010-04-01				487990130
MCOU	XX	487	301	2	2010	4	ALBUTEROL		TRUE					2020-10-01	2010-10-01				487030102
MCOU	XX	182	6014	65	2010	3	ALBUTEROL		TRUE					2020-07-01	2010-07-01				182601465
FFSU	XX	51079	657	1	2010	2	ALBUTEROL		TRUE					2020-04-01	2010-04-01				51079065701
FFSU	XX	38779	185	4	2010	1	ALBUTEROL		TRUE					2020-01-01	2010-01-01				38779018504
MCOU	XX	53489	176	5	2010	1	ALBUTEROL		TRUE					2020-01-01	2010-01-01				53489017605
MCOU	XX	51079	657	1	2010	3	ALBUTEROL		TRUE					2020-07-01	2010-07-01				51079065701
MCOU	XX	68774	401	1	2010	1	ALBUTEROL		TRUE					2020-01-01	2010-01-01				68774040101
FFSU	XX	66794	1	25	2010	4	ALBUTEROL		TRUE					2020-10-01	2010-10-01				66794000125
MCOU	XX	66794	1	60	2010	4	ALBUTEROL		TRUE					2020-10-01	2010-10-01				66794000160
MCOU	XX	487	9904	25	2010	1	ALBUTEROL	4197	FALSE	32	1818.67	1818.67	0	2020-01-01	2010-01-01				487990425
FFSU	XX	38779	185	4	2010	3	ALBUTEROL		TRUE					2020-07-01	2010-07-01				38779018504
MCOU	XX	16252	97	33	2010	1	ALBUTEROL	32085	FALSE	177	2898.34	2892.34	6	2020-01-01	2010-01-01				16252009733
MCOU	XX	62037	794	44	2010	3	ALBUTEROL		TRUE					2020-07-01	2010-07-01				62037079444
MCOU	XX	487	301	1	2010	4	ALBUTEROL	28175	FALSE	226	12118	12105.6	12.4	2020-10-01	2010-10-01				487030101
MCOU	XX	49502	697	30	2010	4	ALBUTEROL	34305	FALSE	190	2978.69	2951.38	27.31	2020-10-01	2010-10-01				49502069730
FFSU	XX	49502	697	61	2010	2	ALBUTEROL	4.01233e+06	FALSE	15568	376539	359279	17259.4	2020-04-01	2010-04-01				49502069761
FFSU	XX	378	6992	52	2010	4	ALBUTEROL	3.39408e+06	FALSE	25185	1483438	1.46652e+06	16920.4	2020-10-01	2010-10-01				378699252
MCOU	XX	904	7658	55	2010	4	ALBUTEROL	347	FALSE	52	162.2	162.2	0	2020-10-01	2010-10-01				904765855
FFSU	XX	487	9501	3	2010	4	ALBUTEROL	5.86524e+06	FALSE	36735	591529	575238	16291.3	2020-10-01	2010-10-01				487950103
FFSU	XX	487	9501	2	2010	3	ALBUTEROL	7803.04	FALSE	51	771.49	762.93	8.56	2020-07-01	2010-07-01				487950102
FFSU	XX	66794	1	25	2010	2	ALBUTEROL	18597.7	FALSE	59	405.22	347.34	57.88	2020-04-01	2010-04-01				66794000125
FFSU	XX	378	4124	1	2010	2	ALBUTEROL	7610	FALSE	134	14514	14222.2	291.74	2020-04-01	2010-04-01				378412401
FFSU	XX	378	255	1	2010	4	ALBUTEROL	90914.5	FALSE	1640	16799.1	16594.8	204.36	2020-10-01	2010-10-01				378025501
FFSU	XX	59930	1560	1	2010	4	ALBUTEROL	97	FALSE	18	344.54	344.54	0	2020-10-01	2010-10-01				59930156001
FFSU	XX	93	661	16	2010	4	ALBUTEROL	3.19427e+06	FALSE	24896	228922	228391	531.11	2020-10-01	2010-10-01				93066116
FFSU	XX	59930	1647	2	2010	1	ALBUTEROL	4.4	FALSE	20	2.18	2.18	0	2020-01-01	2010-01-01				59930164702
FFSU	XX	378	4124	1	2010	4	ALBUTEROL	8208	FALSE	131	15507.1	15420.6	86.5	2020-10-01	2010-10-01				378412401
FFSU	XX	472	831	23	2010	4	ALBUTEROL	12858.1	FALSE	284	2378.49	748.12	1630.37	2020-10-01	2010-10-01				472083123
FFSU	XX	378	6990	93	2010	1	ALBUTEROL	15046.8	FALSE	109	1341.62	1296.26	45.36	2020-01-01	2010-01-01				378699093
FFSU	XX	53489	176	5	2010	1	ALBUTEROL	7920	FALSE	156	1364.92	1326.42	38.5	2020-01-01	2010-01-01				53489017605
FFSU	XX	378	6990	93	2010	4	ALBUTEROL	17126	FALSE	138	2219.75	2099.89	119.86	2020-10-01	2010-10-01				378699093
MCOU	XX	378	4124	1	2010	3	ALBUTEROL	2020	FALSE	32	3489.65	3479.65	10	2020-07-01	2010-07-01				378412401
MCOU	XX	16252	97	33	2010	4	ALBUTEROL	128411	FALSE	811	12842.9	12824.9	18	2020-10-01	2010-10-01				16252009733
MCOU	XX	68774	400	1	2010	4	ALBUTEROL	7244	FALSE	206	7218	7211	7	2020-10-01	2010-10-01				68774040001
FFSU	XX	172	6405	44	2010	4	ALBUTEROL	3836.25	FALSE	36	416.57	414.57	2	2020-10-01	2010-10-01				172640544
FFSU	XX	38779	185	4	2010	2	ALBUTEROL	16	FALSE	16	421.18	421.18	0	2020-04-01	2010-04-01				38779018504
FFSU	XX	591	3797	30	2010	4	ALBUTEROL	40755	FALSE	267	4687.62	4611.41	76.21	2020-10-01	2010-10-01				591379730
MCOU	XX	53489	176	1	2010	2	ALBUTEROL	12508	FALSE	204	2084.94	2073.94	11	2020-04-01	2010-04-01				53489017601
FFSU	XX	59930	1560	1	2010	3	ALBUTEROL	56	FALSE	12	146.09	146.09	0	2020-07-01	2010-07-01				59930156001
MCOU	XX	378	572	5	2010	3	ALBUTEROL	3919	FALSE	65	621.86	618.86	3	2020-07-01	2010-07-01				378057205
MCOU	XX	66993	230	57	2010	4	ALBUTEROL	8698	FALSE	72	384.62	384.62	0	2020-10-01	2010-10-01				66993023057
MCOU	XX	53489	176	5	2010	4	ALBUTEROL	1564	FALSE	34	229.67	229.67	0	2020-10-01	2010-10-01				53489017605
FFSU	XX	378	4124	1	2010	3	ALBUTEROL	8283	FALSE	135	15385.4	14987.3	398.11	2020-07-01	2010-07-01				378412401
MCOU	XX	378	6990	93	2010	2	ALBUTEROL	4305	FALSE	30	484.33	481.33	3	2020-04-01	2010-04-01				378699093
MCOU	XX	591	3797	30	2010	4	ALBUTEROL	17055	FALSE	118	1559.64	1556.64	3	2020-10-01	2010-10-01				591379730
MCOU	XX	378	255	1	2010	4	ALBUTEROL	21615	FALSE	471	3253.48	3240.92	12.56	2020-10-01	2010-10-01				378025501
FFSU	XX	53489	177	5	2010	1	ALBUTEROL	6378	FALSE	104	1115.02	1096.02	19	2020-01-01	2010-01-01				53489017705
MCOU	XX	59930	1560	1	2010	3	ALBUTEROL	255	FALSE	11	207.97	204.97	3	2020-07-01	2010-07-01				59930156001
FFSU	XX	66794	1	25	2010	3	ALBUTEROL	1351.2	FALSE	23	197.75	133.76	63.99	2020-07-01	2010-07-01				66794000125
FFSU	XX	378	572	5	2010	1	ALBUTEROL	22369	FALSE	322	4205.67	4119.78	85.89	2020-01-01	2010-01-01				378057205
FFSU	XX	472	831	23	2010	3	ALBUTEROL	15815.8	FALSE	94	2638.18	1001.65	1636.53	2020-07-01	2010-07-01				472083123
MCOU	XX	53489	176	5	2010	2	ALBUTEROL	955	FALSE	15	133.99	133.99	0	2020-04-01	2010-04-01				53489017605
MCOU	XX	487	9901	2	2010	4	ALBUTEROL	2022	FALSE	32	1009.63	1009.63	0	2020-10-01	2010-10-01				487990102
FFSU	XX	66794	1	60	2010	2	ALBUTEROL	8413.81	FALSE	35	610.95	560.62	50.33	2020-04-01	2010-04-01				66794000160
FFSU	XX	66993	230	57	2010	4	ALBUTEROL	27099.5	FALSE	213	2208.95	2208.85	0.1	2020-10-01	2010-10-01				66993023057
MCOU	XX	487	9501	2	2010	3	ALBUTEROL	1351	FALSE	12	116.99	116.99	0	2020-07-01	2010-07-01				487950102
FFSU	XX	68774	400	1	2010	1	ALBUTEROL	49346	FALSE	830	58029.5	56658.9	1370.61	2020-01-01	2010-01-01				68774040001
MCOU	XX	68774	400	1	2010	3	ALBUTEROL	7167	FALSE	153	6938.04	6926.04	12	2020-07-01	2010-07-01				68774040001
FFSU	XX	172	6405	44	2010	1	ALBUTEROL	10524	FALSE	73	1114.96	991.46	123.5	2020-01-01	2010-01-01				172640544
FFSU	XX	16252	97	33	2010	4	ALBUTEROL	349205	FALSE	2479	36270.3	35499.3	770.98	2020-10-01	2010-10-01				16252009733
FFSU	XX	472	825	4	2010	4	ALBUTEROL	3453	FALSE	31	307	300.99	6.01	2020-10-01	2010-10-01				472082504
FFSU	XX	378	572	5	2010	3	ALBUTEROL	18270	FALSE	254	3358.28	3309.89	48.39	2020-07-01	2010-07-01				378057205
FFSU	XX	472	825	4	2010	3	ALBUTEROL	2430	FALSE	20	212.98	212.98	0	2020-07-01	2010-07-01				472082504
FFSU	XX	172	6405	44	2010	3	ALBUTEROL	5782.2	FALSE	35	602.07	600.07	2	2020-07-01	2010-07-01				172640544
FFSU	XX	487	301	1	2010	3	ALBUTEROL	5625	FALSE	33	2554.82	2554.82	0	2020-07-01	2010-07-01				487030101
FFSU	XX	53489	176	1	2010	2	ALBUTEROL	43699.6	FALSE	651	7408.97	7215.25	193.72	2020-04-01	2010-04-01				53489017601
FFSU	XX	378	572	1	2010	1	ALBUTEROL	129689	FALSE	2195	22937.7	22469.2	468.53	2020-01-01	2010-01-01				378057201
FFSU	XX	472	831	23	2010	2	ALBUTEROL	17816.5	FALSE	96	2897.85	1118.67	1779.18	2020-04-01	2010-04-01				472083123
FFSU	XX	53489	177	5	2010	2	ALBUTEROL	12329	FALSE	181	2387.47	2372.47	15	2020-04-01	2010-04-01				53489017705
MCOU	XX	59930	1560	1	2010	2	ALBUTEROL	731	FALSE	42	729.25	729.25	0	2020-04-01	2010-04-01				59930156001
FFSU	XX	66993	230	57	2010	3	ALBUTEROL	11776	FALSE	89	978.81	978.81	0	2020-07-01	2010-07-01				66993023057
FFSU	XX	51079	658	20	2010	2	ALBUTEROL	670	FALSE	14	156.5	154.5	2	2020-04-01	2010-04-01				51079065820
FFSU	XX	49502	697	3	2010	2	ALBUTEROL	53.003	FALSE	18	21.26	5.73	15.53	2020-04-01	2010-04-01				49502069703
FFSU	XX	487	9901	2	2010	2	ALBUTEROL	1879.6	FALSE	62	1494.32	1491.32	3	2020-04-01	2010-04-01				487990102
MCOU	XX	66794	1	25	2010	2	ALBUTEROL	4365	FALSE	29	408.11	404.11	4	2020-04-01	2010-04-01				66794000125
FFSU	XX	68774	400	1	2010	4	ALBUTEROL	53462	FALSE	943	60875.4	59349.6	1525.81	2020-10-01	2010-10-01				68774040001
MCOU	XX	378	255	1	2010	2	ALBUTEROL	17154	FALSE	344	2563.72	2553.72	10	2020-04-01	2010-04-01				378025501
MCOU	XX	53489	176	1	2010	4	ALBUTEROL	14621	FALSE	290	3362.5	3357.5	5	2020-10-01	2010-10-01				53489017601
FFSU	XX	472	831	30	2010	4	ALBUTEROL	287	FALSE	11	76.17	76.17	0	2020-10-01	2010-10-01				472083130
FFSU	XX	53489	176	1	2010	4	ALBUTEROL	45514	FALSE	709	7771.7	7520.65	251.05	2020-10-01	2010-10-01				53489017601
FFSU	XX	378	255	5	2010	3	ALBUTEROL	13830	FALSE	216	2933.1	2879.53	53.57	2020-07-01	2010-07-01				378025505
MCOU	XX	378	255	1	2010	3	ALBUTEROL	15913	FALSE	294	2219.68	2206.68	13	2020-07-01	2010-07-01				378025501
FFSU	XX	53489	177	5	2010	3	ALBUTEROL	10653	FALSE	149	2055.36	2040.96	14.4	2020-07-01	2010-07-01				53489017705
FFSU	XX	59930	1560	1	2010	2	ALBUTEROL	49	FALSE	14	153.22	153.22	0	2020-04-01	2010-04-01				59930156001
FFSU	XX	487	9901	2	2010	1	ALBUTEROL	1709.2	FALSE	43	1161.3	1155.3	6	2020-01-01	2010-01-01				487990102
FFSU	XX	53489	177	1	2010	4	ALBUTEROL	76157.5	FALSE	1148	12974.1	12656.4	317.8	2020-10-01	2010-10-01				53489017701
FFSU	XX	904	7658	55	2010	1	ALBUTEROL	4938.8	FALSE	200	1454.68	1444.73	9.95	2020-01-01	2010-01-01				904765855
FFSU	XX	182	6014	65	2010	2	ALBUTEROL	686	FALSE	44	502.35	501.28	1.07	2020-04-01	2010-04-01				182601465
FFSU	XX	49502	697	30	2010	4	ALBUTEROL	60378.3	FALSE	448	6191.09	6108.67	82.42	2020-10-01	2010-10-01				49502069730
FFSU	XX	487	9904	2	2010	4	ALBUTEROL	9624	FALSE	93	4798.24	4758.9	39.34	2020-10-01	2010-10-01				487990402
FFSU	XX	49502	697	3	2010	1	ALBUTEROL	834	FALSE	21	97.3	79.99	17.31	2020-01-01	2010-01-01				49502069703
MCOU	XX	49502	697	29	2010	4	ALBUTEROL	90799	FALSE	551	8598.57	8525.07	73.5	2020-10-01	2010-10-01				49502069729
FFSU	XX	53489	177	1	2010	1	ALBUTEROL	73163	FALSE	1120	12912.3	12525.6	386.64	2020-01-01	2010-01-01				53489017701
MCOU	XX	49502	697	61	2010	4	ALBUTEROL	295242	FALSE	1418	30699.2	30516.7	182.48	2020-10-01	2010-10-01				49502069761
MCOU	XX	487	9501	2	2010	4	ALBUTEROL	3135	FALSE	20	251.32	251.32	0	2020-10-01	2010-10-01				487950102
MCOU	XX	378	4122	1	2010	2	ALBUTEROL	4676	FALSE	85	4318.42	4206.47	111.95	2020-04-01	2010-04-01				378412201
FFSU	XX	378	4122	1	2010	3	ALBUTEROL	33585	FALSE	530	35623.5	34800.9	822.57	2020-07-01	2010-07-01				378412201
FFSU	XX	182	6014	65	2010	3	ALBUTEROL	664.6	FALSE	39	448.22	448.22	0	2020-07-01	2010-07-01				182601465
MCOU	XX	591	3797	60	2010	4	ALBUTEROL	19902	FALSE	97	1959.67	1939.43	20.24	2020-10-01	2010-10-01				591379760
FFSU	XX	378	572	5	2010	2	ALBUTEROL	20406	FALSE	288	3796.91	3737.93	58.98	2020-04-01	2010-04-01				378057205
MCOU	XX	68774	401	1	2010	4	ALBUTEROL	974	FALSE	18	1993.83	1989.83	4	2020-10-01	2010-10-01				68774040101
FFSU	XX	68774	401	1	2010	3	ALBUTEROL	8906	FALSE	157	17944.2	17780.7	163.56	2020-07-01	2010-07-01				68774040101
FFSU	XX	53489	176	1	2010	1	ALBUTEROL	36537	FALSE	584	5940.58	5739.37	201.21	2020-01-01	2010-01-01				53489017601
FFSU	XX	472	825	4	2010	2	ALBUTEROL	3135	FALSE	24	271.12	271.12	0	2020-04-01	2010-04-01				472082504
MCOU	XX	49502	697	24	2010	2	ALBUTEROL	1.23027e+06	FALSE	8024	123919	120561	3357.72	2020-04-01	2010-04-01				49502069724
FFSU	XX	53489	177	1	2010	3	ALBUTEROL	68676	FALSE	972	10878.1	10534.7	343.42	2020-07-01	2010-07-01				53489017701
FFSU	XX	182	6014	65	2010	1	ALBUTEROL	1014.6	FALSE	59	717.9	715.15	2.75	2020-01-01	2010-01-01				182601465
FFSU	XX	378	4122	1	2010	2	ALBUTEROL	32143	FALSE	549	34515	33739.2	775.86	2020-04-01	2010-04-01				378412201
MCOU	XX	172	6405	44	2010	1	ALBUTEROL	1575	FALSE	11	137.31	136.31	1	2020-01-01	2010-01-01				172640544
MCOU	XX	378	572	5	2010	4	ALBUTEROL	3037	FALSE	53	435.82	434.82	1	2020-10-01	2010-10-01				378057205
FFSU	XX	487	9904	2	2010	1	ALBUTEROL	11132.8	FALSE	77	5376.81	5309.67	67.14	2020-01-01	2010-01-01				487990402
MCOU	XX	66993	230	57	2010	2	ALBUTEROL	8990	FALSE	71	409.34	409.34	0	2020-04-01	2010-04-01				66993023057
FFSU	XX	378	6990	52	2010	3	ALBUTEROL	3.05545e+07	FALSE	189480	2.82707e+06	2.77452e+06	52546.9	2020-07-01	2010-07-01				378699052
MCOU	XX	487	9904	2	2010	4	ALBUTEROL	2341	FALSE	15	1137.23	1135.73	1.5	2020-10-01	2010-10-01				487990402
FFSU	XX	172	6405	49	2010	2	ALBUTEROL	10331	FALSE	39	629.48	512.64	116.84	2020-04-01	2010-04-01				172640549
FFSU	XX	378	4122	1	2010	4	ALBUTEROL	33464	FALSE	551	35331.7	34308.7	1023.03	2020-10-01	2010-10-01				378412201
FFSU	XX	53489	177	1	2010	2	ALBUTEROL	72542	FALSE	1095	12271	12020.5	250.41	2020-04-01	2010-04-01				53489017701
MCOU	XX	172	6405	44	2010	2	ALBUTEROL	30068	FALSE	170	2531.29	2482.04	49.25	2020-04-01	2010-04-01				172640544
FFSU	XX	487	9501	2	2010	2	ALBUTEROL	8100.54	FALSE	85	1425.95	1408.93	17.02	2020-04-01	2010-04-01				487950102
FFSU	XX	472	831	30	2010	1	ALBUTEROL	1949.15	FALSE	15	175.54	175.54	0	2020-01-01	2010-01-01				472083130
MCOU	XX	53489	177	5	2010	2	ALBUTEROL	2364	FALSE	46	349.43	349.43	0	2020-04-01	2010-04-01				53489017705
MCOU	XX	172	6405	44	2010	4	ALBUTEROL	20581	FALSE	129	1560.37	1558.37	2	2020-10-01	2010-10-01				172640544
FFSU	XX	378	255	1	2010	2	ALBUTEROL	84273	FALSE	1469	15545.3	15294.6	250.64	2020-04-01	2010-04-01				378025501
FFSU	XX	487	9501	25	2010	4	ALBUTEROL	3.43449e+07	FALSE	224452	2.94982e+06	2.83685e+06	112970	2020-10-01	2010-10-01				487950125
MCOU	XX	378	4124	1	2010	2	ALBUTEROL	1623	FALSE	31	2883.33	2874.33	9	2020-04-01	2010-04-01				378412401
FFSU	XX	53489	177	5	2010	4	ALBUTEROL	12208	FALSE	232	2451.89	2446.49	5.4	2020-10-01	2010-10-01				53489017705
FFSU	XX	50383	740	16	2010	3	ALBUTEROL	1.94025e+06	FALSE	13887	142172	141849	323.59	2020-07-01	2010-07-01				50383074016
MCOU	XX	172	6405	49	2010	3	ALBUTEROL	77040	FALSE	218	7449.98	7449.98	0	2020-07-01	2010-07-01				172640549
MCOU	XX	487	9901	2	2010	2	ALBUTEROL	640.5	FALSE	13	254.26	254.26	0	2020-04-01	2010-04-01				487990102
MCOU	XX	378	4122	1	2010	4	ALBUTEROL	5131	FALSE	99	5023.37	5020.37	3	2020-10-01	2010-10-01				378412201
MCOU	XX	487	9901	30	2010	4	ALBUTEROL	6787.5	FALSE	448	37901.4	37893.4	8	2020-10-01	2010-10-01				487990130
FFSU	XX	378	6991	52	2010	1	ALBUTEROL	143561	FALSE	1185	69829.6	67658.7	2170.85	2020-01-01	2010-01-01				378699152
MCOU	XX	49502	697	30	2010	3	ALBUTEROL	40440	FALSE	227	3624.25	3609.75	14.5	2020-07-01	2010-07-01				49502069730
MCOU	XX	378	255	5	2010	4	ALBUTEROL	2904	FALSE	52	389.7	354.7	35	2020-10-01	2010-10-01				378025505
FFSU	XX	68774	401	1	2010	1	ALBUTEROL	6748	FALSE	109	13435	13259.9	175.1	2020-01-01	2010-01-01				68774040101
MCOU	XX	378	255	5	2010	3	ALBUTEROL	2946	FALSE	56	399.56	366.56	33	2020-07-01	2010-07-01				378025505
FFSU	XX	378	6990	93	2010	3	ALBUTEROL	9218.2	FALSE	92	919.37	857.44	61.93	2020-07-01	2010-07-01				378699093
FFSU	XX	53489	176	5	2010	3	ALBUTEROL	11352	FALSE	188	2062.36	2000.86	61.5	2020-07-01	2010-07-01				53489017605
MCOU	XX	378	4124	1	2010	4	ALBUTEROL	1221	FALSE	24	1975.05	1972.05	3	2020-10-01	2010-10-01				378412401
FFSU	XX	487	9501	2	2010	4	ALBUTEROL	6250.32	FALSE	90	1200.01	1196.01	4	2020-10-01	2010-10-01				487950102
FFSU	XX	487	301	2	2010	4	ALBUTEROL	1890	FALSE	12	895.64	895.64	0	2020-10-01	2010-10-01				487030102
FFSU	XX	51079	657	20	2010	1	ALBUTEROL	242	FALSE	13	144.48	144.48	0	2020-01-01	2010-01-01				51079065720
FFSU	XX	53489	176	5	2010	4	ALBUTEROL	8922	FALSE	134	1872.56	1835.23	37.33	2020-10-01	2010-10-01				53489017605
FFSU	XX	38779	185	4	2010	4	ALBUTEROL	77	FALSE	13	387.53	387.53	0	2020-10-01	2010-10-01				38779018504
FFSU	XX	378	572	5	2010	4	ALBUTEROL	19585	FALSE	267	3605.3	3585.73	19.57	2020-10-01	2010-10-01				378057205
FFSU	XX	472	825	4	2010	1	ALBUTEROL	5405	FALSE	40	450.23	450.23	0	2020-01-01	2010-01-01				472082504
MCOU	XX	53489	176	1	2010	3	ALBUTEROL	13899	FALSE	217	2338.26	2331.26	7	2020-07-01	2010-07-01				53489017601
MCOU	XX	50383	740	16	2010	2	ALBUTEROL	1.24967e+06	FALSE	9467	99090.9	98738.2	352.68	2020-04-01	2010-04-01				50383074016
FFSU	XX	378	6992	52	2010	1	ALBUTEROL	169706	FALSE	1391	80356.6	78711	1645.58	2020-01-01	2010-01-01				378699252
MCOU	XX	66993	230	57	2010	3	ALBUTEROL	5755	FALSE	43	262.18	262.18	0	2020-07-01	2010-07-01				66993023057
MCOU	XX	53489	177	5	2010	4	ALBUTEROL	2174	FALSE	41	311.22	311.22	0	2020-10-01	2010-10-01				53489017705
MCOU	XX	378	6991	52	2010	1	ALBUTEROL	1950	FALSE	15	925.49	925.49	0	2020-01-01	2010-01-01				378699152
MCOU	XX	53489	177	5	2010	3	ALBUTEROL	1362	FALSE	25	209.54	209.54	0	2020-07-01	2010-07-01				53489017705
FFSU	XX	487	9904	2	2010	3	ALBUTEROL	5252.4	FALSE	51	2563.59	2562.59	1	2020-07-01	2010-07-01				487990402
MCOU	XX	487	301	1	2010	3	ALBUTEROL	2055	FALSE	13	800.82	800.82	0	2020-07-01	2010-07-01				487030101
FFSU	XX	66993	230	57	2010	2	ALBUTEROL	39168	FALSE	268	2991.32	2991.32	0	2020-04-01	2010-04-01				66993023057
MCOU	XX	172	6405	49	2010	1	ALBUTEROL	5580	FALSE	16	518.28	518.28	0	2020-01-01	2010-01-01				172640549
FFSU	XX	66794	1	60	2010	3	ALBUTEROL	7411.87	FALSE	42	543.51	540.53	2.98	2020-07-01	2010-07-01				66794000160
FFSU	XX	172	6405	44	2010	2	ALBUTEROL	30942.8	FALSE	178	3383.8	3303.75	80.05	2020-04-01	2010-04-01				172640544
FFSU	XX	378	6990	93	2010	2	ALBUTEROL	18751.8	FALSE	157	1979.84	1904.86	74.98	2020-04-01	2010-04-01				378699093
FFSU	XX	378	255	1	2010	3	ALBUTEROL	74396	FALSE	1215	13438.2	13214.3	223.89	2020-07-01	2010-07-01				378025501
FFSU	XX	53489	176	5	2010	2	ALBUTEROL	12079	FALSE	211	2308.54	2265.54	43	2020-04-01	2010-04-01				53489017605
FFSU	XX	378	4124	1	2010	1	ALBUTEROL	8183	FALSE	137	15602.1	15034.5	567.55	2020-01-01	2010-01-01				378412401
FFSU	XX	68774	401	1	2010	2	ALBUTEROL	7911	FALSE	128	16132.6	15768.5	364.13	2020-04-01	2010-04-01				68774040101
FFSU	XX	472	831	60	2010	2	ALBUTEROL	5895	FALSE	12	252.42	231.38	21.04	2020-04-01	2010-04-01				472083160
FFSU	XX	904	7658	55	2010	3	ALBUTEROL	4661.4	FALSE	128	966.04	931.78	34.26	2020-07-01	2010-07-01				904765855
FFSU	XX	53489	176	1	2010	3	ALBUTEROL	41827	FALSE	596	6976.27	6741.37	234.9	2020-07-01	2010-07-01				53489017601
FFSU	XX	68774	400	1	2010	3	ALBUTEROL	47997	FALSE	788	55097.2	53928.4	1168.73	2020-07-01	2010-07-01				68774040001
FFSU	XX	68774	401	1	2010	4	ALBUTEROL	9308	FALSE	177	18774.2	18263.4	510.78	2020-10-01	2010-10-01				68774040101
MCOU	XX	59930	1517	1	2010	3	ALBUTEROL	360	FALSE	13	129.78	129.78	0	2020-07-01	2010-07-01				59930151701
FFSU	XX	50383	740	16	2010	4	ALBUTEROL	3.75198e+06	FALSE	26926	278504	277909	595.13	2020-10-01	2010-10-01				50383074016
FFSU	XX	378	255	5	2010	4	ALBUTEROL	13650	FALSE	223	3094.82	3055.17	39.65	2020-10-01	2010-10-01				378025505
FFSU	XX	378	255	5	2010	2	ALBUTEROL	13868	FALSE	233	3080.37	3061.79	18.58	2020-04-01	2010-04-01				378025505
FFSU	XX	378	255	5	2010	1	ALBUTEROL	9830	FALSE	176	1688.59	1659.09	29.5	2020-01-01	2010-01-01				378025505
FFSU	XX	49502	697	3	2010	3	ALBUTEROL	10348605	FALSE	19	132.4	82.93	49.47	2020-07-01	2010-07-01				49502069703
FFSU	XX	487	9904	2	2010	2	ALBUTEROL	12351.6	FALSE	107	6137.92	6094.58	43.34	2020-04-01	2010-04-01				487990402
FFSU	XX	472	831	30	2010	2	ALBUTEROL	1375	FALSE	11	153.08	153.08	0	2020-04-01	2010-04-01				472083130
MCOU	XX	378	572	1	2010	4	ALBUTEROL	33716	FALSE	620	5180.6	5146.4	34.2	2020-10-01	2010-10-01				378057201
MCOU	XX	591	3797	83	2010	4	ALBUTEROL	41002	FALSE	300	3487.54	3487.54	0	2020-10-01	2010-10-01				591379783
MCOU	XX	487	9501	2	2010	2	ALBUTEROL	2625	FALSE	17	216.59	216.59	0	2020-04-01	2010-04-01				487950102
MCOU	XX	53489	176	5	2010	3	ALBUTEROL	989	FALSE	24	166.1	166.1	0	2020-07-01	2010-07-01				53489017605
MCOU	XX	172	6405	44	2010	3	ALBUTEROL	20835	FALSE	124	1762.18	1762.18	0	2020-07-01	2010-07-01				172640544
MCOU	XX	172	6405	49	2010	2	ALBUTEROL	79110	FALSE	224	7701.61	7701.61	0	2020-04-01	2010-04-01				172640549
FFSU	XX	66993	230	57	2010	1	ALBUTEROL	112604	FALSE	818	8603.23	8587.07	16.16	2020-01-01	2010-01-01				66993023057
FFSU	XX	904	7658	55	2010	2	ALBUTEROL	4725.8	FALSE	192	1512.19	1489.16	23.03	2020-04-01	2010-04-01				904765855
FFSU	XX	472	831	23	2010	1	ALBUTEROL	25085.4	FALSE	271	4199.25	4193.25	6	2020-01-01	2010-01-01				472083123
FFSU	XX	378	6990	58	2010	1	ALBUTEROL	870258	FALSE	5607	91405.4	89840.1	1565.37	2020-01-01	2010-01-01				378699058
FFSU	XX	591	3797	83	2010	4	ALBUTEROL	63550	FALSE	463	8574.95	8319.75	255.2	2020-10-01	2010-10-01				591379783
FFSU	XX	472	831	60	2010	1	ALBUTEROL	2868.65	FALSE	18	296.37	294.37	2	2020-01-01	2010-01-01				472083160
FFSU	XX	49502	697	29	2010	2	ALBUTEROL	747526	FALSE	4584	72421.3	69464.6	2956.72	2020-04-01	2010-04-01				49502069729
FFSU	XX	59930	1560	1	2010	1	ALBUTEROL	373	FALSE	57	1421.49	1418.49	3	2020-01-01	2010-01-01				59930156001
FFSU	XX	603	1008	58	2010	3	ALBUTEROL	2.86023e+06	FALSE	22365	186751	185945	805.98	2020-07-01	2010-07-01				603100858
FFSU	XX	68774	400	1	2010	2	ALBUTEROL	50599	FALSE	842	58332.8	57448.1	884.69	2020-04-01	2010-04-01				68774040001
FFSU	XX	49502	697	29	2010	3	ALBUTEROL	543107	FALSE	2753	47647.5	45490.4	2157.06	2020-07-01	2010-07-01				49502069729
FFSU	XX	591	3468	53	2010	4	ALBUTEROL	1.79496e+06	FALSE	14806	873553	862200	11353.8	2020-10-01	2010-10-01				591346853
FFSU	XX	487	9904	1	2010	4	ALBUTEROL	2.60261e+06	FALSE	17980	1.24383e+06	1.22704e+06	16796.5	2020-10-01	2010-10-01				487990401
FFSU	XX	487	9501	60	2010	2	ALBUTEROL	3.11845e+07	FALSE	126561	2.68783e+06	2.60495e+06	82885.5	2020-04-01	2010-04-01				487950160
FFSU	XX	487	9901	30	2010	1	ALBUTEROL	63589.7	FALSE	4919	115906	113231	2675.15	2020-01-01	2010-01-01				487990130
MCOU	XX	378	572	5	2010	2	ALBUTEROL	3691	FALSE	63	595.52	592.52	3	2020-04-01	2010-04-01				378057205
FFSU	XX	378	6990	52	2010	2	ALBUTEROL	2.30524e+07	FALSE	142639	2.18727e+06	2.14668e+06	40590.4	2020-04-01	2010-04-01				378699052
MCOU	XX	93	661	16	2010	2	ALBUTEROL	1.42164e+06	FALSE	11005	69059.2	68939.4	119.76	2020-04-01	2010-04-01				93066116
FFSU	XX	378	6990	91	2010	1	ALBUTEROL	2.43978e+06	FALSE	9512	207022	202196	4826.45	2020-01-01	2010-01-01				378699091
MCOU	XX	378	6990	91	2010	4	ALBUTEROL	5435946	FALSE	21836	659191	655074	4117	2020-10-01	2010-10-01				378699091
MCOU	XX	93	661	16	2010	3	ALBUTEROL	1.17577e+06	FALSE	9077	55801.2	55687.8	113.38	2020-07-01	2010-07-01				93066116
MCOU	XX	49502	697	61	2010	1	ALBUTEROL	33333	FALSE	141	2901.52	2901.52	0	2020-01-01	2010-01-01				49502069761
MCOU	XX	378	6990	58	2010	3	ALBUTEROL	291421	FALSE	1902	28927.4	28598.7	328.7	2020-07-01	2010-07-01				378699058
MCOU	XX	68774	400	1	2010	2	ALBUTEROL	8317	FALSE	164	8309.61	8291.61	18	2020-04-01	2010-04-01				68774040001
FFSU	XX	378	6990	91	2010	2	ALBUTEROL	2.47604e+06	FALSE	9005	199272	190834	8438.66	2020-04-01	2010-04-01				378699091
MCOU	XX	16252	97	66	2010	2	ALBUTEROL	1.48085e+06	FALSE	6354	150493	145352	5141.36	2020-04-01	2010-04-01				16252009766
FFSU	XX	591	3797	60	2010	4	ALBUTEROL	83510	FALSE	370	9059.11	8774.18	284.93	2020-10-01	2010-10-01				591379760
FFSU	XX	172	6405	49	2010	1	ALBUTEROL	12716.2	FALSE	45	958.61	891.97	66.64	2020-01-01	2010-01-01				172640549
FFSU	XX	487	9904	25	2010	1	ALBUTEROL	604198	FALSE	4857	296395	292283	4112.16	2020-01-01	2010-01-01				487990425
FFSU	XX	487	9501	60	2010	4	ALBUTEROL	2.45102e+07	FALSE	100991	2.12823e+06	2.02562e+06	102608	2020-10-01	2010-10-01				487950160
MCOU	XX	16252	97	66	2010	4	ALBUTEROL	426617	FALSE	1897	42659.2	42450.4	208.77	2020-10-01	2010-10-01				16252009766
MCOU	XX	93	661	16	2010	1	ALBUTEROL	135069	FALSE	1048	6379.88	6379.88	0	2020-01-01	2010-01-01				93066116
MCOU	XX	49502	697	61	2010	2	ALBUTEROL	451501	FALSE	1895	42815.1	41578.9	1236.11	2020-04-01	2010-04-01				49502069761
FFSU	XX	49502	697	29	2010	1	ALBUTEROL	1.23573e+06	FALSE	7846	123187	116195	6992.15	2020-01-01	2010-01-01				49502069729
FFSU	XX	904	7658	55	2010	4	ALBUTEROL	6099.4	FALSE	169	2141.88	1963.03	178.85	2020-10-01	2010-10-01				904765855
MCOU	XX	16252	97	66	2010	3	ALBUTEROL	879935	FALSE	3718	85541.2	83562.9	1978.26	2020-07-01	2010-07-01				16252009766
FFSU	XX	487	9501	1	2010	2	ALBUTEROL	1.06221e+06	FALSE	8611	149771	145140	4631.65	2020-04-01	2010-04-01				487950101
FFSU	XX	49502	697	61	2010	1	ALBUTEROL	6.22241e+06	FALSE	25866	565281	531590	33691.1	2020-01-01	2010-01-01				49502069761
MCOU	XX	591	3468	53	2010	4	ALBUTEROL	346712	FALSE	2847	151102	143829	7273.45	2020-10-01	2010-10-01				591346853
MCOU	XX	49502	697	24	2010	1	ALBUTEROL	73056	FALSE	487	6682.8	6682.8	0	2020-01-01	2010-01-01				49502069724
FFSU	XX	487	9501	25	2010	1	ALBUTEROL	4.17685e+07	FALSE	299876	3.90964e+06	3.82791e+06	81723.6	2020-01-01	2010-01-01				487950125
MCOU	XX	378	6990	93	2010	4	ALBUTEROL	11557	FALSE	82	1481.81	1480.81	1	2020-10-01	2010-10-01				378699093
FFSU	XX	49502	697	24	2010	2	ALBUTEROL	5.71828e+06	FALSE	35596	577507	539799	37707.8	2020-04-01	2010-04-01				49502069724
MCOU	XX	50383	741	20	2010	3	ALBUTEROL	59573.7	FALSE	2432	27984	27704.1	279.93	2020-07-01	2010-07-01				50383074120
FFSU	XX	487	9901	30	2010	2	ALBUTEROL	35967	FALSE	4556	139773	139184	588.83	2020-04-01	2010-04-01				487990130
FFSU	XX	472	825	16	2010	3	ALBUTEROL	105772	FALSE	750	9259.73	9237.66	22.07	2020-07-01	2010-07-01				472082516
MCOU	XX	59930	1647	2	2010	3	ALBUTEROL	4	FALSE	12	0	0	0	2020-07-01	2010-07-01				59930164702
FFSU	XX	16252	97	66	2010	4	ALBUTEROL	2.25099e+06	FALSE	10034	185019	171862	13157	2020-10-01	2010-10-01				16252009766
FFSU	XX	487	9501	3	2010	2	ALBUTEROL	4.19186e+06	FALSE	25649	401129	388706	12423.3	2020-04-01	2010-04-01				487950103
MCOU	XX	378	6992	52	2010	1	ALBUTEROL	2550	FALSE	25	1145.8	1145.8	0	2020-01-01	2010-01-01				378699252
MCOU	XX	50383	740	16	2010	4	ALBUTEROL	2.1807e+06	FALSE	16973	165335	162041	3294.26	2020-10-01	2010-10-01				50383074016
FFSU	XX	487	9501	1	2010	4	ALBUTEROL	1.09306e+06	FALSE	9603	161831	154054	7777.73	2020-10-01	2010-10-01				487950101
MCOU	XX	591	3467	53	2010	2	ALBUTEROL	358816	FALSE	2772	159493	159169	323.62	2020-04-01	2010-04-01				591346753
MCOU	XX	53489	177	1	2010	1	ALBUTEROL	1270	FALSE	24	186.56	186.56	0	2020-01-01	2010-01-01				53489017701
MCOU	XX	472	825	16	2010	4	ALBUTEROL	50256	FALSE	385	1942.54	1936.03	6.51	2020-10-01	2010-10-01				472082516
MCOU	XX	487	9901	30	2010	3	ALBUTEROL	3711.5	FALSE	127	2175.19	2130.1	45.09	2020-07-01	2010-07-01				487990130
FFSU	XX	50383	740	16	2010	1	ALBUTEROL	4.29994e+06	FALSE	32715	340031	338953	1077.8	2020-01-01	2010-01-01				50383074016
MCOU	XX	591	3467	53	2010	4	ALBUTEROL	491486	FALSE	4002	222100	215520	6580.02	2020-10-01	2010-10-01				591346753
FFSU	XX	66794	1	25	2010	1	ALBUTEROL	19175.8	FALSE	39	535.73	406.09	129.64	2020-01-01	2010-01-01				66794000125
FFSU	XX	591	3467	53	2010	4	ALBUTEROL	2.75456e+06	FALSE	21557	1.30034e+06	1.28148e+06	18858.4	2020-10-01	2010-10-01				591346753
FFSU	XX	487	9501	3	2010	1	ALBUTEROL	5.05094e+06	FALSE	33390	511649	499191	12458.5	2020-01-01	2010-01-01				487950103
MCOU	XX	603	1008	58	2010	2	ALBUTEROL	1.20638e+06	FALSE	9604	57291.9	57097.2	194.67	2020-04-01	2010-04-01				603100858
FFSU	XX	472	825	16	2010	1	ALBUTEROL	808267	FALSE	5864	69336.5	69162.2	174.25	2020-01-01	2010-01-01				472082516
MCOU	XX	591	3468	53	2010	2	ALBUTEROL	369540	FALSE	2954	158179	157407	771.63	2020-04-01	2010-04-01				591346853
MCOU	XX	487	9501	60	2010	1	ALBUTEROL	422041	FALSE	1633	42004.8	41990.1	14.68	2020-01-01	2010-01-01				487950160
MCOU	XX	904	7658	55	2010	3	ALBUTEROL	685	FALSE	71	246.69	246.69	0	2020-07-01	2010-07-01				904765855
FFSU	XX	378	6990	91	2010	4	ALBUTEROL	2.10604e+07	FALSE	80830	1.9151e+06	1.88229e+06	32814.5	2020-10-01	2010-10-01				378699091
MCOU	XX	50383	741	20	2010	1	ALBUTEROL	6792	FALSE	283	2250.11	2246.11	4	2020-01-01	2010-01-01				50383074120
MCOU	XX	49502	697	29	2010	2	ALBUTEROL	178307	FALSE	1160	19066.7	18030.3	1036.44	2020-04-01	2010-04-01				49502069729
MCOU	XX	378	6991	52	2010	2	ALBUTEROL	25620	FALSE	237	11810.2	11781.3	28.87	2020-04-01	2010-04-01				378699152
MCOU	XX	487	9904	25	2010	4	ALBUTEROL	113357	FALSE	871	47837.6	47707.5	130.06	2020-10-01	2010-10-01				487990425
MCOU	XX	16252	97	33	2010	2	ALBUTEROL	429872	FALSE	2321	41752.5	40798.2	954.29	2020-04-01	2010-04-01				16252009733
MCOU	XX	591	3467	53	2010	1	ALBUTEROL	28544	FALSE	237	12687.8	12682.3	5.5	2020-01-01	2010-01-01				591346753
MCOU	XX	487	9501	60	2010	4	ALBUTEROL	4.69725e+06	FALSE	20601	459406	445272	14133.9	2020-10-01	2010-10-01				487950160
MCOU	XX	591	3468	53	2010	3	ALBUTEROL	261218	FALSE	2013	108981	108210	771.09	2020-07-01	2010-07-01				591346853
MCOU	XX	24208	347	20	2010	4	ALBUTEROL	46643	FALSE	1873	26984.4	26777.5	206.89	2020-10-01	2010-10-01				24208034720
MCOU	XX	378	572	1	2010	2	ALBUTEROL	29766	FALSE	547	4625.33	4546.28	79.05	2020-04-01	2010-04-01				378057201
MCOU	XX	49502	697	24	2010	3	ALBUTEROL	841341	FALSE	5291	76828.8	76645.8	182.98	2020-07-01	2010-07-01				49502069724
FFSU	XX	378	6990	52	2010	4	ALBUTEROL	4.8117e+07	FALSE	331627	4.87508e+06	4.81266e+06	62411.8	2020-10-01	2010-10-01				378699052
FFSU	XX	50383	741	20	2010	2	ALBUTEROL	285211	FALSE	9310	99425.1	95905.9	3519.23	2020-04-01	2010-04-01				50383074120
MCOU	XX	487	9501	3	2010	1	ALBUTEROL	59959	FALSE	370	5603.51	5601.51	2	2020-01-01	2010-01-01				487950103
MCOU	XX	66794	1	60	2010	2	ALBUTEROL	8460	FALSE	45	791.86	791.86	0	2020-04-01	2010-04-01				66794000160
MCOU	XX	93	661	16	2010	4	ALBUTEROL	2.11578e+06	FALSE	16709	100045	99866.9	178.29	2020-10-01	2010-10-01				93066116
MCOU	XX	49502	697	30	2010	2	ALBUTEROL	40017	FALSE	249	3730.64	3603.38	127.26	2020-04-01	2010-04-01				49502069730
FFSU	XX	172	6405	49	2010	3	ALBUTEROL	2985	FALSE	16	215.19	215.19	0	2020-07-01	2010-07-01				172640549
FFSU	XX	16252	97	22	2010	2	ALBUTEROL	6.31282e+06	FALSE	42167	641236	621032	20204.4	2020-04-01	2010-04-01				16252009722
MCOU	XX	378	6990	91	2010	3	ALBUTEROL	2369953	FALSE	9495	249467	247633	1834.02	2020-07-01	2010-07-01				378699091
FFSU	XX	49502	697	24	2010	1	ALBUTEROL	9.3323e+06	FALSE	58510	910917	864178	46738.9	2020-01-01	2010-01-01				49502069724
FFSU	XX	487	9501	1	2010	1	ALBUTEROL	1.03475e+06	FALSE	9239	125701	121921	3779.61	2020-01-01	2010-01-01				487950101
FFSU	XX	93	661	16	2010	1	ALBUTEROL	4.64696e+06	FALSE	38461	327770	326631	1138.81	2020-01-01	2010-01-01				93066116
MCOU	XX	16252	97	22	2010	3	ALBUTEROL	839016	FALSE	5756	77436.8	76397.2	1039.58	2020-07-01	2010-07-01				16252009722
MCOU	XX	487	9904	25	2010	2	ALBUTEROL	77044	FALSE	514	32482.6	32480.6	2	2020-04-01	2010-04-01				487990425
FFSU	XX	378	6990	52	2010	1	ALBUTEROL	2.00358e+07	FALSE	133113	2.09312e+06	2.06388e+06	29246	2020-01-01	2010-01-01				378699052
FFSU	XX	49502	697	24	2010	3	ALBUTEROL	3.96401e+06	FALSE	23664	381724	354964	26759.8	2020-07-01	2010-07-01				49502069724
FFSU	XX	93	661	16	2010	3	ALBUTEROL	1.60492e+06	FALSE	12221	112555	112028	527.1	2020-07-01	2010-07-01				93066116
FFSU	XX	603	1008	58	2010	1	ALBUTEROL	4.84e+06	FALSE	39458	359052	357646	1406.64	2020-01-01	2010-01-01				603100858
MCOU	XX	487	9501	60	2010	2	ALBUTEROL	6.22229e+06	FALSE	24679	679981	674892	5089.08	2020-04-01	2010-04-01				487950160
FFSU	XX	24208	347	20	2010	4	ALBUTEROL	186140	FALSE	6076	67301.7	62618.9	4682.74	2020-10-01	2010-10-01				24208034720
MCOU	XX	487	9501	25	2010	2	ALBUTEROL	1.2064e+07	FALSE	86475	1.2022e+06	1.17373e+06	28468.3	2020-04-01	2010-04-01				487950125
MCOU	XX	378	6990	91	2010	1	ALBUTEROL	47355	FALSE	192	4463.26	4462.26	1	2020-01-01	2010-01-01				378699091
MCOU	XX	49502	697	29	2010	1	ALBUTEROL	12063	FALSE	67	1440.08	1440.08	0	2020-01-01	2010-01-01				49502069729
FFSU	XX	487	9904	1	2010	1	ALBUTEROL	6.02207e+06	FALSE	41180	2.9606e+06	2.92637e+06	34225.9	2020-01-01	2010-01-01				487990401
FFSU	XX	487	9501	3	2010	3	ALBUTEROL	4.11413e+06	FALSE	23911	388413	375187	13225.9	2020-07-01	2010-07-01				487950103
FFSU	XX	49502	697	61	2010	3	ALBUTEROL	4.23098e+06	FALSE	15795	353024	335088	17935.2	2020-07-01	2010-07-01				49502069761
FFSU	XX	378	6992	52	2010	3	ALBUTEROL	1.13096e+06	FALSE	8296	510103	503282	6820.53	2020-07-01	2010-07-01				378699252
MCOU	XX	49502	697	30	2010	1	ALBUTEROL	2540	FALSE	19	213.58	211.58	2	2020-01-01	2010-01-01				49502069730
MCOU	XX	487	9904	1	2010	4	ALBUTEROL	354671	FALSE	2694	151574	151051	522.44	2020-10-01	2010-10-01				487990401
MCOU	XX	603	1008	58	2010	4	ALBUTEROL	1.98173e+06	FALSE	15717	91696.7	91393.9	302.8	2020-10-01	2010-10-01				603100858
FFSU	XX	16252	97	33	2010	1	ALBUTEROL	1.48279e+06	FALSE	8872	143741	140106	3634.25	2020-01-01	2010-01-01				16252009733
FFSU	XX	50383	741	20	2010	1	ALBUTEROL	306329	FALSE	10444	112334	108725	3609.25	2020-01-01	2010-01-01				50383074120
FFSU	XX	24208	347	20	2010	1	ALBUTEROL	256175	FALSE	9041	97138.8	92572.9	4565.87	2020-01-01	2010-01-01				24208034720
MCOU	XX	487	9501	3	2010	4	ALBUTEROL	1.49184e+06	FALSE	9428	150338	149897	440.67	2020-10-01	2010-10-01				487950103
MCOU	XX	487	9501	3	2010	2	ALBUTEROL	813393	FALSE	5319	81669.1	81442.8	226.31	2020-04-01	2010-04-01				487950103
MCOU	XX	24208	347	20	2010	3	ALBUTEROL	38601	FALSE	1451	25434.2	24972	462.21	2020-07-01	2010-07-01				24208034720
MCOU	XX	487	9501	1	2010	4	ALBUTEROL	238650	FALSE	1796	61312	60761.4	550.61	2020-10-01	2010-10-01				487950101
FFSU	XX	66794	1	60	2010	1	ALBUTEROL	19334.2	FALSE	67	2990.16	1126.61	1863.55	2020-01-01	2010-01-01				66794000160
FFSU	XX	49502	697	30	2010	2	ALBUTEROL	86963.3	FALSE	695	32422.3	32036.8	385.5	2020-04-01	2010-04-01				49502069730
MCOU	XX	378	6990	52	2010	4	ALBUTEROL	2.63306e+07	FALSE	193534	2.98477e+06	2.91112e+06	73647.7	2020-10-01	2010-10-01				378699052
FFSU	XX	378	6991	52	2010	2	ALBUTEROL	133685	FALSE	1093	63106.9	61685.5	1421.43	2020-04-01	2010-04-01				378699152
MCOU	XX	53489	177	1	2010	2	ALBUTEROL	19919	FALSE	334	3326.81	3294.61	32.2	2020-04-01	2010-04-01				53489017701
MCOU	XX	378	255	5	2010	2	ALBUTEROL	3153	FALSE	59	434.95	434.95	0	2020-04-01	2010-04-01				378025505
FFSU	XX	378	255	1	2010	1	ALBUTEROL	91759	FALSE	1686	17587.1	17314	273.14	2020-01-01	2010-01-01				378025501
FFSU	XX	591	3468	53	2010	1	ALBUTEROL	3.77194e+06	FALSE	30389	1.88117e+06	1.85782e+06	23355.3	2020-01-01	2010-01-01				591346853
FFSU	XX	591	3467	53	2010	1	ALBUTEROL	3.81015e+06	FALSE	30671	1.85896e+06	1.832e+06	26962.8	2020-01-01	2010-01-01				591346753
MCOU	XX	591	3468	53	2010	1	ALBUTEROL	24866	FALSE	178	10831.5	10830	1.5	2020-01-01	2010-01-01				591346853
MCOU	XX	378	6990	91	2010	2	ALBUTEROL	480083	FALSE	2151	50779.6	49169.1	1610.48	2020-04-01	2010-04-01				378699091
MCOU	XX	487	9501	1	2010	2	ALBUTEROL	211523	FALSE	1362	21809.2	21603.8	205.36	2020-04-01	2010-04-01				487950101
FFSU	XX	487	9501	25	2010	2	ALBUTEROL	3.74022e+07	FALSE	258385	3.43052e+06	3.33787e+06	92649.4	2020-04-01	2010-04-01				487950125
MCOU	XX	487	9501	25	2010	3	ALBUTEROL	8.91544e+06	FALSE	61727	1.41931e+06	1.39998e+06	19330.5	2020-07-01	2010-07-01				487950125
FFSU	XX	487	9901	30	2010	4	ALBUTEROL	43623.8	FALSE	3567	42533.7	41886.2	647.45	2020-10-01	2010-10-01				487990130
MCOU	XX	378	6990	58	2010	2	ALBUTEROL	275220	FALSE	1975	28397.1	28238.7	158.42	2020-04-01	2010-04-01				378699058
MCOU	XX	472	825	16	2010	3	ALBUTEROL	39253	FALSE	271	1631.46	1622.46	9	2020-07-01	2010-07-01				472082516
MCOU	XX	487	9904	1	2010	1	ALBUTEROL	44818	FALSE	334	20536.7	20536.7	0	2020-01-01	2010-01-01				487990401
MCOU	XX	16252	97	66	2010	1	ALBUTEROL	100880	FALSE	413	8957.81	8947.86	9.95	2020-01-01	2010-01-01				16252009766
MCOU	XX	53489	176	1	2010	1	ALBUTEROL	1705	FALSE	26	256.62	256.62	0	2020-01-01	2010-01-01				53489017601
FFSU	XX	378	4122	1	2010	1	ALBUTEROL	33487	FALSE	545	36074.9	35239.7	835.21	2020-01-01	2010-01-01				378412201
MCOU	XX	487	9501	25	2010	1	ALBUTEROL	728710	FALSE	5292	68532.3	68490.9	41.47	2020-01-01	2010-01-01				487950125
FFSU	XX	487	9501	2	2010	1	ALBUTEROL	12216.7	FALSE	99	1251.94	1219.89	32.05	2020-01-01	2010-01-01				487950102
FFSU	XX	487	9501	60	2010	3	ALBUTEROL	2.25062e+07	FALSE	89795	2.891e+06	1.80275e+06	1.08826e+06	2020-07-01	2010-07-01				487950160
MCOU	XX	378	4122	1	2010	3	ALBUTEROL	5586	FALSE	100	5082.74	4885.04	197.7	2020-07-01	2010-07-01				378412201
FFSU	XX	49502	697	30	2010	3	ALBUTEROL	42149	FALSE	366	4503.59	4355.52	148.07	2020-07-01	2010-07-01				49502069730
FFSU	XX	378	6990	91	2010	3	ALBUTEROL	7.94346e+06	FALSE	28956	695680	680451	15229	2020-07-01	2010-07-01				378699091
FFSU	XX	487	9501	1	2010	3	ALBUTEROL	845899	FALSE	6579	107951	101154	6796.77	2020-07-01	2010-07-01				487950101
FFSU	XX	487	9501	25	2010	3	ALBUTEROL	2.58264e+07	FALSE	167743	2.25719e+06	2.15492e+06	102276	2020-07-01	2010-07-01				487950125
FFSU	XX	378	6992	52	2010	2	ALBUTEROL	268901	FALSE	2121	123436	120757	2678.79	2020-04-01	2010-04-01				378699252
FFSU	XX	50383	741	20	2010	4	ALBUTEROL	326670	FALSE	11279	125310	121667	3643.56	2020-10-01	2010-10-01				50383074120
FFSU	XX	487	9501	60	2010	1	ALBUTEROL	3.42174e+07	FALSE	140457	3.011e+06	2.94362e+06	67381.2	2020-01-01	2010-01-01				487950160
MCOU	XX	378	6992	52	2010	4	ALBUTEROL	745180	FALSE	5767	327239	324930	2308.75	2020-10-01	2010-10-01				378699252
MCOU	XX	378	6990	52	2010	2	ALBUTEROL	1.25803e+07	FALSE	89494	1.39374e+06	1.333e+06	60738	2020-04-01	2010-04-01				378699052
FFSU	XX	16252	97	22	2010	1	ALBUTEROL	1.31478e+07	FALSE	89321	1.32945e+06	1.30346e+06	25990.6	2020-01-01	2010-01-01				16252009722
MCOU	XX	24208	347	20	2010	2	ALBUTEROL	47579	FALSE	1763	21964.7	21568	396.71	2020-04-01	2010-04-01				24208034720
FFSU	XX	50383	741	20	2010	3	ALBUTEROL	331615	FALSE	8149	95005.3	89706.5	5298.88	2020-07-01	2010-07-01				50383074120
FFSU	XX	472	825	16	2010	2	ALBUTEROL	450446	FALSE	3083	37215.1	37134.7	80.38	2020-04-01	2010-04-01				472082516
MCOU	XX	68774	400	1	2010	1	ALBUTEROL	572	FALSE	15	515.75	515.75	0	2020-01-01	2010-01-01				68774040001
FFSU	XX	24208	347	20	2010	2	ALBUTEROL	321024	FALSE	7205	78421.3	73940.7	4480.59	2020-04-01	2010-04-01				24208034720
FFSU	XX	378	6990	58	2010	2	ALBUTEROL	1.03666e+06	FALSE	7110	106545	103397	3148.49	2020-04-01	2010-04-01				378699058
FFSU	XX	16252	97	66	2010	1	ALBUTEROL	7.05153e+06	FALSE	29269	561246	546951	14295	2020-01-01	2010-01-01				16252009766
FFSU	XX	49502	697	24	2010	4	ALBUTEROL	4.25999e+06	FALSE	27773	425441	402388	23053.3	2020-10-01	2010-10-01				49502069724
MCOU	XX	16252	97	22	2010	1	ALBUTEROL	284727	FALSE	1948	25314.8	25313.8	1	2020-01-01	2010-01-01				16252009722
FFSU	XX	472	825	16	2010	4	ALBUTEROL	39747.1	FALSE	354	5097.93	5064.93	33	2020-10-01	2010-10-01				472082516
MCOU	XX	50383	741	20	2010	4	ALBUTEROL	71179.4	FALSE	3129	38076.4	37849.4	226.91	2020-10-01	2010-10-01				50383074120
FFSU	XX	591	3467	53	2010	2	ALBUTEROL	2.65338e+06	FALSE	20821	1.2583e+06	1.23663e+06	21670.5	2020-04-01	2010-04-01				591346753
FFSU	XX	487	9904	1	2010	2	ALBUTEROL	3.9536e+06	FALSE	27019	1.90494e+06	1.88107e+06	23869.5	2020-04-01	2010-04-01				487990401
FFSU	XX	378	6990	58	2010	4	ALBUTEROL	1.14109e+06	FALSE	7945	120923	117408	3514.73	2020-10-01	2010-10-01				378699058
MCOU	XX	472	825	16	2010	2	ALBUTEROL	109136	FALSE	823	5259.22	5259.22	0	2020-04-01	2010-04-01				472082516
MCOU	XX	487	9904	1	2010	2	ALBUTEROL	490032	FALSE	3672	223372	222999	372.81	2020-04-01	2010-04-01				487990401
FFSU	XX	182	6014	65	2010	4	ALBUTEROL	612.8	FALSE	52	558.24	554.74	3.5	2020-10-01	2010-10-01				182601465
MCOU	XX	378	6990	58	2010	4	ALBUTEROL	364175	FALSE	2584	36751.3	35771.7	979.63	2020-10-01	2010-10-01				378699058
MCOU	XX	378	6992	52	2010	2	ALBUTEROL	45470	FALSE	376	20912.9	20877.8	35.1	2020-04-01	2010-04-01				378699252
FFSU	XX	591	3468	53	2010	2	ALBUTEROL	2.55391e+06	FALSE	19972	1.2468e+06	1.22773e+06	19073.7	2020-04-01	2010-04-01				591346853
FFSU	XX	378	6991	52	2010	4	ALBUTEROL	559617	FALSE	4335	255934	252075	3858.86	2020-10-01	2010-10-01				378699152
MCOU	XX	378	572	1	2010	1	ALBUTEROL	2217	FALSE	50	316.35	316.35	0	2020-01-01	2010-01-01				378057201
MCOU	XX	603	1008	58	2010	1	ALBUTEROL	120652	FALSE	947	5999.41	5997.91	1.5	2020-01-01	2010-01-01				603100858
MCOU	XX	487	9501	25	2010	4	ALBUTEROL	1.09274e+07	FALSE	78966	1.41528e+06	1.38013e+06	35148.6	2020-10-01	2010-10-01				487950125
FFSU	XX	50383	740	16	2010	2	ALBUTEROL	2.95116e+06	FALSE	21403	222912	222177	734.99	2020-04-01	2010-04-01				50383074016
MCOU	XX	50383	740	16	2010	1	ALBUTEROL	106792	FALSE	815	4656.68	4655.68	1	2020-01-01	2010-01-01				50383074016
MCOU	XX	50383	740	16	2010	3	ALBUTEROL	1.16926e+06	FALSE	8967	124043	122496	1546.97	2020-07-01	2010-07-01				50383074016
MCOU	XX	24208	347	20	2010	1	ALBUTEROL	4875	FALSE	209	1360.04	1359.04	1	2020-01-01	2010-01-01				24208034720
MCOU	XX	998	16	15	2010	3	ALCAINE		TRUE					2020-07-01	2010-07-01				998001615
MCOU	XX	998	16	15	2010	2	ALCAINE	13	FALSE	11	89.79	89.79	0	2020-04-01	2010-04-01				998001615
FFSU	XX	998	16	15	2010	4	ALCAINE	178	FALSE	38	395.17	395.17	0	2020-10-01	2010-10-01				998001615
MCOU	XX	998	16	15	2010	4	ALCAINE	17	FALSE	17	76.74	76.74	0	2020-10-01	2010-10-01				998001615
FFSU	XX	998	16	15	2010	2	ALCAINE 0.	109	FALSE	39	1260.59	1260.59	0	2020-04-01	2010-04-01				998001615
FFSU	XX	998	16	15	2010	1	ALCAINE 0.	152.4	FALSE	41	5851.41	5851.41	0	2020-01-01	2010-01-01				998001615
FFSU	XX	998	16	15	2010	3	ALCAINE 0.	75	FALSE	33	583.99	583.99	0	2020-07-01	2010-07-01				998001615
MCOU	XX	68462	299	17	2010	3	ALCLOMETAS	3600	FALSE	113	3108.57	3005.02	103.55	2020-07-01	2010-07-01				68462029917
FFSU	XX	68462	300	17	2010	1	ALCLOMETAS	18376	FALSE	742	17439.8	17157.4	282.38	2020-01-01	2010-01-01				68462030017
FFSU	XX	68462	300	65	2010	1	ALCLOMETAS	43050	FALSE	714	32835.4	32512	323.4	2020-01-01	2010-01-01				68462030065
MCOU	XX	168	264	15	2010	4	ALCLOMETAS	2615	FALSE	98	2052.36	2052.36	0	2020-10-01	2010-10-01				168026415
MCOU	XX	168	264	60	2010	4	ALCLOMETAS	3442	FALSE	62	1961.61	1900.7	60.91	2020-10-01	2010-10-01				168026460
MCOU	XX	68462	300	17	2010	4	ALCLOMETAS	6645	FALSE	247	5632.64	5625.56	7.08	2020-10-01	2010-10-01				68462030017
FFSU	XX	68462	300	17	2010	2	ALCLOMETAS	28470	FALSE	1199	25842.9	25661.9	180.98	2020-04-01	2010-04-01				68462030017
FFSU	XX	68462	300	65	2010	2	ALCLOMETAS	63778	FALSE	1056	46711.9	46290.5	421.38	2020-04-01	2010-04-01				68462030065
FFSU	XX	68462	299	47	2010	4	ALCLOMETAS	14385	FALSE	314	11112.2	11049.9	62.27	2020-10-01	2010-10-01				68462029947
MCOU	XX	68462	300	65	2010	3	ALCLOMETAS	6209	FALSE	110	4088.05	4042.66	45.39	2020-07-01	2010-07-01				68462030065
FFSU	XX	68462	299	17	2010	2	ALCLOMETAS	16815	FALSE	645	15383.9	15137.4	246.56	2020-04-01	2010-04-01				68462029917
FFSU	XX	168	264	45	2010	4	ALCLOMETAS	15270	FALSE	336	10168.1	10006.5	161.57	2020-10-01	2010-10-01				168026445
MCOU	XX	51672	1306	6	2010	1	ALCLOMETAS		TRUE					2020-01-01	2010-01-01				51672130606
MCOU	XX	68462	300	47	2010	1	ALCLOMETAS		TRUE					2020-01-01	2010-01-01				68462030047
MCOU	XX	168	264	60	2010	1	Alclometas		TRUE					2020-01-01	2010-01-01				168026460
MCOU	XX	168	263	15	2010	1	ALCLOMETAS		TRUE					2020-01-01	2010-01-01				168026315
MCOU	XX	68462	300	65	2010	1	ALCLOMETAS		TRUE					2020-01-01	2010-01-01				68462030065
MCOU	XX	68462	300	17	2010	1	ALCLOMETAS		TRUE					2020-01-01	2010-01-01				68462030017
MCOU	XX	168	263	60	2010	1	ALCLOMETAS		TRUE					2020-01-01	2010-01-01				168026360
MCOU	XX	168	263	45	2010	1	ALCLOMETAS		TRUE					2020-01-01	2010-01-01				168026345
MCOU	XX	51672	1306	1	2010	1	ALCLOMETAS		TRUE					2020-01-01	2010-01-01				51672130601
MCOU	XX	68462	299	47	2010	1	ALCLOMETAS		TRUE					2020-01-01	2010-01-01				68462029947
MCOU	XX	68462	299	17	2010	1	ALCLOMETAS		TRUE					2020-01-01	2010-01-01				68462029917
MCOU	XX	51672	1316	1	2010	1	ALCLOMETAS		TRUE					2020-01-01	2010-01-01				51672131601
MCOU	XX	51672	1316	6	2010	1	ALCLOMETAS		TRUE					2020-01-01	2010-01-01				51672131606
MCOU	XX	68462	299	65	2010	1	ALCLOMETAS		TRUE					2020-01-01	2010-01-01				68462029965
MCOU	XX	168	264	15	2010	1	ALCLOMETAS		TRUE					2020-01-01	2010-01-01				168026415
FFSU	XX	51672	1306	6	2010	3	ALCLOMETAS	18555	FALSE	407	13928.7	13779.5	149.26	2020-07-01	2010-07-01				51672130606
MCOU	XX	68462	300	65	2010	2	ALCLOMETAS	5745	FALSE	98	3807.58	3807.58	0	2020-04-01	2010-04-01				68462030065
MCOU	XX	51672	1306	1	2010	2	ALCLOMETAS	2745	FALSE	92	2571.8	2571.8	0	2020-04-01	2010-04-01				51672130601
FFSU	XX	168	263	15	2010	3	ALCLOMETAS	11836	FALSE	511	11861.5	11643.7	217.86	2020-07-01	2010-07-01				168026315
MCOU	XX	168	263	45	2010	3	ALCLOMETAS	3345	FALSE	73	2257.49	2184.58	72.91	2020-07-01	2010-07-01				168026345
FFSU	XX	168	263	15	2010	1	ALCLOMETAS	18180	FALSE	787	18420.1	17990.6	429.56	2020-01-01	2010-01-01				168026315
MCOU	XX	51672	1306	3	2010	4	ALCLOMETAS	1380	FALSE	23	868.91	865.91	3	2020-10-01	2010-10-01				51672130603
MCOU	XX	51672	1306	6	2010	4	ALCLOMETAS	2745	FALSE	61	1741.83	1721.99	19.84	2020-10-01	2010-10-01				51672130606
FFSU	XX	68462	300	47	2010	3	ALCLOMETAS	44730	FALSE	978	31925.8	31664.8	260.97	2020-07-01	2010-07-01				68462030047
FFSU	XX	51672	1306	3	2010	1	ALCLOMETAS	31570	FALSE	522	21727.5	21264.5	463.09	2020-01-01	2010-01-01				51672130603
MCOU	XX	168	263	60	2010	3	ALCLOMETAS	1620	FALSE	26	1108.68	1073.29	35.39	2020-07-01	2010-07-01				168026360
FFSU	XX	68462	299	47	2010	1	ALCLOMETAS	7650	FALSE	170	6053.83	5814.8	239.03	2020-01-01	2010-01-01				68462029947
MCOU	XX	68462	299	17	2010	2	ALCLOMETAS	3255	FALSE	82	2725.64	2611.22	114.42	2020-04-01	2010-04-01				68462029917
MCOU	XX	168	264	15	2010	3	ALCLOMETAS	2250	FALSE	86	1726.26	1726.26	0	2020-07-01	2010-07-01				168026415
FFSU	XX	168	264	60	2010	4	ALCLOMETAS	32865	FALSE	537	19681.7	19424.3	257.38	2020-10-01	2010-10-01				168026460
FFSU	XX	168	264	60	2010	2	ALCLOMETAS	36660	FALSE	595	21624.7	21231	393.67	2020-04-01	2010-04-01				168026460
FFSU	XX	51672	1306	1	2010	1	ALCLOMETAS	21465.2	FALSE	874	21067.7	20846.5	221.18	2020-01-01	2010-01-01				51672130601
FFSU	XX	51672	1316	1	2010	4	ALCLOMETAS	8595	FALSE	411	8141	8066.55	74.45	2020-10-01	2010-10-01				51672131601
FFSU	XX	51672	1306	1	2010	4	ALCLOMETAS	26370.1	FALSE	1045	23372.5	23168.4	204.07	2020-10-01	2010-10-01				51672130601
FFSU	XX	68462	299	65	2010	1	ALCLOMETAS	14010	FALSE	223	10305.4	10053	252.4	2020-01-01	2010-01-01				68462029965
MCOU	XX	68462	300	65	2010	4	ALCLOMETAS	4816	FALSE	89	3169.4	3169.4	0	2020-10-01	2010-10-01				68462030065
MCOU	XX	168	264	45	2010	2	ALCLOMETAS	1260	FALSE	28	739.52	739.52	0	2020-04-01	2010-04-01				168026445
FFSU	XX	68462	300	47	2010	4	ALCLOMETAS	49365	FALSE	1085	36261.6	35928.2	333.31	2020-10-01	2010-10-01				68462030047
MCOU	XX	168	264	60	2010	3	ALCLOMETAS	3660	FALSE	59	2014.1	1919.33	94.77	2020-07-01	2010-07-01				168026460
MCOU	XX	68462	300	17	2010	2	ALCLOMETAS	5635	FALSE	195	5180.26	5126.34	53.92	2020-04-01	2010-04-01				68462030017
FFSU	XX	168	263	60	2010	2	ALCLOMETAS	58695	FALSE	970	42600.5	42185.4	415.13	2020-04-01	2010-04-01				168026360
MCOU	XX	68462	299	65	2010	4	ALCLOMETAS	3480	FALSE	54	2119.46	2090.44	29.02	2020-10-01	2010-10-01				68462029965
MCOU	XX	51672	1306	1	2010	4	ALCLOMETAS	4095	FALSE	153	3460.63	3455.13	5.5	2020-10-01	2010-10-01				51672130601
FFSU	XX	68462	299	65	2010	3	ALCLOMETAS	33505	FALSE	541	24451.5	24023.6	427.95	2020-07-01	2010-07-01				68462029965
FFSU	XX	51672	1306	6	2010	4	ALCLOMETAS	24811	FALSE	545	18225.4	18115.1	110.27	2020-10-01	2010-10-01				51672130606
MCOU	XX	68462	300	47	2010	4	ALCLOMETAS	6649	FALSE	152	4257.68	4222.29	35.39	2020-10-01	2010-10-01				68462030047
FFSU	XX	68462	300	47	2010	2	ALCLOMETAS	37155	FALSE	822	28585.2	28388.1	197.09	2020-04-01	2010-04-01				68462030047
FFSU	XX	51672	1306	6	2010	2	ALCLOMETAS	22288	FALSE	488	16764.7	16621.3	143.41	2020-04-01	2010-04-01				51672130606
MCOU	XX	168	263	15	2010	4	ALCLOMETAS	1020	FALSE	41	840.3	840.3	0	2020-10-01	2010-10-01				168026315
MCOU	XX	51672	1316	6	2010	3	ALCLOMETAS	555	FALSE	11	356.51	334.22	22.29	2020-07-01	2010-07-01				51672131606
FFSU	XX	68462	299	17	2010	1	ALCLOMETAS	10380	FALSE	372	9834.34	9499.29	335.05	2020-01-01	2010-01-01				68462029917
FFSU	XX	68462	299	65	2010	2	ALCLOMETAS	28830	FALSE	464	21233.8	21055.6	178.21	2020-04-01	2010-04-01				68462029965
MCOU	XX	168	264	15	2010	2	ALCLOMETAS	1685	FALSE	63	1302.93	1302.93	0	2020-04-01	2010-04-01				168026415
MCOU	XX	68462	300	47	2010	2	ALCLOMETAS	3705	FALSE	83	2531.65	2456.56	75.09	2020-04-01	2010-04-01				68462030047
FFSU	XX	168	264	60	2010	3	ALCLOMETAS	24315	FALSE	394	14434.3	14280.1	154.18	2020-07-01	2010-07-01				168026460
FFSU	XX	168	264	45	2010	3	ALCLOMETAS	15735	FALSE	338	10221.9	10091.4	130.52	2020-07-01	2010-07-01				168026445
FFSU	XX	68462	300	47	2010	1	ALCLOMETAS	25770	FALSE	560	20417.4	20383	34.41	2020-01-01	2010-01-01				68462030047
MCOU	XX	168	263	60	2010	4	ALCLOMETAS	1100	FALSE	17	759.71	759.71	0	2020-10-01	2010-10-01				168026360
FFSU	XX	168	264	15	2010	3	ALCLOMETAS	10945	FALSE	513	10265.4	10061.9	203.51	2020-07-01	2010-07-01				168026415
MCOU	XX	68462	299	47	2010	3	ALCLOMETAS	1665	FALSE	35	1082.01	1038.46	43.55	2020-07-01	2010-07-01				68462029947
MCOU	XX	68462	299	17	2010	4	ALCLOMETAS	2575	FALSE	85	2064.21	2064.21	0	2020-10-01	2010-10-01				68462029917
MCOU	XX	51672	1306	3	2010	3	ALCLOMETAS	1290	FALSE	23	775.71	775.71	0	2020-07-01	2010-07-01				51672130603
MCOU	XX	51672	1316	3	2010	3	ALCLOMETAS	1050	FALSE	19	622.62	622.62	0	2020-07-01	2010-07-01				51672131603
FFSU	XX	168	263	60	2010	4	ALCLOMETAS	28040.2	FALSE	466	20537.3	20133.9	403.43	2020-10-01	2010-10-01				168026360
MCOU	XX	51672	1306	6	2010	2	ALCLOMETAS	1589	FALSE	38	1055.72	1037.88	17.84	2020-04-01	2010-04-01				51672130606
FFSU	XX	168	263	15	2010	4	ALCLOMETAS	6420	FALSE	281	5995.22	5890.53	104.69	2020-10-01	2010-10-01				168026315
FFSU	XX	168	263	45	2010	3	ALCLOMETAS	29925	FALSE	641	22579.1	22248.7	330.38	2020-07-01	2010-07-01				168026345
FFSU	XX	168	263	45	2010	2	ALCLOMETAS	35535	FALSE	765	27020.2	26792.7	227.5	2020-04-01	2010-04-01				168026345
FFSU	XX	68462	300	65	2010	4	ALCLOMETAS	71085	FALSE	1179	50316	49817.9	498.08	2020-10-01	2010-10-01				68462030065
FFSU	XX	51672	1306	3	2010	4	ALCLOMETAS	35025	FALSE	578	23978	23662.3	315.66	2020-10-01	2010-10-01				51672130603
MCOU	XX	168	264	45	2010	3	ALCLOMETAS	1455	FALSE	32	774.6	769.37	5.23	2020-07-01	2010-07-01				168026445
FFSU	XX	51672	1306	3	2010	2	ALCLOMETAS	35145	FALSE	578	24601.9	24293.3	308.64	2020-04-01	2010-04-01				51672130603
FFSU	XX	168	263	60	2010	3	ALCLOMETAS	42655	FALSE	706	30678.5	30378.1	300.4	2020-07-01	2010-07-01				168026360
FFSU	XX	168	264	60	2010	1	ALCLOMETAS	31830	FALSE	509	18631.3	18222.8	408.51	2020-01-01	2010-01-01				168026460
MCOU	XX	51672	1316	6	2010	4	ALCLOMETAS	585	FALSE	13	360.53	360.53	0	2020-10-01	2010-10-01				51672131606
MCOU	XX	68462	299	65	2010	3	ALCLOMETAS	4540	FALSE	74	2723.13	2650.73	72.4	2020-07-01	2010-07-01				68462029965
MCOU	XX	51672	1316	3	2010	4	ALCLOMETAS	1935	FALSE	31	1190.94	1190.94	0	2020-10-01	2010-10-01				51672131603
MCOU	XX	168	263	45	2010	2	ALCLOMETAS	3165	FALSE	71	2087.15	2050	37.15	2020-04-01	2010-04-01				168026345
FFSU	XX	168	264	45	2010	1	ALCLOMETAS	16020	FALSE	342	10152.5	10015.6	136.96	2020-01-01	2010-01-01				168026445
FFSU	XX	68462	300	17	2010	4	ALCLOMETAS	33915	FALSE	1455	29481.7	29336.4	145.24	2020-10-01	2010-10-01				68462030017
MCOU	XX	168	264	60	2010	2	ALCLOMETAS	4845	FALSE	78	2640.64	2601.83	38.81	2020-04-01	2010-04-01				168026460
MCOU	XX	68462	299	47	2010	4	ALCLOMETAS	915	FALSE	21	606.23	606.23	0	2020-10-01	2010-10-01				68462029947
MCOU	XX	68462	300	47	2010	3	ALCLOMETAS	5550	FALSE	121	3629.2	3526	103.2	2020-07-01	2010-07-01				68462030047
MCOU	XX	51672	1316	1	2010	4	ALCLOMETAS	1125	FALSE	35	958.79	958.79	0	2020-10-01	2010-10-01				51672131601
MCOU	XX	68462	299	47	2010	2	ALCLOMETAS	1590	FALSE	31	1031.45	960.87	70.58	2020-04-01	2010-04-01				68462029947
FFSU	XX	51672	1306	6	2010	1	ALCLOMETAS	18630	FALSE	407	13928.8	13739.1	189.65	2020-01-01	2010-01-01				51672130606
MCOU	XX	168	263	45	2010	4	ALCLOMETAS	1440	FALSE	32	965.71	965.71	0	2020-10-01	2010-10-01				168026345
MCOU	XX	168	263	60	2010	2	ALCLOMETAS	2535	FALSE	43	1614.14	1578.37	35.77	2020-04-01	2010-04-01				168026360
FFSU	XX	68462	299	65	2010	4	ALCLOMETAS	21975	FALSE	359	15885.6	15685.4	200.22	2020-10-01	2010-10-01				68462029965
MCOU	XX	168	263	15	2010	3	ALCLOMETAS	2160	FALSE	86	1917.56	1915.33	2.23	2020-07-01	2010-07-01				168026315
FFSU	XX	168	264	15	2010	2	ALCLOMETAS	13155	FALSE	640	12517.2	12298.5	218.73	2020-04-01	2010-04-01				168026415
FFSU	XX	68462	299	17	2010	4	ALCLOMETAS	16329	FALSE	595	14390.6	14282.4	108.24	2020-10-01	2010-10-01				68462029917
FFSU	XX	168	263	60	2010	1	ALCLOMETAS	54330	FALSE	887	39853.6	39508.1	345.59	2020-01-01	2010-01-01				168026360
FFSU	XX	51672	1306	1	2010	3	ALCLOMETAS	25280.6	FALSE	1032	23918.4	23702.6	215.79	2020-07-01	2010-07-01				51672130601
FFSU	XX	168	263	45	2010	1	ALCLOMETAS	37260	FALSE	809	29204.6	28962.4	242.13	2020-01-01	2010-01-01				168026345
FFSU	XX	68462	299	47	2010	2	ALCLOMETAS	19800	FALSE	433	15536.4	15434.4	102	2020-04-01	2010-04-01				68462029947
MCOU	XX	51672	1306	6	2010	3	ALCLOMETAS	1305	FALSE	28	856.31	855.31	1	2020-07-01	2010-07-01				51672130606
MCOU	XX	168	264	45	2010	4	ALCLOMETAS	1575	FALSE	35	953.62	929.57	24.05	2020-10-01	2010-10-01				168026445
FFSU	XX	51672	1316	6	2010	4	ALCLOMETAS	15675	FALSE	347	11585.9	11407.7	178.26	2020-10-01	2010-10-01				51672131606
FFSU	XX	168	264	45	2010	2	ALCLOMETAS	19005	FALSE	408	12221.3	12070.5	150.83	2020-04-01	2010-04-01				168026445
FFSU	XX	168	264	15	2010	4	ALCLOMETAS	12385	FALSE	525	11298	11085	212.92	2020-10-01	2010-10-01				168026415
MCOU	XX	68462	299	65	2010	2	ALCLOMETAS	3555	FALSE	58	2284.57	2163.61	120.96	2020-04-01	2010-04-01				68462029965
FFSU	XX	168	264	15	2010	1	ALCLOMETAS	15975	FALSE	724	15046.3	14885.7	160.59	2020-01-01	2010-01-01				168026415
FFSU	XX	68462	300	65	2010	3	ALCLOMETAS	71083	FALSE	1177	48973.1	48728.4	244.68	2020-07-01	2010-07-01				68462030065
MCOU	XX	51672	1306	3	2010	2	ALCLOMETAS	1140	FALSE	19	759.71	759.71	0	2020-04-01	2010-04-01				51672130603
MCOU	XX	51672	1306	1	2010	3	ALCLOMETAS	3470	FALSE	119	2932.92	2929.92	3	2020-07-01	2010-07-01				51672130601
FFSU	XX	51672	1306	3	2010	3	ALCLOMETAS	32535	FALSE	537	22581.5	22383.8	197.68	2020-07-01	2010-07-01				51672130603
FFSU	XX	168	263	15	2010	2	ALCLOMETAS	16447.5	FALSE	730	16605.5	16401.1	204.34	2020-04-01	2010-04-01				168026315
FFSU	XX	51672	1306	1	2010	2	ALCLOMETAS	26715.3	FALSE	1112	25575.7	25422.4	153.26	2020-04-01	2010-04-01				51672130601
MCOU	XX	68462	300	17	2010	3	ALCLOMETAS	7820	FALSE	280	7350.32	6927.26	423.06	2020-07-01	2010-07-01				68462030017
FFSU	XX	168	263	45	2010	4	ALCLOMETAS	19500	FALSE	410	14687.2	14319	368.25	2020-10-01	2010-10-01				168026345
MCOU	XX	168	263	15	2010	2	ALCLOMETAS	2420	FALSE	83	2231.18	2230.18	1	2020-04-01	2010-04-01				168026315
FFSU	XX	68462	299	47	2010	3	ALCLOMETAS	21975	FALSE	485	17124.7	16864.5	260.24	2020-07-01	2010-07-01				68462029947
FFSU	XX	68462	300	17	2010	3	ALCLOMETAS	32250	FALSE	1366	28123.4	27842.2	281.17	2020-07-01	2010-07-01				68462030017
FFSU	XX	68462	299	17	2010	3	ALCLOMETAS	18765	FALSE	688	16886	16460.8	425.2	2020-07-01	2010-07-01				68462029917
MCOU	XX	904	5836	47	2010	2	ALCOHOL PA		TRUE					2020-04-01	2010-04-01				904583647
FFSU	XX	904	5836	47	2010	2	ALCOHOL PA		TRUE					2020-04-01	2010-04-01				904583647
FFSU	XX	904	5836	47	2010	4	ALCOHOL PA		TRUE					2020-10-01	2010-10-01				904583647
MCOU	XX	24385	65	78	2010	4	ALCOHOL PR	176130	FALSE	1489	6172.41	6148.29	24.12	2020-10-01	2010-10-01				24385006578
MCOU	XX	24385	65	78	2010	3	ALCOHOL PR	194650	FALSE	1626	6909.99	6869.11	40.88	2020-07-01	2010-07-01				24385006578
MCOU	XX	49348	897	39	2010	4	Alcohol Pr		TRUE					2020-10-01	2010-10-01				49348089739
FFSU	XX	68016	12	90	2010	4	ALCOHOL PR		TRUE					2020-10-01	2010-10-01				68016001290
FFSU	XX	68016	12	90	2010	2	ALCOHOL PR		TRUE					2020-04-01	2010-04-01				68016001290
FFSU	XX	904	4277	60	2010	4	ALCOHOL PR	1188018	FALSE	10001	33913.5	33714	199.54	2020-10-01	2010-10-01				904427760
MCOU	XX	49348	77	10	2010	1	ALCOHOL PR		TRUE					2020-01-01	2010-01-01				49348007710
FFSU	XX	68016	12	90	2010	1	ALCOHOL PR		TRUE					2020-01-01	2010-01-01				68016001290
FFSU	XX	68016	12	90	2010	3	ALCOHOL PR		TRUE					2020-07-01	2010-07-01				68016001290
FFSU	XX	24385	65	78	2010	4	ALCOHOL PR	1212650	FALSE	11214	25190.2	25186.9	3.27	2020-10-01	2010-10-01				24385006578
FFSU	XX	904	4277	60	2010	1	ALCOHOL PR	1230214	FALSE	10733	38204.2	38161.9	42.24	2020-01-01	2010-01-01				904427760
FFSU	XX	24385	65	78	2010	2	ALCOHOL PR	891470	FALSE	8043	18703.9	18695.9	7.98	2020-04-01	2010-04-01				24385006578
MCOU	XX	904	4277	60	2010	1	ALCOHOL PR	32390.4	FALSE	308	731.1	719.1	12	2020-01-01	2010-01-01				904427760
MCOU	XX	24385	65	78	2010	1	ALCOHOL PR	3700	FALSE	34	88.8	88.8	0	2020-01-01	2010-01-01				24385006578
FFSU	XX	24385	65	78	2010	3	ALCOHOL PR	1056222	FALSE	9753	22027.6	22027.6	0	2020-07-01	2010-07-01				24385006578
FFSU	XX	24385	65	78	2010	1	ALCOHOL PR	667702	FALSE	5187	14229.7	14229.7	0	2020-01-01	2010-01-01				24385006578
FFSU	XX	904	4277	60	2010	2	ALCOHOL PR	1643751	FALSE	14287	49234.5	49039.7	194.87	2020-04-01	2010-04-01				904427760
MCOU	XX	24385	65	78	2010	2	ALCOHOL PR	168580	FALSE	1417	5912.53	5889.84	22.69	2020-04-01	2010-04-01				24385006578
MCOU	XX	904	4277	60	2010	4	ALCOHOL PR	432943	FALSE	4145	10647.6	10468.6	179	2020-10-01	2010-10-01				904427760
MCOU	XX	904	4277	60	2010	3	ALCOHOL PR	518130	FALSE	4976	13216.2	13186.8	29.41	2020-07-01	2010-07-01				904427760
FFSU	XX	904	4277	60	2010	3	ALCOHOL PR	1356278	FALSE	11538	39738	39528.9	209.04	2020-07-01	2010-07-01				904427760
MCOU	XX	904	4277	60	2010	2	ALCOHOL PR	485712	FALSE	4583	12333.8	12172.3	161.52	2020-04-01	2010-04-01				904427760
MCOU	XX	63868	989	3	2010	3	ALCOHOL SW	7850	FALSE	73	134.55	131.55	3	2020-07-01	2010-07-01				63868098903
FFSU	XX	37205	989	57	2010	2	ALCOHOL SW		TRUE					2020-04-01	2010-04-01				37205098957
FFSU	XX	536	9920	1	2010	4	ALCOHOL SW	453797	FALSE	3965	14444.6	14236	208.57	2020-10-01	2010-10-01				536992001
FFSU	XX	37205	989	57	2010	1	ALCOHOL SW		TRUE					2020-01-01	2010-01-01				37205098957
FFSU	XX	37205	989	57	2010	3	ALCOHOL SW		TRUE					2020-07-01	2010-07-01				37205098957
MCOU	XX	52735	910	1	2010	1	ALCOHOL SW		TRUE					2020-01-01	2010-01-01				52735091001
MCOU	XX	52735	910	1	2010	2	ALCOHOL SW		TRUE					2020-04-01	2010-04-01				52735091001
MCOU	XX	536	9920	1	2010	3	ALCOHOL SW	211060	FALSE	2027	7140.4	7107.01	33.39	2020-07-01	2010-07-01				536992001
MCOU	XX	63868	989	3	2010	1	ALCOHOL SW		TRUE					2020-01-01	2010-01-01				63868098903
MCOU	XX	536	9920	1	2010	1	ALCOHOL SW	6200.1	FALSE	57	170.69	167.69	3	2020-01-01	2010-01-01				536992001
FFSU	XX	536	9920	1	2010	1	ALCOHOL SW	433379	FALSE	3135	15121.7	15084.2	37.5	2020-01-01	2010-01-01				536992001
FFSU	XX	536	9920	1	2010	3	ALCOHOL SW	531020	FALSE	4318	17067.5	16979.5	88.09	2020-07-01	2010-07-01				536992001
MCOU	XX	536	9920	1	2010	4	ALCOHOL SW	150500	FALSE	1448	4674.98	4635.89	39.09	2020-10-01	2010-10-01				536992001
FFSU	XX	536	9920	1	2010	2	ALCOHOL SW	543364	FALSE	4261	17552.7	17510.9	41.8	2020-04-01	2010-04-01				536992001
MCOU	XX	536	9920	1	2010	2	ALCOHOL SW	168360	FALSE	1627	5807.65	5796.4	11.25	2020-04-01	2010-04-01				536992001
MCOU	XX	49614	622	78	2010	1	ALCOHOL WI		TRUE					2020-01-01	2010-01-01				49614062278
MCOU	XX	49614	622	78	2010	2	ALCOHOL WI	23500	FALSE	223	474.8	458.02	16.78	2020-04-01	2010-04-01				49614062278
FFSU	XX	49614	622	78	2010	1	ALCOHOL WI	23300	FALSE	226	872.78	864.15	8.63	2020-01-01	2010-01-01				49614062278
FFSU	XX	49614	622	78	2010	4	ALCOHOL WI	32420	FALSE	312	665.6	651.89	13.71	2020-10-01	2010-10-01				49614062278
MCOU	XX	49614	622	78	2010	3	ALCOHOL WI	10500	FALSE	96	285.11	267.91	17.2	2020-07-01	2010-07-01				49614062278
MCOU	XX	49614	622	78	2010	4	ALCOHOL WI	6000	FALSE	56	187.45	144.86	42.59	2020-10-01	2010-10-01				49614062278
FFSU	XX	49614	622	78	2010	2	ALCOHOL WI	22900	FALSE	214	484.41	467.63	16.78	2020-04-01	2010-04-01				49614062278
FFSU	XX	49614	622	78	2010	3	ALCOHOL WI	25520	FALSE	248	531.66	514.46	17.2	2020-07-01	2010-07-01				49614062278
FFSU	XX	49348	3	38	2010	4	ALCOHOL, E		TRUE					2020-10-01	2010-10-01				49348000338
MCOU	XX	517	8571	10	2010	3	ALCOHOL,DE	117.342	FALSE	38	1434.03	1434.03	0	2020-07-01	2010-07-01				517857110
MCOU	XX	517	8571	10	2010	4	ALCOHOL,DE	45.06	FALSE	18	523.77	523.77	0	2020-10-01	2010-10-01				517857110
MCOU	XX	517	8571	10	2010	2	ALCOHOL,DE	43	FALSE	21	367.64	367.64	0	2020-04-01	2010-04-01				517857110
FFSU	XX	51672	1316	3	2010	1	ALCOMETHAS	20045	FALSE	335	13707.7	13482.6	225.13	2020-01-01	2010-01-01				51672131603
FFSU	XX	51672	1316	3	2010	2	ALCOMETHAS	19530	FALSE	325	13210	13077	132.99	2020-04-01	2010-04-01				51672131603
FFSU	XX	51672	1316	1	2010	1	ALCOMETHAS	9194	FALSE	484	8815.67	8391.43	424.24	2020-01-01	2010-01-01				51672131601
MCOU	XX	51672	1316	1	2010	3	ALCOMETHAS	450	FALSE	19	386.99	386.99	0	2020-07-01	2010-07-01				51672131601
MCOU	XX	51672	1316	6	2010	2	ALCOMETHAS	630	FALSE	13	390.41	390.41	0	2020-04-01	2010-04-01				51672131606
FFSU	XX	51672	1316	6	2010	1	ALCOMETHAS	16980	FALSE	374	12676.8	12573.4	103.32	2020-01-01	2010-01-01				51672131606
MCOU	XX	51672	1316	1	2010	2	ALCOMETHAS	255	FALSE	12	198.3	198.3	0	2020-04-01	2010-04-01				51672131601
FFSU	XX	51672	1316	3	2010	3	ALCOMETHAS	19470	FALSE	321	13543.7	13539.7	4	2020-07-01	2010-07-01				51672131603
FFSU	XX	51672	1316	1	2010	3	ALCOMETHAS	5985	FALSE	313	6112.26	6024.79	87.47	2020-07-01	2010-07-01				51672131601
FFSU	XX	51672	1316	3	2010	4	ALCOMETHAS	22755	FALSE	373	15968.8	15811.1	157.66	2020-10-01	2010-10-01				51672131603
FFSU	XX	51672	1316	6	2010	2	ALCOMETHAS	16410	FALSE	358	12146	12009.7	136.35	2020-04-01	2010-04-01				51672131606
FFSU	XX	51672	1316	1	2010	2	ALCOMETHAS	8265	FALSE	412	8063.75	7917.97	145.78	2020-04-01	2010-04-01				51672131601
FFSU	XX	51672	1316	6	2010	3	ALCOMETHAS	11122	FALSE	245	8398.8	8332.77	66.03	2020-07-01	2010-07-01				51672131606
MCOU	XX	51672	1316	3	2010	2	ALCOMETHAS	1140	FALSE	19	721.67	686.91	34.76	2020-04-01	2010-04-01				51672131603
MCOU	XX	68040	705	13	2010	4	ALCORTIN A		TRUE					2020-10-01	2010-10-01				68040070513
MCOU	XX	68040	705	13	2010	2	ALCORTIN A		TRUE					2020-04-01	2010-04-01				68040070513
MCOU	XX	68040	705	13	2010	1	ALCORTIN A		TRUE					2020-01-01	2010-01-01				68040070513
FFSU	XX	68040	705	13	2010	4	ALCORTIN A	4258	FALSE	86	9226.8	8925.11	301.69	2020-10-01	2010-10-01				68040070513
FFSU	XX	68040	705	13	2010	3	ALCORTIN A	5730	FALSE	122	12655.6	12419.4	236.19	2020-07-01	2010-07-01				68040070513
FFSU	XX	68040	705	13	2010	1	ALCORTIN A	3884	FALSE	87	8678.22	7959.05	719.17	2020-01-01	2010-01-01				68040070513
FFSU	XX	68040	705	13	2010	2	ALCORTIN A	5514	FALSE	114	12079.6	11787.9	291.73	2020-04-01	2010-04-01				68040070513
MCOU	XX	68040	705	13	2010	3	ALCORTIN A	548	FALSE	11	1083.08	980.09	102.99	2020-07-01	2010-07-01				68040070513
MCOU	XX	25	1011	31	2010	4	ALDACTAZID		TRUE					2020-10-01	2010-10-01				25101131
MCOU	XX	25	1011	31	2010	2	ALDACTAZID		TRUE					2020-04-01	2010-04-01				25101131
FFSU	XX	25	1011	31	2010	4	ALDACTAZID		TRUE					2020-10-01	2010-10-01				25101131
FFSU	XX	25	1011	31	2010	3	ALDACTAZID		TRUE					2020-07-01	2010-07-01				25101131
FFSU	XX	25	1011	31	2010	2	ALDACTAZID		TRUE					2020-04-01	2010-04-01				25101131
FFSU	XX	25	1011	31	2010	1	ALDACTAZID		TRUE					2020-01-01	2010-01-01				25101131
FFSU	XX	25	1021	31	2010	3	ALDACTAZID	10256	FALSE	259	17897.4	17374	523.4	2020-07-01	2010-07-01				25102131
MCOU	XX	25	1021	31	2010	3	ALDACTAZID	1764	FALSE	53	2954.16	2954.16	0	2020-07-01	2010-07-01				25102131
FFSU	XX	25	1021	31	2010	2	ALDACTAZID	9514	FALSE	241	16682.5	16247	435.4	2020-04-01	2010-04-01				25102131
FFSU	XX	25	1021	31	2010	1	ALDACTAZID	9518	FALSE	237	16538.7	16041.2	497.44	2020-01-01	2010-01-01				25102131
FFSU	XX	25	1021	31	2010	4	ALDACTAZID	10442	FALSE	258	18231.5	17588.8	642.74	2020-10-01	2010-10-01				25102131
MCOU	XX	25	1021	31	2010	2	ALDACTAZID	1500	FALSE	44	2459.05	2453.05	6	2020-04-01	2010-04-01				25102131
MCOU	XX	25	1021	31	2010	4	ALDACTAZID	1761	FALSE	51	2984.08	2984.08	0	2020-10-01	2010-10-01				25102131
MCOU	XX	25	1001	31	2010	4	ALDACTONE		TRUE					2020-10-01	2010-10-01				25100131
FFSU	XX	25	1001	51	2010	3	ALDACTONE		TRUE					2020-07-01	2010-07-01				25100151
MCOU	XX	25	1041	31	2010	2	ALDACTONE		TRUE					2020-04-01	2010-04-01				25104131
MCOU	XX	25	1041	31	2010	4	ALDACTONE		TRUE					2020-10-01	2010-10-01				25104131
FFSU	XX	25	1041	34	2010	1	ALDACTONE		TRUE					2020-01-01	2010-01-01				25104134
MCOU	XX	25	1041	31	2010	3	ALDACTONE		TRUE					2020-07-01	2010-07-01				25104131
FFSU	XX	25	1031	31	2010	3	ALDACTONE	706.5	FALSE	19	1725.77	1697.77	28	2020-07-01	2010-07-01				25103131
FFSU	XX	25	1001	31	2010	4	ALDACTONE	1830	FALSE	31	1154.86	1135.75	19.11	2020-10-01	2010-10-01				25100131
FFSU	XX	25	1041	31	2010	4	ALDACTONE	753	FALSE	15	1138.25	1123.25	15	2020-10-01	2010-10-01				25104131
FFSU	XX	25	1001	31	2010	2	ALDACTONE	1439	FALSE	35	1109.78	1096.67	13.11	2020-04-01	2010-04-01				25100131
FFSU	XX	25	1041	31	2010	1	ALDACTONE	813	FALSE	14	1268.61	1253.61	15	2020-01-01	2010-01-01				25104131
FFSU	XX	25	1031	31	2010	1	ALDACTONE	749.08	FALSE	23	1424.12	1299.66	124.46	2020-01-01	2010-01-01				25103131
FFSU	XX	25	1001	31	2010	3	ALDACTONE	1173.35	FALSE	34	1255.64	1233.53	22.11	2020-07-01	2010-07-01				25100131
FFSU	XX	25	1041	31	2010	3	ALDACTONE	1092	FALSE	25	1601.21	1586.21	15	2020-07-01	2010-07-01				25104131
FFSU	XX	25	1001	31	2010	1	ALDACTONE	1261	FALSE	30	1016.53	1001.41	15.12	2020-01-01	2010-01-01				25100131
FFSU	XX	25	1031	31	2010	4	ALDACTONE	814	FALSE	21	1932.03	1902.03	30	2020-10-01	2010-10-01				25103131
FFSU	XX	25	1041	31	2010	2	ALDACTONE	1335	FALSE	32	2137.37	2118.34	19.03	2020-04-01	2010-04-01				25104131
FFSU	XX	25	1031	34	2010	1	ALDACTONE	44	FALSE	18	156.02	156.02	0	2020-01-01	2010-01-01				25103134
FFSU	XX	25	1031	31	2010	2	ALDACTONE	737.58	FALSE	22	1638.31	1605.31	33	2020-04-01	2010-04-01				25103131
MCOU	XX	29336	610	12	2010	1	ALDARA		TRUE					2020-01-01	2010-01-01				29336061012
MCOU	XX	89	610	12	2010	2	ALDARA		TRUE					2020-04-01	2010-04-01				89061012
FFSU	XX	89	610	12	2010	4	ALDARA		TRUE					2020-10-01	2010-10-01				89061012
MCOU	XX	29336	610	12	2010	4	ALDARA		TRUE					2020-10-01	2010-10-01				29336061012
FFSU	XX	29336	610	12	2010	4	ALDARA	1114.14	FALSE	95	24653.3	24653.3	0	2020-10-01	2010-10-01				29336061012
MCOU	XX	89	610	12	2010	3	ALDARA 5%		TRUE					2020-07-01	2010-07-01				89061012
FFSU	XX	29336	610	24	2010	2	ALDARA 5%	223361	FALSE	12171	6.44497e+06	6.36918e+06	75786.1	2020-04-01	2010-04-01				29336061024
FFSU	XX	29336	610	24	2010	3	ALDARA 5%	137779	FALSE	7552	4.28817e+06	4.23795e+06	50214.9	2020-07-01	2010-07-01				29336061024
FFSU	XX	89	610	12	2010	1	ALDARA 5%		TRUE					2020-01-01	2010-01-01				89061012
MCOU	XX	29336	610	12	2010	2	ALDARA 5%	543.6	FALSE	51	12224.6	11986.8	237.81	2020-04-01	2010-04-01				29336061012
FFSU	XX	89	610	12	2010	2	ALDARA 5%	159.912	FALSE	14	3595.27	3525.43	69.84	2020-04-01	2010-04-01				89061012
MCOU	XX	29336	610	12	2010	3	ALDARA 5%	436.8	FALSE	46	10849.2	10836.2	13	2020-07-01	2010-07-01				29336061012
FFSU	XX	89	610	12	2010	3	ALDARA 5%	199.26	FALSE	18	4234.94	4022.42	212.52	2020-07-01	2010-07-01				89061012
FFSU	XX	29336	610	12	2010	3	ALDARA 5%	3851.77	FALSE	320	94311.9	93093.8	1218.11	2020-07-01	2010-07-01				29336061012
FFSU	XX	29336	610	12	2010	1	ALDARA 5%	12230.2	FALSE	1003	284994	278567	6427.12	2020-01-01	2010-01-01				29336061012
MCOU	XX	29336	610	24	2010	2	ALDARA 5%	4469.4	FALSE	277	126639	121940	4699.06	2020-04-01	2010-04-01				29336061024
MCOU	XX	29336	610	24	2010	1	ALDARA 5%	1331.4	FALSE	78	35901.8	35607.8	293.91	2020-01-01	2010-01-01				29336061024
FFSU	XX	29336	610	12	2010	2	ALDARA 5%	5915.35	FALSE	490	141733	139418	2314.9	2020-04-01	2010-04-01				29336061012
MCOU	XX	29336	610	24	2010	4	ALDARA 5%	516.6	FALSE	34	17948.9	16489.5	1459.38	2020-10-01	2010-10-01				29336061024
FFSU	XX	29336	610	24	2010	1	ALDARA 5%	366193	FALSE	19948	8.55702e+06	8.41557e+06	141449	2020-01-01	2010-01-01				29336061024
MCOU	XX	29336	610	24	2010	3	ALDARA 5%	1301	FALSE	72	38819.8	36133.1	2686.7	2020-07-01	2010-07-01				29336061024
FFSU	XX	29336	610	24	2010	4	ALDARA 5%	76384.3	FALSE	4513	2.39325e+06	2.37548e+06	17766.9	2020-10-01	2010-10-01				29336061024
FFSU	XX	65224	543	16	2010	1	ALDEX AN		TRUE					2020-01-01	2010-01-01				65224054316
FFSU	XX	65224	542	1	2010	4	ALDEX AN 5	19957	FALSE	524	44474.3	44015	459.31	2020-10-01	2010-10-01				65224054201
FFSU	XX	65224	542	1	2010	3	ALDEX AN T	77523	FALSE	1349	169838	169321	517.18	2020-07-01	2010-07-01				65224054201
FFSU	XX	65224	542	1	2010	1	ALDEX AN T	67150	FALSE	1535	149965	148985	979.8	2020-01-01	2010-01-01				65224054201
FFSU	XX	65224	542	1	2010	2	ALDEX AN T	74722	FALSE	1382	164741	164240	500.61	2020-04-01	2010-04-01				65224054201
FFSU	XX	65224	550	16	2010	1	ALDEX D SU	3.29121e+06	FALSE	27787	1.89882e+06	1.87809e+06	20730.7	2020-01-01	2010-01-01				65224055016
FFSU	XX	65224	550	16	2010	3	ALDEX D SU	2.10602e+06	FALSE	17686	1.20997e+06	1.19663e+06	13342	2020-07-01	2010-07-01				65224055016
FFSU	XX	65224	550	16	2010	4	ALDEX D SU	4.31975e+06	FALSE	36624	2.47935e+06	2.4458e+06	33547.4	2020-10-01	2010-10-01				65224055016
FFSU	XX	65224	550	16	2010	2	ALDEX D SU	2.01877e+06	FALSE	16707	1.16171e+06	1.14833e+06	13381.1	2020-04-01	2010-04-01				65224055016
FFSU	XX	65224	555	16	2010	3	ALDEX DM	32978.2	FALSE	245	19603.7	19353	250.67	2020-07-01	2010-07-01				65224055516
FFSU	XX	65224	555	16	2010	2	ALDEX DM	48340	FALSE	342	28494.9	28115.6	379.26	2020-04-01	2010-04-01				65224055516
FFSU	XX	65224	555	16	2010	4	ALDEX DM S	41145	FALSE	328	24594.3	23874.7	719.59	2020-10-01	2010-10-01				65224055516
FFSU	XX	65224	555	16	2010	1	ALDEX DM S	204428	FALSE	1610	122010	121087	922.44	2020-01-01	2010-01-01				65224055516
FFSU	XX	65224	545	1	2010	4	ALDEX-CT T	203239	FALSE	6973	549810	539729	10081	2020-10-01	2010-10-01				65224054501
FFSU	XX	65224	545	1	2010	1	ALDEX-CT T	235006	FALSE	7447	634897	625062	9835.22	2020-01-01	2010-01-01				65224054501
FFSU	XX	65224	545	1	2010	3	ALDEX-CT T	100170	FALSE	3188	269352	264112	5240.06	2020-07-01	2010-07-01				65224054501
FFSU	XX	65224	545	1	2010	2	ALDEX-CT T	144658	FALSE	4083	388522	379784	8738.05	2020-04-01	2010-04-01				65224054501
MCOU	XX	58468	70	1	2010	4	ALDURAZYME		TRUE					2020-10-01	2010-10-01				58468007001
MCOU	XX	58468	70	1	2010	2	ALDURAZYME		TRUE					2020-04-01	2010-04-01				58468007001
MCOU	XX	58468	70	1	2010	3	ALDURAZYME		TRUE					2020-07-01	2010-07-01				58468007001
FFSU	XX	58468	70	1	2010	3	ALDURAZYME	4094.2	FALSE	417	2.08024e+06	2.08024e+06	9	2020-07-01	2010-07-01				58468007001
FFSU	XX	58468	70	1	2010	4	ALDURAZYME	9438.07	FALSE	342	1.98029e+06	1.91698e+06	63309.8	2020-10-01	2010-10-01				58468007001
FFSU	XX	58468	70	1	2010	1	ALDURAZYME	2533.02	FALSE	313	1.38154e+06	1.3776e+06	3937.52	2020-01-01	2010-01-01				58468007001
FFSU	XX	58468	70	1	2010	2	ALDURAZYME	3096.16	FALSE	315	1.66878e+06	1.65441e+06	14369.6	2020-04-01	2010-04-01				58468007001
FFSU	XX	378	3569	99	2010	2	ALENDRONAT	28901	FALSE	6632	99526.6	91607.8	7918.84	2020-04-01	2010-04-01				378356999
FFSU	XX	16252	601	44	2010	4	ALENDRONAT	177993	FALSE	40479	588360	572221	16139.6	2020-10-01	2010-10-01				16252060144
FFSU	XX	555	720	54	2010	1	ALENDRONAT	53626	FALSE	12145	194643	191928	2715.45	2020-01-01	2010-01-01				555072054
MCOU	XX	65862	329	4	2010	4	ALENDRONAT	752	FALSE	188	2643.38	2640.38	3	2020-10-01	2010-10-01				65862032904
FFSU	XX	93	5172	44	2010	4	ALENDRONAT	29080.5	FALSE	6823	90455.7	88013.8	2441.87	2020-10-01	2010-10-01				93517244
FFSU	XX	555	720	51	2010	4	ALENDRONAT	860	FALSE	206	3226.16	3198.06	28.1	2020-10-01	2010-10-01				555072051
FFSU	XX	16252	601	44	2010	3	ALENDRONAT	110267	FALSE	24694	370659	361506	9152.85	2020-07-01	2010-07-01				16252060144
FFSU	XX	16714	631	1	2010	4	ALENDRONAT	4420	FALSE	155	2149.26	2060.26	89	2020-10-01	2010-10-01				16714063101
FFSU	XX	591	3173	4	2010	3	ALENDRONAT	135016	FALSE	28447	427804	417054	10749.6	2020-07-01	2010-07-01				591317304
FFSU	XX	16714	631	1	2010	3	ALENDRONAT	3377	FALSE	112	1721.7	1664.7	57	2020-07-01	2010-07-01				16714063101
FFSU	XX	93	5171	20	2010	2	ALENDRONAT	8616.72	FALSE	2317	38984.4	37274.3	1710.09	2020-04-01	2010-04-01				93517120
FFSU	XX	93	5172	44	2010	1	ALENDRONAT	31808	FALSE	7403	115662	110161	5501	2020-01-01	2010-01-01				93517244
FFSU	XX	93	5141	56	2010	3	ALENDRONAT	40278	FALSE	1262	19839.2	19461	378.18	2020-07-01	2010-07-01				93514156
MCOU	XX	378	3568	99	2010	3	ALENDRONAT	676	FALSE	169	1704.65	1687.32	17.33	2020-07-01	2010-07-01				378356899
FFSU	XX	591	3171	4	2010	4	ALENDRONAT	7791	FALSE	1678	27507.6	26882.4	625.22	2020-10-01	2010-10-01				591317104
MCOU	XX	378	3568	99	2010	4	ALENDRONAT	510	FALSE	125	1334.17	1328.17	6	2020-10-01	2010-10-01				378356899
FFSU	XX	93	5172	44	2010	3	ALENDRONAT	34326.8	FALSE	8097	103583	99988.7	3594.21	2020-07-01	2010-07-01				93517244
MCOU	XX	65862	329	4	2010	3	ALENDRONAT	540	FALSE	135	1506.68	1506.68	0	2020-07-01	2010-07-01				65862032904
MCOU	XX	93	5171	44	2010	3	ALENDRONAT	73793	FALSE	18001	229603	228880	722.59	2020-07-01	2010-07-01				93517144
MCOU	XX	93	5141	56	2010	4	ALENDRONAT	10558	FALSE	358	6940.09	6934.09	6	2020-10-01	2010-10-01				93514156
MCOU	XX	93	5172	20	2010	4	ALENDRONAT		TRUE					2020-10-01	2010-10-01				93517220
MCOU	XX	378	3569	22	2010	3	ALENDRONAT		TRUE					2020-07-01	2010-07-01				378356922
MCOU	XX	51079	942	5	2010	1	ALENDRONAT		TRUE					2020-01-01	2010-01-01				51079094205
MCOU	XX	68084	322	94	2010	2	ALENDRONAT		TRUE					2020-04-01	2010-04-01				68084032294
FFSU	XX	93	5172	19	2010	2	ALENDRONAT		TRUE					2020-04-01	2010-04-01				93517219
MCOU	XX	68084	322	94	2010	4	Alendronat		TRUE					2020-10-01	2010-10-01				68084032294
MCOU	XX	16252	599	44	2010	3	ALENDRONAT	1522	FALSE	366	4526.73	4484.73	42	2020-07-01	2010-07-01				16252059944
MCOU	XX	378	3569	99	2010	4	ALENDRONAT	4004	FALSE	970	13348.8	13270.1	78.74	2020-10-01	2010-10-01				378356999
FFSU	XX	41616	635	88	2010	4	ALENDRONAT		TRUE					2020-10-01	2010-10-01				41616063588
MCOU	XX	41616	636	83	2010	2	ALENDRONAT	1920	FALSE	63	1597.08	1597.08	0	2020-04-01	2010-04-01				41616063683
MCOU	XX	591	3173	4	2010	2	ALENDRONAT	20257.4	FALSE	4642	108370	107988	382.25	2020-04-01	2010-04-01				591317304
FFSU	XX	41616	636	88	2010	1	ALENDRONAT		TRUE					2020-01-01	2010-01-01				41616063688
MCOU	XX	60505	2593	1	2010	1	ALENDRONAT		TRUE					2020-01-01	2010-01-01				60505259301
MCOU	XX	93	5171	20	2010	1	ALENDRONAT		TRUE					2020-01-01	2010-01-01				93517120
MCOU	XX	16252	599	2	2010	4	ALENDRONAT		TRUE					2020-10-01	2010-10-01				16252059902
MCOU	XX	378	3568	22	2010	3	ALENDRONAT		TRUE					2020-07-01	2010-07-01				378356822
FFSU	XX	41616	638	68	2010	2	ALENDRONAT	42685	FALSE	9512	150349	149363	986.43	2020-04-01	2010-04-01				41616063868
FFSU	XX	51079	942	1	2010	2	ALENDRONAT		TRUE					2020-04-01	2010-04-01				51079094201
FFSU	XX	51079	942	1	2010	3	ALENDRONAT		TRUE					2020-07-01	2010-07-01				51079094201
MCOU	XX	93	5141	1	2010	1	ALENDRONAT		TRUE					2020-01-01	2010-01-01				93514101
MCOU	XX	60505	2592	3	2010	3	ALENDRONAT		TRUE					2020-07-01	2010-07-01				60505259203
MCOU	XX	65862	329	4	2010	1	ALENDRONAT		TRUE					2020-01-01	2010-01-01				65862032904
MCOU	XX	60505	2596	8	2010	4	ALENDRONAT		TRUE					2020-10-01	2010-10-01				60505259608
MCOU	XX	555	720	51	2010	3	ALENDRONAT		TRUE					2020-07-01	2010-07-01				555072051
MCOU	XX	16714	632	2	2010	4	ALENDRONAT		TRUE					2020-10-01	2010-10-01				16714063202
MCOU	XX	93	5171	20	2010	2	ALENDRONAT	494.8	FALSE	127	2007.75	1997.75	10	2020-04-01	2010-04-01				93517120
MCOU	XX	16714	631	2	2010	3	ALENDRONAT		TRUE					2020-07-01	2010-07-01				16714063102
MCOU	XX	60505	2593	1	2010	2	ALENDRONAT		TRUE					2020-04-01	2010-04-01				60505259301
MCOU	XX	60505	2592	3	2010	1	ALENDRONAT		TRUE					2020-01-01	2010-01-01				60505259203
FFSU	XX	51079	941	5	2010	1	ALENDRONAT		TRUE					2020-01-01	2010-01-01				51079094105
MCOU	XX	16714	633	1	2010	2	ALENDRONAT	344	FALSE	90	1085.85	1052.85	33	2020-04-01	2010-04-01				16714063301
FFSU	XX	60505	2592	1	2010	4	ALENDRONAT		TRUE					2020-10-01	2010-10-01				60505259201
MCOU	XX	65862	328	4	2010	1	ALENDRONAT		TRUE					2020-01-01	2010-01-01				65862032804
MCOU	XX	51079	942	1	2010	4	ALENDRONAT		TRUE					2020-10-01	2010-10-01				51079094201
FFSU	XX	16714	631	2	2010	2	ALENDRONAT		TRUE					2020-04-01	2010-04-01				16714063102
MCOU	XX	65862	327	30	2010	4	ALENDRONAT		TRUE					2020-10-01	2010-10-01				65862032730
MCOU	XX	60505	2596	2	2010	4	ALENDRONAT		TRUE					2020-10-01	2010-10-01				60505259602
FFSU	XX	51079	941	5	2010	3	ALENDRONAT		TRUE					2020-07-01	2010-07-01				51079094105
MCOU	XX	41616	635	83	2010	2	ALENDRONAT	1440	FALSE	48	912.2	911.2	1	2020-04-01	2010-04-01				41616063583
MCOU	XX	16252	601	2	2010	1	ALENDRONAT		TRUE					2020-01-01	2010-01-01				16252060102
MCOU	XX	60505	2592	1	2010	1	ALENDRONAT		TRUE					2020-01-01	2010-01-01				60505259201
MCOU	XX	93	5140	56	2010	1	ALENDRONAT		TRUE					2020-01-01	2010-01-01				93514056
MCOU	XX	16252	599	44	2010	1	ALENDRONAT		TRUE					2020-01-01	2010-01-01				16252059944
MCOU	XX	555	720	51	2010	1	ALENDRONAT		TRUE					2020-01-01	2010-01-01				555072051
FFSU	XX	93	5171	19	2010	2	ALENDRONAT		TRUE					2020-04-01	2010-04-01				93517119
MCOU	XX	378	3568	22	2010	2	ALENDRONAT		TRUE					2020-04-01	2010-04-01				378356822
FFSU	XX	555	719	51	2010	3	ALENDRONAT		TRUE					2020-07-01	2010-07-01				555071951
MCOU	XX	41616	636	88	2010	4	ALENDRONAT		TRUE					2020-10-01	2010-10-01				41616063688
MCOU	XX	68084	322	94	2010	1	ALENDRONAT		TRUE					2020-01-01	2010-01-01				68084032294
FFSU	XX	51079	941	5	2010	2	ALENDRONAT		TRUE					2020-04-01	2010-04-01				51079094105
MCOU	XX	41616	636	83	2010	1	ALENDRONAT		TRUE					2020-01-01	2010-01-01				41616063683
FFSU	XX	41616	635	88	2010	2	ALENDRONAT		TRUE					2020-04-01	2010-04-01				41616063588
MCOU	XX	591	77	4	2010	1	ALENDRONAT		TRUE					2020-01-01	2010-01-01				591007704
FFSU	XX	60505	2596	8	2010	4	ALENDRONAT		TRUE					2020-10-01	2010-10-01				60505259608
MCOU	XX	93	5172	20	2010	3	ALENDRONAT		TRUE					2020-07-01	2010-07-01				93517220
MCOU	XX	555	719	54	2010	1	ALENDRONAT		TRUE					2020-01-01	2010-01-01				555071954
FFSU	XX	51079	942	1	2010	1	ALENDRONAT		TRUE					2020-01-01	2010-01-01				51079094201
FFSU	XX	41616	635	88	2010	3	ALENDRONAT		TRUE					2020-07-01	2010-07-01				41616063588
MCOU	XX	60505	2592	1	2010	2	ALENDRONAT		TRUE					2020-04-01	2010-04-01				60505259201
MCOU	XX	93	5171	19	2010	4	ALENDRONAT		TRUE					2020-10-01	2010-10-01				93517119
MCOU	XX	60505	2593	1	2010	3	ALENDRONAT		TRUE					2020-07-01	2010-07-01				60505259301
MCOU	XX	93	5142	56	2010	1	ALENDRONAT		TRUE					2020-01-01	2010-01-01				93514256
MCOU	XX	51079	941	5	2010	4	ALENDRONAT		TRUE					2020-10-01	2010-10-01				51079094105
MCOU	XX	378	3569	22	2010	1	ALENDRONAT		TRUE					2020-01-01	2010-01-01				378356922
FFSU	XX	60505	2596	8	2010	3	ALENDRONAT		TRUE					2020-07-01	2010-07-01				60505259608
MCOU	XX	60505	2593	3	2010	1	ALENDRONAT		TRUE					2020-01-01	2010-01-01				60505259303
MCOU	XX	93	5171	19	2010	2	ALENDRONAT		TRUE					2020-04-01	2010-04-01				93517119
MCOU	XX	41616	636	88	2010	2	ALENDRONAT		TRUE					2020-04-01	2010-04-01				41616063688
FFSU	XX	16714	632	2	2010	3	ALENDRONAT		TRUE					2020-07-01	2010-07-01				16714063202
MCOU	XX	51079	941	5	2010	3	ALENDRONAT		TRUE					2020-07-01	2010-07-01				51079094105
FFSU	XX	51079	941	5	2010	4	ALENDRONAT		TRUE					2020-10-01	2010-10-01				51079094105
MCOU	XX	60505	2596	4	2010	1	ALENDRONAT	180	FALSE	43	1018.45	1013.35	5.1	2020-01-01	2010-01-01				60505259604
MCOU	XX	93	5171	19	2010	3	ALENDRONAT		TRUE					2020-07-01	2010-07-01				93517119
FFSU	XX	16252	599	2	2010	1	ALENDRONAT		TRUE					2020-01-01	2010-01-01				16252059902
FFSU	XX	41616	635	88	2010	1	ALENDRONAT		TRUE					2020-01-01	2010-01-01				41616063588
MCOU	XX	378	3568	99	2010	1	ALENDRONAT		TRUE					2020-01-01	2010-01-01				378356899
MCOU	XX	60505	2592	1	2010	3	ALENDRONAT		TRUE					2020-07-01	2010-07-01				60505259201
FFSU	XX	93	5172	19	2010	3	ALENDRONAT		TRUE					2020-07-01	2010-07-01				93517219
MCOU	XX	378	3566	1	2010	2	ALENDRONAT		TRUE					2020-04-01	2010-04-01				378356601
FFSU	XX	60505	2596	8	2010	1	ALENDRONAT		TRUE					2020-01-01	2010-01-01				60505259608
MCOU	XX	41616	636	88	2010	3	ALENDRONAT		TRUE					2020-07-01	2010-07-01				41616063688
FFSU	XX	378	3566	1	2010	1	ALENDRONAT		TRUE					2020-01-01	2010-01-01				378356601
MCOU	XX	16714	633	1	2010	4	ALENDRONAT	13560.4	FALSE	3398	41983.3	41573	410.25	2020-10-01	2010-10-01				16714063301
MCOU	XX	41616	635	83	2010	1	ALENDRONAT		TRUE					2020-01-01	2010-01-01				41616063583
MCOU	XX	378	3566	1	2010	4	ALENDRONAT		TRUE					2020-10-01	2010-10-01				378356601
MCOU	XX	51079	941	5	2010	2	ALENDRONAT		TRUE					2020-04-01	2010-04-01				51079094105
FFSU	XX	555	719	51	2010	4	ALENDRONAT		TRUE					2020-10-01	2010-10-01				555071951
FFSU	XX	16714	632	2	2010	4	Alendronat		TRUE					2020-10-01	2010-10-01				16714063202
FFSU	XX	378	3567	1	2010	2	ALENDRONAT	3007	FALSE	96	1499.95	1467.95	32	2020-04-01	2010-04-01				378356701
MCOU	XX	65862	327	30	2010	2	ALENDRONAT		TRUE					2020-04-01	2010-04-01				65862032730
MCOU	XX	68084	322	94	2010	3	ALENDRONAT		TRUE					2020-07-01	2010-07-01				68084032294
MCOU	XX	60505	2596	8	2010	3	ALENDRONAT		TRUE					2020-07-01	2010-07-01				60505259608
MCOU	XX	378	3569	22	2010	2	ALENDRONAT		TRUE					2020-04-01	2010-04-01				378356922
MCOU	XX	591	3171	4	2010	2	ALENDRONAT	1265	FALSE	296	4195.67	4161.67	34	2020-04-01	2010-04-01				591317104
MCOU	XX	60505	2592	3	2010	2	ALENDRONAT		TRUE					2020-04-01	2010-04-01				60505259203
MCOU	XX	555	720	51	2010	4	ALENDRONAT		TRUE					2020-10-01	2010-10-01				555072051
FFSU	XX	16714	633	2	2010	2	ALENDRONAT		TRUE					2020-04-01	2010-04-01				16714063302
MCOU	XX	93	5172	44	2010	3	ALENDRONAT	11417	FALSE	2743	31380.1	31175.9	204.27	2020-07-01	2010-07-01				93517244
FFSU	XX	65862	327	30	2010	1	ALENDRONAT	720	FALSE	22	335.75	335.75	0	2020-01-01	2010-01-01				65862032730
MCOU	XX	51079	942	5	2010	4	ALENDRONAT	88	FALSE	22	319.25	316.25	3	2020-10-01	2010-10-01				51079094205
MCOU	XX	378	3567	1	2010	4	ALENDRONAT	630	FALSE	21	463.3	462.3	1	2020-10-01	2010-10-01				378356701
MCOU	XX	93	5140	56	2010	2	ALENDRONAT	2190	FALSE	74	1418.65	1365.12	53.53	2020-04-01	2010-04-01				93514056
MCOU	XX	60505	2593	3	2010	4	ALENDRONAT	570	FALSE	21	369.97	369.97	0	2020-10-01	2010-10-01				60505259303
FFSU	XX	60505	2593	3	2010	2	ALENDRONAT	8741	FALSE	279	4534.66	4423.56	111.1	2020-04-01	2010-04-01				60505259303
FFSU	XX	93	5141	1	2010	2	ALENDRONAT	10947	FALSE	351	6002.64	5891.99	110.65	2020-04-01	2010-04-01				93514101
FFSU	XX	16252	599	2	2010	4	ALENDRONAT	176	FALSE	30	413.88	413.88	0	2020-10-01	2010-10-01				16252059902
FFSU	XX	16252	601	2	2010	4	ALENDRONAT	2856	FALSE	406	6987.13	6810.85	176.28	2020-10-01	2010-10-01				16252060102
FFSU	XX	378	3567	1	2010	4	ALENDRONAT	2672	FALSE	91	1443.28	1394.08	49.2	2020-10-01	2010-10-01				378356701
FFSU	XX	60505	2592	3	2010	4	ALENDRONAT	334	FALSE	11	190.86	190.86	0	2020-10-01	2010-10-01				60505259203
MCOU	XX	591	3173	4	2010	3	ALENDRONAT	27531.8	FALSE	6391	142139	141739	400.06	2020-07-01	2010-07-01				591317304
MCOU	XX	93	5141	1	2010	4	ALENDRONAT	2019	FALSE	69	1350.01	1348.91	1.1	2020-10-01	2010-10-01				93514101
FFSU	XX	93	5142	56	2010	4	ALENDRONAT	1400	FALSE	103	6803.47	6787.47	16	2020-10-01	2010-10-01				93514256
MCOU	XX	60505	2594	4	2010	4	ALENDRONAT	88	FALSE	22	286.56	283.56	3	2020-10-01	2010-10-01				60505259404
MCOU	XX	16714	632	1	2010	2	ALENDRONAT	76	FALSE	19	160.35	157.35	3	2020-04-01	2010-04-01				16714063201
FFSU	XX	93	5142	56	2010	2	ALENDRONAT	740	FALSE	66	3696.16	3649.16	47	2020-04-01	2010-04-01				93514256
FFSU	XX	68084	322	94	2010	4	ALENDRONAT	173	FALSE	45	1383.36	1368.36	15	2020-10-01	2010-10-01				68084032294
FFSU	XX	555	720	51	2010	3	ALENDRONAT	733	FALSE	182	3235.96	3184.76	51.2	2020-07-01	2010-07-01				555072051
FFSU	XX	93	5140	56	2010	3	ALENDRONAT	12668	FALSE	382	6033.37	5789.32	244.05	2020-07-01	2010-07-01				93514056
FFSU	XX	60505	2596	2	2010	2	ALENDRONAT	515	FALSE	106	1769.12	1756	13.12	2020-04-01	2010-04-01				60505259602
FFSU	XX	591	3171	4	2010	2	ALENDRONAT	6960	FALSE	1485	26347.7	26085.8	261.97	2020-04-01	2010-04-01				591317104
FFSU	XX	16252	601	2	2010	2	ALENDRONAT	2949	FALSE	454	8316.03	8176.32	139.71	2020-04-01	2010-04-01				16252060102
MCOU	XX	16714	631	1	2010	2	ALENDRONAT	600	FALSE	20	415.38	415.38	0	2020-04-01	2010-04-01				16714063101
FFSU	XX	60505	2592	3	2010	1	ALENDRONAT	1600	FALSE	49	728.6	710.9	17.7	2020-01-01	2010-01-01				60505259203
FFSU	XX	378	3566	1	2010	3	ALENDRONAT	1177	FALSE	38	617.33	609.73	7.6	2020-07-01	2010-07-01				378356601
FFSU	XX	41616	635	83	2010	1	ALENDRONAT	3198	FALSE	90	1482.59	1427.48	55.11	2020-01-01	2010-01-01				41616063583
FFSU	XX	378	3568	99	2010	4	ALENDRONAT	2201	FALSE	505	7547.48	7042.19	505.29	2020-10-01	2010-10-01				378356899
MCOU	XX	60505	2596	8	2010	2	ALENDRONAT	184	FALSE	48	1783.34	1783.34	0	2020-04-01	2010-04-01				60505259608
FFSU	XX	555	719	54	2010	2	ALENDRONAT	1604	FALSE	339	5197.5	5159.5	38	2020-04-01	2010-04-01				555071954
FFSU	XX	93	5172	20	2010	4	ALENDRONAT	479	FALSE	94	1488.51	1457.01	31.5	2020-10-01	2010-10-01				93517220
FFSU	XX	41616	636	83	2010	3	ALENDRONAT	10351	FALSE	319	5764.99	5706.35	58.64	2020-07-01	2010-07-01				41616063683
FFSU	XX	51079	942	5	2010	1	ALENDRONAT	345	FALSE	102	2078.53	2016.53	62	2020-01-01	2010-01-01				51079094205
FFSU	XX	16252	599	44	2010	1	ALENDRONAT	572	FALSE	127	2320.23	2256.08	64.15	2020-01-01	2010-01-01				16252059944
FFSU	XX	16714	633	1	2010	2	ALENDRONAT	2135	FALSE	516	5784.1	4057.67	1726.43	2020-04-01	2010-04-01				16714063301
MCOU	XX	591	77	4	2010	3	ALENDRONAT	216	FALSE	54	560.21	556.21	4	2020-07-01	2010-07-01				591007704
MCOU	XX	591	31	4	2010	2	ALENDRONAT	1126	FALSE	289	4529.38	4528.38	1	2020-04-01	2010-04-01				591003104
MCOU	XX	555	719	54	2010	4	ALENDRONAT	136	FALSE	34	359.84	359.84	0	2020-10-01	2010-10-01				555071954
FFSU	XX	378	3569	22	2010	2	ALENDRONAT	473	FALSE	106	1526.06	1497.14	28.92	2020-04-01	2010-04-01				378356922
FFSU	XX	555	720	51	2010	2	ALENDRONAT	1172	FALSE	284	4706.28	4667.54	38.74	2020-04-01	2010-04-01				555072051
FFSU	XX	16252	599	44	2010	4	ALENDRONAT	13415	FALSE	3085	46447	44899.2	1547.76	2020-10-01	2010-10-01				16252059944
FFSU	XX	60505	2593	3	2010	4	ALENDRONAT	2082	FALSE	67	965.74	904.18	61.56	2020-10-01	2010-10-01				60505259303
FFSU	XX	555	719	51	2010	2	ALENDRONAT	104	FALSE	23	276.03	276.03	0	2020-04-01	2010-04-01				555071951
FFSU	XX	378	3569	22	2010	1	ALENDRONAT	832	FALSE	195	2733.17	2680.72	52.45	2020-01-01	2010-01-01				378356922
MCOU	XX	16714	631	1	2010	3	ALENDRONAT	1384	FALSE	45	861.55	858.55	3	2020-07-01	2010-07-01				16714063101
FFSU	XX	41616	638	68	2010	1	ALENDRONAT	30190	FALSE	6648	110715	109977	737.43	2020-01-01	2010-01-01				41616063868
MCOU	XX	555	720	51	2010	2	ALENDRONAT	68	FALSE	17	129.67	126.67	3	2020-04-01	2010-04-01				555072051
MCOU	XX	60505	2593	3	2010	2	ALENDRONAT	2048	FALSE	69	1193.68	1192.68	1	2020-04-01	2010-04-01				60505259303
MCOU	XX	41616	637	68	2010	3	ALENDRONAT	2331	FALSE	555	7517.73	7516.73	1	2020-07-01	2010-07-01				41616063768
FFSU	XX	16252	601	2	2010	1	ALENDRONAT	2418	FALSE	295	7817.03	7665.66	151.37	2020-01-01	2010-01-01				16252060102
FFSU	XX	16252	601	44	2010	2	ALENDRONAT	87201	FALSE	19429	295770	286560	9210.4	2020-04-01	2010-04-01				16252060144
MCOU	XX	93	5171	44	2010	1	ALENDRONAT	3431	FALSE	801	12225.3	12159.6	65.7	2020-01-01	2010-01-01				93517144
MCOU	XX	591	31	4	2010	4	ALENDRONAT	293	FALSE	77	1519.78	1519.78	0	2020-10-01	2010-10-01				591003104
FFSU	XX	93	5142	56	2010	3	ALENDRONAT	1226	FALSE	104	6500.81	6425.91	74.9	2020-07-01	2010-07-01				93514256
FFSU	XX	41616	636	83	2010	1	ALENDRONAT	2380	FALSE	79	1160.55	1145.55	15	2020-01-01	2010-01-01				41616063683
FFSU	XX	16714	632	1	2010	2	ALENDRONAT	188	FALSE	44	542.52	537.52	5	2020-04-01	2010-04-01				16714063201
MCOU	XX	16714	631	2	2010	4	ALENDRONAT	446	FALSE	15	221.49	221.49	0	2020-10-01	2010-10-01				16714063102
FFSU	XX	378	3568	22	2010	2	ALENDRONAT	88	FALSE	22	574.1	572.1	2	2020-04-01	2010-04-01				378356822
MCOU	XX	41616	635	83	2010	4	ALENDRONAT	1497	FALSE	52	1071.57	1071.57	0	2020-10-01	2010-10-01				41616063583
FFSU	XX	16252	599	44	2010	2	ALENDRONAT	3932	FALSE	904	14023.9	13811.6	212.36	2020-04-01	2010-04-01				16252059944
MCOU	XX	41616	636	83	2010	4	ALENDRONAT	2716	FALSE	94	1623.14	1621.14	2	2020-10-01	2010-10-01				41616063683
MCOU	XX	16714	633	2	2010	3	ALENDRONAT	172	FALSE	42	645.04	636.04	9	2020-07-01	2010-07-01				16714063302
FFSU	XX	93	5141	1	2010	3	ALENDRONAT	9991	FALSE	326	5307.94	5173.51	134.43	2020-07-01	2010-07-01				93514101
FFSU	XX	65862	327	30	2010	2	ALENDRONAT	960	FALSE	32	584.24	579.24	5	2020-04-01	2010-04-01				65862032730
FFSU	XX	378	3568	22	2010	4	ALENDRONAT	44	FALSE	11	123.1	118.1	5	2020-10-01	2010-10-01				378356822
FFSU	XX	51079	942	5	2010	2	ALENDRONAT	371	FALSE	95	1869.79	1837.81	31.98	2020-04-01	2010-04-01				51079094205
MCOU	XX	41616	636	83	2010	3	ALENDRONAT	3150	FALSE	106	2013.78	2012.78	1	2020-07-01	2010-07-01				41616063683
MCOU	XX	65862	328	4	2010	4	ALENDRONAT	136	FALSE	34	423.04	422.04	1	2020-10-01	2010-10-01				65862032804
FFSU	XX	93	5171	19	2010	3	ALENDRONAT	43	FALSE	13	302.67	293.67	9	2020-07-01	2010-07-01				93517119
FFSU	XX	555	719	54	2010	3	ALENDRONAT	1228	FALSE	253	3744.1	3722.1	22	2020-07-01	2010-07-01				555071954
FFSU	XX	378	3569	22	2010	4	ALENDRONAT	50	FALSE	12	186.51	186.51	0	2020-10-01	2010-10-01				378356922
MCOU	XX	51079	942	5	2010	2	ALENDRONAT	72	FALSE	18	283.58	275.58	8	2020-04-01	2010-04-01				51079094205
FFSU	XX	60505	2592	1	2010	3	ALENDRONAT	391	FALSE	11	260.96	260.96	0	2020-07-01	2010-07-01				60505259201
FFSU	XX	60505	2596	8	2010	2	ALENDRONAT	192	FALSE	50	1872.91	1871.91	1	2020-04-01	2010-04-01				60505259608
FFSU	XX	93	5140	1	2010	3	ALENDRONAT	2534	FALSE	76	1207.7	1172.38	35.32	2020-07-01	2010-07-01				93514001
MCOU	XX	591	77	4	2010	2	ALENDRONAT	208	FALSE	52	670.22	666.22	4	2020-04-01	2010-04-01				591007704
FFSU	XX	16252	599	2	2010	2	ALENDRONAT	80	FALSE	12	188	188	0	2020-04-01	2010-04-01				16252059902
FFSU	XX	591	77	4	2010	4	ALENDRONAT	1877	FALSE	389	6008.05	5857.4	150.65	2020-10-01	2010-10-01				591007704
MCOU	XX	93	5140	1	2010	2	ALENDRONAT	500	FALSE	17	369.19	368.19	1	2020-04-01	2010-04-01				93514001
FFSU	XX	41616	636	88	2010	2	ALENDRONAT	415	FALSE	12	184.98	180.98	4	2020-04-01	2010-04-01				41616063688
FFSU	XX	93	5171	19	2010	1	ALENDRONAT	50	FALSE	13	146.99	135.99	11	2020-01-01	2010-01-01				93517119
FFSU	XX	378	3568	22	2010	3	ALENDRONAT	84	FALSE	21	220.01	218.01	2	2020-07-01	2010-07-01				378356822
MCOU	XX	93	5140	56	2010	4	ALENDRONAT	3325	FALSE	114	1685.69	1593.71	91.98	2020-10-01	2010-10-01				93514056
MCOU	XX	93	5142	56	2010	3	ALENDRONAT	322	FALSE	29	1563.69	1561.19	2.5	2020-07-01	2010-07-01				93514256
MCOU	XX	378	3568	93	2010	4	ALENDRONAT	44	FALSE	11	193.76	193.76	0	2020-10-01	2010-10-01				378356893
FFSU	XX	378	3566	1	2010	2	ALENDRONAT	581	FALSE	20	301.69	293.69	8	2020-04-01	2010-04-01				378356601
FFSU	XX	16252	601	2	2010	3	ALENDRONAT	3224	FALSE	507	8890.32	8703.36	186.96	2020-07-01	2010-07-01				16252060102
FFSU	XX	591	77	4	2010	3	ALENDRONAT	2202	FALSE	483	6647.75	6384.81	262.94	2020-07-01	2010-07-01				591007704
MCOU	XX	16714	631	1	2010	4	ALENDRONAT	1612	FALSE	55	973.41	970.41	3	2020-10-01	2010-10-01				16714063101
MCOU	XX	65862	327	30	2010	3	ALENDRONAT	330	FALSE	11	429.78	429.78	0	2020-07-01	2010-07-01				65862032730
FFSU	XX	93	5171	20	2010	4	ALENDRONAT	7988	FALSE	2040	38176.5	36785.3	1391.17	2020-10-01	2010-10-01				93517120
FFSU	XX	60505	2592	3	2010	3	ALENDRONAT	392	FALSE	13	189.89	188.89	1	2020-07-01	2010-07-01				60505259203
FFSU	XX	93	5140	56	2010	1	ALENDRONAT	12993	FALSE	369	6269.62	6067.78	201.84	2020-01-01	2010-01-01				93514056
FFSU	XX	60505	2593	3	2010	3	ALENDRONAT	4193	FALSE	141	2042.13	2013.89	28.24	2020-07-01	2010-07-01				60505259303
FFSU	XX	93	5141	1	2010	1	ALENDRONAT	13341.6	FALSE	437	7400.17	7183.18	216.99	2020-01-01	2010-01-01				93514101
MCOU	XX	93	5142	56	2010	4	ALENDRONAT	210	FALSE	14	935.96	935.96	0	2020-10-01	2010-10-01				93514256
FFSU	XX	51079	942	5	2010	3	ALENDRONAT	402	FALSE	99	1532.77	1494.47	38.3	2020-07-01	2010-07-01				51079094205
FFSU	XX	60505	2596	2	2010	4	ALENDRONAT	280	FALSE	60	1067.34	1067.34	0	2020-10-01	2010-10-01				60505259602
FFSU	XX	60505	2593	1	2010	2	ALENDRONAT	1272	FALSE	39	632.62	624.62	8	2020-04-01	2010-04-01				60505259301
MCOU	XX	41616	635	83	2010	3	ALENDRONAT	1738	FALSE	60	1394.73	1391.73	3	2020-07-01	2010-07-01				41616063583
FFSU	XX	16714	631	2	2010	4	ALENDRONAT	1060	FALSE	36	547.21	448.92	98.29	2020-10-01	2010-10-01				16714063102
FFSU	XX	60505	2594	4	2010	2	ALENDRONAT	3364	FALSE	777	14553.3	14175.1	378.14	2020-04-01	2010-04-01				60505259404
FFSU	XX	93	5171	19	2010	4	ALENDRONAT	133	FALSE	34	402.6	391.42	11.18	2020-10-01	2010-10-01				93517119
MCOU	XX	591	77	4	2010	4	ALENDRONAT	44	FALSE	11	167.45	165.45	2	2020-10-01	2010-10-01				591007704
FFSU	XX	60505	2593	1	2010	3	ALENDRONAT	547	FALSE	18	273.59	269.19	4.4	2020-07-01	2010-07-01				60505259301
FFSU	XX	16714	632	1	2010	4	ALENDRONAT	4895	FALSE	1158	15159.4	12894.2	2265.26	2020-10-01	2010-10-01				16714063201
FFSU	XX	93	5140	1	2010	4	ALENDRONAT	2415	FALSE	72	1044.11	1015.41	28.7	2020-10-01	2010-10-01				93514001
FFSU	XX	93	5172	20	2010	2	ALENDRONAT	537	FALSE	134	1849.34	1772.54	76.8	2020-04-01	2010-04-01				93517220
FFSU	XX	555	719	54	2010	4	ALENDRONAT	508	FALSE	98	1402.16	1402.16	0	2020-10-01	2010-10-01				555071954
FFSU	XX	65862	327	30	2010	3	ALENDRONAT	1152	FALSE	33	782.29	768.29	14	2020-07-01	2010-07-01				65862032730
FFSU	XX	68084	322	94	2010	2	ALENDRONAT	171	FALSE	41	588.35	556.35	32	2020-04-01	2010-04-01				68084032294
FFSU	XX	41616	636	88	2010	3	ALENDRONAT	579	FALSE	24	332.27	332.27	0	2020-07-01	2010-07-01				41616063688
FFSU	XX	16714	631	1	2010	2	ALENDRONAT	1130	FALSE	32	555.53	553.53	2	2020-04-01	2010-04-01				16714063101
FFSU	XX	60505	2593	3	2010	1	ALENDRONAT	11911	FALSE	371	6113.88	6000.22	113.66	2020-01-01	2010-01-01				60505259303
FFSU	XX	60505	2592	1	2010	1	ALENDRONAT	393	FALSE	11	178.39	178.39	0	2020-01-01	2010-01-01				60505259201
MCOU	XX	60505	2596	4	2010	4	ALENDRONAT	380	FALSE	95	1199.74	1190.74	9	2020-10-01	2010-10-01				60505259604
FFSU	XX	378	3568	22	2010	1	ALENDRONAT	64	FALSE	16	278.16	275.16	3	2020-01-01	2010-01-01				378356822
FFSU	XX	16714	633	2	2010	3	ALENDRONAT	990	FALSE	232	3203.32	2652.59	550.73	2020-07-01	2010-07-01				16714063302
FFSU	XX	378	3568	99	2010	3	ALENDRONAT	2835	FALSE	656	9272.81	8788.48	484.33	2020-07-01	2010-07-01				378356899
MCOU	XX	60505	2596	4	2010	3	ALENDRONAT	636	FALSE	159	1983.17	1973.17	10	2020-07-01	2010-07-01				60505259604
FFSU	XX	65862	328	4	2010	2	ALENDRONAT	1762	FALSE	384	7880.16	7849.16	31	2020-04-01	2010-04-01				65862032804
MCOU	XX	378	3566	1	2010	3	ALENDRONAT	334	FALSE	12	134.47	134.47	0	2020-07-01	2010-07-01				378356601
FFSU	XX	60505	2592	3	2010	2	ALENDRONAT	1054	FALSE	35	493.96	482.96	11	2020-04-01	2010-04-01				60505259203
FFSU	XX	41616	637	68	2010	4	ALENDRONAT	4224	FALSE	918	13563.2	13338.7	224.52	2020-10-01	2010-10-01				41616063768
FFSU	XX	65862	328	4	2010	1	ALENDRONAT	1380	FALSE	309	6936.09	6631.24	304.85	2020-01-01	2010-01-01				65862032804
MCOU	XX	16252	601	2	2010	3	ALENDRONAT	308	FALSE	74	860.31	846.31	14	2020-07-01	2010-07-01				16252060102
FFSU	XX	41616	636	83	2010	2	ALENDRONAT	6633	FALSE	198	3758.13	3724.26	33.87	2020-04-01	2010-04-01				41616063683
MCOU	XX	16714	632	1	2010	4	ALENDRONAT	1370	FALSE	328	3850.91	3829.91	21	2020-10-01	2010-10-01				16714063201
MCOU	XX	60505	2593	3	2010	3	ALENDRONAT	1110	FALSE	37	747.19	747.19	0	2020-07-01	2010-07-01				60505259303
FFSU	XX	93	5140	56	2010	2	ALENDRONAT	12936	FALSE	391	6107.36	5938.29	169.07	2020-04-01	2010-04-01				93514056
MCOU	XX	93	5141	56	2010	2	ALENDRONAT	10097	FALSE	339	6813.47	6813.47	0	2020-04-01	2010-04-01				93514156
FFSU	XX	555	719	51	2010	1	ALENDRONAT	231	FALSE	43	552.7	552.7	0	2020-01-01	2010-01-01				555071951
MCOU	XX	378	3567	1	2010	2	ALENDRONAT	510	FALSE	17	347.87	347.87	0	2020-04-01	2010-04-01				378356701
MCOU	XX	51079	942	5	2010	3	ALENDRONAT	108	FALSE	27	346.22	339.22	7	2020-07-01	2010-07-01				51079094205
FFSU	XX	41616	635	83	2010	4	ALENDRONAT	4862	FALSE	147	2241.18	2180.21	60.97	2020-10-01	2010-10-01				41616063583
FFSU	XX	60505	2596	2	2010	1	ALENDRONAT	683	FALSE	147	2459.84	2449.84	10	2020-01-01	2010-01-01				60505259602
FFSU	XX	60505	2596	4	2010	3	ALENDRONAT	6738	FALSE	1512	22035.4	21341	694.4	2020-07-01	2010-07-01				60505259604
MCOU	XX	378	3567	1	2010	3	ALENDRONAT	930	FALSE	31	596.81	595.81	1	2020-07-01	2010-07-01				378356701
FFSU	XX	60505	2594	4	2010	1	ALENDRONAT	6238	FALSE	1437	24319.7	23813.7	505.95	2020-01-01	2010-01-01				60505259404
MCOU	XX	65862	328	4	2010	3	ALENDRONAT	180	FALSE	45	412.55	409.55	3	2020-07-01	2010-07-01				65862032804
MCOU	XX	591	31	4	2010	3	ALENDRONAT	934	FALSE	220	3214.55	3207.55	7	2020-07-01	2010-07-01				591003104
FFSU	XX	93	5172	20	2010	3	ALENDRONAT	584.85	FALSE	131	1884.09	1809.59	74.5	2020-07-01	2010-07-01				93517220
MCOU	XX	93	5141	1	2010	2	ALENDRONAT	1636	FALSE	57	1081.24	1078.24	3	2020-04-01	2010-04-01				93514101
FFSU	XX	93	5171	20	2010	1	ALENDRONAT	7696.7	FALSE	2044	33355.4	31871.6	1483.8	2020-01-01	2010-01-01				93517120
FFSU	XX	16252	599	2	2010	3	ALENDRONAT	140	FALSE	23	336.64	336.64	0	2020-07-01	2010-07-01				16252059902
FFSU	XX	93	5141	56	2010	1	ALENDRONAT	38073	FALSE	1159	19733	19209.2	523.87	2020-01-01	2010-01-01				93514156
FFSU	XX	555	720	54	2010	3	ALENDRONAT	15713	FALSE	3657	49258.9	48743.3	515.57	2020-07-01	2010-07-01				555072054
FFSU	XX	378	3569	93	2010	4	ALENDRONAT	5203	FALSE	1223	14344	11602.4	2741.64	2020-10-01	2010-10-01				378356993
FFSU	XX	16252	599	44	2010	3	ALENDRONAT	6488	FALSE	1453	23713.8	23231.5	482.23	2020-07-01	2010-07-01				16252059944
FFSU	XX	16714	631	2	2010	3	ALENDRONAT	587	FALSE	20	357.22	306.16	51.06	2020-07-01	2010-07-01				16714063102
FFSU	XX	93	5140	1	2010	2	ALENDRONAT	2119	FALSE	58	1031.77	1027.07	4.7	2020-04-01	2010-04-01				93514001
FFSU	XX	41616	636	88	2010	4	ALENDRONAT	746	FALSE	28	369.97	369.97	0	2020-10-01	2010-10-01				41616063688
FFSU	XX	591	3171	4	2010	3	ALENDRONAT	7422	FALSE	1617	26630.2	25958.2	672.01	2020-07-01	2010-07-01				591317104
MCOU	XX	93	5141	1	2010	3	ALENDRONAT	1717	FALSE	68	1004.77	1004.77	0	2020-07-01	2010-07-01				93514101
FFSU	XX	93	5140	1	2010	1	ALENDRONAT	2934	FALSE	74	1338.78	1323.78	15	2020-01-01	2010-01-01				93514001
FFSU	XX	16714	632	1	2010	3	ALENDRONAT	2938	FALSE	683	8928.21	7419.86	1508.35	2020-07-01	2010-07-01				16714063201
FFSU	XX	378	3566	1	2010	4	ALENDRONAT	749	FALSE	28	395.47	381.07	14.4	2020-10-01	2010-10-01				378356601
FFSU	XX	65862	329	4	2010	3	ALENDRONAT	6544	FALSE	1524	24267.3	23954.5	312.77	2020-07-01	2010-07-01				65862032904
FFSU	XX	60505	2596	2	2010	3	ALENDRONAT	357	FALSE	65	1202.75	1197.75	5	2020-07-01	2010-07-01				60505259602
MCOU	XX	93	5140	56	2010	3	ALENDRONAT	2638	FALSE	94	1402.39	1271.76	130.63	2020-07-01	2010-07-01				93514056
FFSU	XX	93	5141	1	2010	4	ALENDRONAT	10811.5	FALSE	354	5760.93	5660.22	100.71	2020-10-01	2010-10-01				93514101
FFSU	XX	591	3171	4	2010	1	ALENDRONAT	6378	FALSE	1374	22239.2	21737.7	501.42	2020-01-01	2010-01-01				591317104
FFSU	XX	93	5171	44	2010	3	ALENDRONAT	273024	FALSE	62534	866789	837615	29174.2	2020-07-01	2010-07-01				93517144
MCOU	XX	378	3569	93	2010	4	ALENDRONAT	944	FALSE	223	3204.36	3182.36	22	2020-10-01	2010-10-01				378356993
FFSU	XX	41616	636	83	2010	4	ALENDRONAT	11417	FALSE	349	5715.68	5648.04	67.64	2020-10-01	2010-10-01				41616063683
FFSU	XX	378	3568	99	2010	2	ALENDRONAT	2079	FALSE	479	7658.98	7553.82	105.16	2020-04-01	2010-04-01				378356899
FFSU	XX	378	3569	99	2010	1	ALENDRONAT	16403	FALSE	4060	62252.8	55776.7	6476.15	2020-01-01	2010-01-01				378356999
FFSU	XX	93	5171	20	2010	3	ALENDRONAT	7607.72	FALSE	2019	35852.2	34788.2	1063.98	2020-07-01	2010-07-01				93517120
FFSU	XX	41616	635	83	2010	3	ALENDRONAT	5477	FALSE	159	2740.43	2725.43	15	2020-07-01	2010-07-01				41616063583
FFSU	XX	60505	2594	4	2010	4	ALENDRONAT	1028	FALSE	241	3806.29	3765.69	40.6	2020-10-01	2010-10-01				60505259404
MCOU	XX	16714	633	2	2010	4	ALENDRONAT	236	FALSE	59	845.45	838.45	7	2020-10-01	2010-10-01				16714063302
FFSU	XX	65862	327	30	2010	4	ALENDRONAT	992	FALSE	29	415.05	406.05	9	2020-10-01	2010-10-01				65862032730
FFSU	XX	60505	2594	4	2010	3	ALENDRONAT	1704	FALSE	377	6663.3	6578.75	84.55	2020-07-01	2010-07-01				60505259404
MCOU	XX	60505	2594	4	2010	3	ALENDRONAT	160	FALSE	40	489.1	485.1	4	2020-07-01	2010-07-01				60505259404
FFSU	XX	93	5142	56	2010	1	ALENDRONAT	1211	FALSE	74	6122.73	6070.73	52	2020-01-01	2010-01-01				93514256
FFSU	XX	555	720	51	2010	1	ALENDRONAT	2833	FALSE	701	12067	11938.2	128.77	2020-01-01	2010-01-01				555072051
MCOU	XX	93	5140	1	2010	3	ALENDRONAT	465	FALSE	17	241.32	237.32	4	2020-07-01	2010-07-01				93514001
FFSU	XX	60505	2593	1	2010	4	ALENDRONAT	433	FALSE	13	214.96	211.36	3.6	2020-10-01	2010-10-01				60505259301
FFSU	XX	60505	2596	4	2010	1	ALENDRONAT	36432	FALSE	8013	130308	127404	2903.59	2020-01-01	2010-01-01				60505259604
FFSU	XX	591	77	4	2010	2	ALENDRONAT	2393	FALSE	515	7133.01	7077.37	55.64	2020-04-01	2010-04-01				591007704
FFSU	XX	68084	322	94	2010	1	ALENDRONAT	335	FALSE	78	1551.61	1509.71	41.9	2020-01-01	2010-01-01				68084032294
FFSU	XX	378	3568	93	2010	4	ALENDRONAT	353	FALSE	78	828	728	100	2020-10-01	2010-10-01				378356893
FFSU	XX	16252	601	44	2010	1	ALENDRONAT	59848	FALSE	13232	212377	207940	4437.48	2020-01-01	2010-01-01				16252060144
FFSU	XX	51079	942	5	2010	4	ALENDRONAT	459	FALSE	118	1642.8	1436.85	205.95	2020-10-01	2010-10-01				51079094205
FFSU	XX	65862	328	4	2010	4	ALENDRONAT	2419	FALSE	534	10155.5	10082	73.44	2020-10-01	2010-10-01				65862032804
MCOU	XX	65862	328	4	2010	2	ALENDRONAT	146	FALSE	39	321.29	321.29	0	2020-04-01	2010-04-01				65862032804
MCOU	XX	93	5140	1	2010	4	ALENDRONAT	360	FALSE	12	136.02	132.02	4	2020-10-01	2010-10-01				93514001
MCOU	XX	555	719	54	2010	3	ALENDRONAT	248	FALSE	62	659.97	656.97	3	2020-07-01	2010-07-01				555071954
FFSU	XX	60505	2593	1	2010	1	ALENDRONAT	1286	FALSE	47	619.16	606.16	13	2020-01-01	2010-01-01				60505259301
FFSU	XX	41616	635	83	2010	2	ALENDRONAT	4791	FALSE	136	2476.08	2463.22	12.86	2020-04-01	2010-04-01				41616063583
FFSU	XX	378	3568	99	2010	1	ALENDRONAT	1781	FALSE	414	6257.88	5852.7	405.18	2020-01-01	2010-01-01				378356899
FFSU	XX	378	3569	93	2010	3	ALENDRONAT	148	FALSE	29	379.41	379.41	0	2020-07-01	2010-07-01				378356993
FFSU	XX	378	3569	22	2010	3	ALENDRONAT	229	FALSE	55	928.35	915.35	13	2020-07-01	2010-07-01				378356922
FFSU	XX	555	720	54	2010	4	ALENDRONAT	11961	FALSE	2787	36361.2	35967.9	393.28	2020-10-01	2010-10-01				555072054
FFSU	XX	41616	637	68	2010	3	ALENDRONAT	3937	FALSE	873	12053.3	11896	157.29	2020-07-01	2010-07-01				41616063768
MCOU	XX	65862	329	4	2010	2	ALENDRONAT	448	FALSE	112	1494.35	1490.35	4	2020-04-01	2010-04-01				65862032904
FFSU	XX	16714	633	2	2010	4	ALENDRONAT	1007	FALSE	247	3347.38	2769.88	577.5	2020-10-01	2010-10-01				16714063302
MCOU	XX	16714	632	1	2010	3	ALENDRONAT	886	FALSE	211	2054.1	2034.1	20	2020-07-01	2010-07-01				16714063201
MCOU	XX	93	5172	20	2010	2	ALENDRONAT	44	FALSE	11	74.18	71.18	3	2020-04-01	2010-04-01				93517220
FFSU	XX	68084	322	94	2010	3	ALENDRONAT	126	FALSE	30	402.23	391.23	11	2020-07-01	2010-07-01				68084032294
FFSU	XX	60505	2592	1	2010	2	ALENDRONAT	438	FALSE	14	268.57	268.57	0	2020-04-01	2010-04-01				60505259201
FFSU	XX	65862	329	4	2010	4	ALENDRONAT	7233	FALSE	1625	27767.9	27306.6	461.32	2020-10-01	2010-10-01				65862032904
FFSU	XX	378	3569	99	2010	3	ALENDRONAT	33684	FALSE	7701	112452	104349	8102.96	2020-07-01	2010-07-01				378356999
FFSU	XX	65862	329	4	2010	1	ALENDRONAT	9066	FALSE	2116	35557.6	34174.9	1382.66	2020-01-01	2010-01-01				65862032904
FFSU	XX	378	3569	99	2010	4	ALENDRONAT	17198	FALSE	3905	58021.5	55494.5	2527.04	2020-10-01	2010-10-01				378356999
MCOU	XX	60505	2594	4	2010	2	ALENDRONAT	536	FALSE	135	1484.61	1474.61	10	2020-04-01	2010-04-01				60505259404
FFSU	XX	591	3173	4	2010	2	ALENDRONAT	137143	FALSE	28948	448787	436521	12266.4	2020-04-01	2010-04-01				591317304
MCOU	XX	41616	637	68	2010	4	ALENDRONAT	2527	FALSE	600	8150.78	8127.93	22.85	2020-10-01	2010-10-01				41616063768
MCOU	XX	16714	633	1	2010	3	ALENDRONAT	10969	FALSE	2747	35209.2	34929	280.17	2020-07-01	2010-07-01				16714063301
MCOU	XX	16252	601	44	2010	3	ALENDRONAT	23664	FALSE	5721	75006.3	74449.5	556.77	2020-07-01	2010-07-01				16252060144
MCOU	XX	591	3173	4	2010	1	ALENDRONAT	1396	FALSE	298	4661.89	4625.29	36.6	2020-01-01	2010-01-01				591317304
FFSU	XX	93	5172	20	2010	1	ALENDRONAT	597	FALSE	146	1857.64	1831.64	26	2020-01-01	2010-01-01				93517220
MCOU	XX	16252	601	44	2010	1	ALENDRONAT	828	FALSE	207	2949.56	2919.14	30.42	2020-01-01	2010-01-01				16252060144
MCOU	XX	591	31	4	2010	1	ALENDRONAT	77	FALSE	20	415.96	414.86	1.1	2020-01-01	2010-01-01				591003104
FFSU	XX	41616	638	68	2010	3	ALENDRONAT	53931	FALSE	11939	178314	175583	2730.73	2020-07-01	2010-07-01				41616063868
FFSU	XX	555	720	54	2010	2	ALENDRONAT	24794	FALSE	5790	84086.2	83106	980.13	2020-04-01	2010-04-01				555072054
FFSU	XX	378	3567	1	2010	1	ALENDRONAT	1744	FALSE	54	902.35	874.35	28	2020-01-01	2010-01-01				378356701
MCOU	XX	555	720	54	2010	2	ALENDRONAT	4768	FALSE	1130	15412.7	15269.9	142.75	2020-04-01	2010-04-01				555072054
FFSU	XX	93	5172	44	2010	2	ALENDRONAT	32475	FALSE	7582	115575	110628	4946.47	2020-04-01	2010-04-01				93517244
MCOU	XX	591	3171	4	2010	4	ALENDRONAT	1654	FALSE	367	5910.38	5887.38	23	2020-10-01	2010-10-01				591317104
MCOU	XX	555	720	54	2010	3	ALENDRONAT	3745	FALSE	894	11334.3	11254.9	79.43	2020-07-01	2010-07-01				555072054
FFSU	XX	65862	328	4	2010	3	ALENDRONAT	2046	FALSE	465	9069.76	9058.76	11	2020-07-01	2010-07-01				65862032804
MCOU	XX	378	3569	99	2010	3	ALENDRONAT	8989	FALSE	2213	28763	28613.4	149.63	2020-07-01	2010-07-01				378356999
MCOU	XX	93	5171	44	2010	4	ALENDRONAT	42646.8	FALSE	10618	120184	119912	271.89	2020-10-01	2010-10-01				93517144
MCOU	XX	93	5171	20	2010	3	ALENDRONAT	1207	FALSE	300	4515.15	4508.15	7	2020-07-01	2010-07-01				93517120
FFSU	XX	41616	637	68	2010	1	ALENDRONAT	3068	FALSE	700	11398.8	11300.5	98.25	2020-01-01	2010-01-01				41616063768
MCOU	XX	93	5142	56	2010	2	ALENDRONAT	198	FALSE	15	955.98	954.98	1	2020-04-01	2010-04-01				93514256
MCOU	XX	93	5171	44	2010	2	ALENDRONAT	72164.8	FALSE	17303	251273	250349	924.24	2020-04-01	2010-04-01				93517144
MCOU	XX	555	720	54	2010	4	ALENDRONAT	2273	FALSE	518	6269.68	6205.18	64.5	2020-10-01	2010-10-01				555072054
FFSU	XX	591	3173	4	2010	1	ALENDRONAT	119813	FALSE	25136	394686	384897	9788.79	2020-01-01	2010-01-01				591317304
MCOU	XX	16252	599	44	2010	2	ALENDRONAT	924	FALSE	227	3031.92	3009.92	22	2020-04-01	2010-04-01				16252059944
MCOU	XX	16252	599	44	2010	4	ALENDRONAT	3283	FALSE	813	9980.54	9934.54	46	2020-10-01	2010-10-01				16252059944
FFSU	XX	60505	2596	4	2010	2	ALENDRONAT	14646	FALSE	3395	63973.1	63280.6	692.54	2020-04-01	2010-04-01				60505259604
MCOU	XX	591	3173	4	2010	4	ALENDRONAT	26131.6	FALSE	5935	122382	121848	533.56	2020-10-01	2010-10-01				591317304
MCOU	XX	591	3171	4	2010	1	ALENDRONAT	88	FALSE	19	344.62	342.52	2.1	2020-01-01	2010-01-01				591317104
MCOU	XX	16252	601	2	2010	4	ALENDRONAT	393	FALSE	88	1452.25	1432.25	20	2020-10-01	2010-10-01				16252060102
FFSU	XX	555	719	54	2010	1	ALENDRONAT	2156	FALSE	437	7270.45	7223.45	47	2020-01-01	2010-01-01				555071954
MCOU	XX	591	3171	4	2010	3	ALENDRONAT	1684	FALSE	392	8719.7	8694.7	25	2020-07-01	2010-07-01				591317104
MCOU	XX	93	5141	56	2010	1	ALENDRONAT	559	FALSE	20	471.68	471.68	0	2020-01-01	2010-01-01				93514156
MCOU	XX	60505	2596	4	2010	2	ALENDRONAT	1344	FALSE	336	5216	5152.18	63.82	2020-04-01	2010-04-01				60505259604
FFSU	XX	93	5171	44	2010	1	ALENDRONAT	307299	FALSE	70713	1.07619e+06	1.01225e+06	63931.5	2020-01-01	2010-01-01				93517144
FFSU	XX	93	5171	44	2010	2	ALENDRONAT	327897	FALSE	75038	1.13372e+06	1.07623e+06	57488.4	2020-04-01	2010-04-01				93517144
FFSU	XX	378	3567	1	2010	3	ALENDRONAT	2758	FALSE	88	1467.53	1434.48	33.05	2020-07-01	2010-07-01				378356701
MCOU	XX	41616	637	68	2010	2	ALENDRONAT	1290	FALSE	276	4225.43	4219.43	6	2020-04-01	2010-04-01				41616063768
FFSU	XX	93	5141	56	2010	2	ALENDRONAT	39107	FALSE	1218	20257.6	20030.8	226.85	2020-04-01	2010-04-01				93514156
MCOU	XX	60505	2594	4	2010	1	ALENDRONAT	84	FALSE	20	279.62	278.62	1	2020-01-01	2010-01-01				60505259404
MCOU	XX	555	720	54	2010	1	ALENDRONAT	368	FALSE	94	1452.11	1440.11	12	2020-01-01	2010-01-01				555072054
MCOU	XX	555	719	54	2010	2	ALENDRONAT	352	FALSE	80	902.18	901.18	1	2020-04-01	2010-04-01				555071954
MCOU	XX	93	5172	44	2010	1	ALENDRONAT	454	FALSE	102	1598.43	1581.33	17.1	2020-01-01	2010-01-01				93517244
FFSU	XX	60505	2596	4	2010	4	ALENDRONAT	5563	FALSE	1243	18377.7	17912.1	465.61	2020-10-01	2010-10-01				60505259604
FFSU	XX	93	5140	56	2010	4	ALENDRONAT	13978	FALSE	423	6498.67	6288.88	209.79	2020-10-01	2010-10-01				93514056
MCOU	XX	378	3568	99	2010	2	ALENDRONAT	384	FALSE	96	1139.26	1131.93	7.33	2020-04-01	2010-04-01				378356899
MCOU	XX	93	5141	56	2010	3	ALENDRONAT	10533	FALSE	352	7061.23	7054.23	7	2020-07-01	2010-07-01				93514156
FFSU	XX	41616	637	68	2010	2	ALENDRONAT	3608	FALSE	804	13182.1	13075.8	106.34	2020-04-01	2010-04-01				41616063768
FFSU	XX	16714	633	1	2010	4	ALENDRONAT	62065	FALSE	14649	174848	139216	35631.5	2020-10-01	2010-10-01				16714063301
FFSU	XX	16714	633	1	2010	3	ALENDRONAT	45870	FALSE	10748	139352	112142	27209.8	2020-07-01	2010-07-01				16714063301
MCOU	XX	41616	638	68	2010	3	ALENDRONAT	24437	FALSE	5662	88354.8	87706.8	648.08	2020-07-01	2010-07-01				41616063868
FFSU	XX	93	5171	44	2010	4	ALENDRONAT	211831	FALSE	47940	669771	655957	13813.6	2020-10-01	2010-10-01				93517144
MCOU	XX	378	3569	99	2010	1	ALENDRONAT	285	FALSE	72	1174.24	1168.23	6.01	2020-01-01	2010-01-01				378356999
MCOU	XX	16252	601	2	2010	2	ALENDRONAT	372	FALSE	89	1082.95	1036.76	46.19	2020-04-01	2010-04-01				16252060102
MCOU	XX	93	5172	44	2010	2	ALENDRONAT	8348	FALSE	1982	26164.9	26072.7	92.19	2020-04-01	2010-04-01				93517244
MCOU	XX	378	3569	99	2010	2	ALENDRONAT	5515	FALSE	1382	18982.4	18870.5	111.86	2020-04-01	2010-04-01				378356999
MCOU	XX	16252	601	44	2010	2	ALENDRONAT	14122	FALSE	3498	45954.7	45680.4	274.28	2020-04-01	2010-04-01				16252060144
FFSU	XX	41616	638	68	2010	4	ALENDRONAT	65785.3	FALSE	14832	218948	214063	4884.97	2020-10-01	2010-10-01				41616063868
FFSU	XX	591	3173	4	2010	4	ALENDRONAT	139185	FALSE	29278	432215	419147	13068.6	2020-10-01	2010-10-01				591317304
MCOU	XX	41616	637	68	2010	1	ALENDRONAT	80	FALSE	20	194.41	194.41	0	2020-01-01	2010-01-01				41616063768
FFSU	XX	93	5141	56	2010	4	ALENDRONAT	40643	FALSE	1235	19212.5	18848.8	363.73	2020-10-01	2010-10-01				93514156
MCOU	XX	93	5171	20	2010	4	ALENDRONAT	1268	FALSE	312	5498.1	5497.1	1	2020-10-01	2010-10-01				93517120
MCOU	XX	41616	638	68	2010	2	ALENDRONAT	14775	FALSE	3139	52368.5	52002.4	366.11	2020-04-01	2010-04-01				41616063868
MCOU	XX	41616	638	68	2010	4	ALENDRONAT	25569	FALSE	5825	91729.7	91191.4	538.32	2020-10-01	2010-10-01				41616063868
FFSU	XX	65862	329	4	2010	2	ALENDRONAT	8040	FALSE	1884	33476.3	33398.4	77.87	2020-04-01	2010-04-01				65862032904
MCOU	XX	16252	601	44	2010	4	ALENDRONAT	39958	FALSE	9455	137762	136829	933.31	2020-10-01	2010-10-01				16252060144
MCOU	XX	93	5172	44	2010	4	ALENDRONAT	8792	FALSE	2134	23105.2	22972.5	132.69	2020-10-01	2010-10-01				93517244
MCOU	XX	41616	638	68	2010	1	ALENDRONAT	728	FALSE	161	2153.41	2148.41	5	2020-01-01	2010-01-01				41616063868
MCOU	XX	536	111	83	2010	2	ALENIC ALK		TRUE					2020-04-01	2010-04-01				536011183
FFSU	XX	536	111	83	2010	2	ALENIC ALK		TRUE					2020-04-01	2010-04-01				536011183
FFSU	XX	536	111	83	2010	1	ALENIC ALK	13825	FALSE	22	202.18	148.18	54	2020-01-01	2010-01-01				536011183
FFSU	XX	37205	195	73	2010	4	ALERTNESS		TRUE					2020-10-01	2010-10-01				37205019573
FFSU	XX	37205	195	73	2010	1	ALERTNESS		TRUE					2020-01-01	2010-01-01				37205019573
FFSU	XX	113	409	73	2010	3	ALERTNESS		TRUE					2020-07-01	2010-07-01				113040973
FFSU	XX	113	409	73	2010	4	ALERTNESS		TRUE					2020-10-01	2010-10-01				113040973
FFSU	XX	11098	60	5	2010	2	ALFENTA		TRUE					2020-04-01	2010-04-01				11098006005
FFSU	XX	11098	60	5	2010	3	ALFENTA		TRUE					2020-07-01	2010-07-01				11098006005
FFSU	XX	11098	60	5	2010	1	ALFENTA		TRUE					2020-01-01	2010-01-01				11098006005
FFSU	XX	11098	60	5	2010	4	ALFENTA		TRUE					2020-10-01	2010-10-01				11098006005
FFSU	XX	17478	67	2	2010	3	ALFENTA 50		TRUE					2020-07-01	2010-07-01				17478006702
FFSU	XX	11098	60	2	2010	1	ALFENTA 50	263	FALSE	21	593.78	593.24	0.54	2020-01-01	2010-01-01				11098006002
FFSU	XX	11098	60	2	2010	4	ALFENTA 50	22	FALSE	13	125.98	125.74	0.24	2020-10-01	2010-10-01				11098006002
FFSU	XX	11098	60	2	2010	3	ALFENTA 50	31	FALSE	18	300.58	300.36	0.22	2020-07-01	2010-07-01				11098006002
FFSU	XX	11098	60	2	2010	2	ALFENTA 50	43	FALSE	12	405.4	405	0.4	2020-04-01	2010-04-01				11098006002
FFSU	XX	409	2266	49	2010	1	ALFENTANIL		TRUE					2020-01-01	2010-01-01				409226649
FFSU	XX	409	2266	2	2010	4	ALFENTANIL		TRUE					2020-10-01	2010-10-01				409226602
FFSU	XX	409	2266	49	2010	3	ALFENTANIL		TRUE					2020-07-01	2010-07-01				409226649
MCOU	XX	409	2266	2	2010	4	ALFENTANIL		TRUE					2020-10-01	2010-10-01				409226602
FFSU	XX	409	2266	5	2010	4	ALFENTANIL		TRUE					2020-10-01	2010-10-01				409226605
FFSU	XX	409	2266	51	2010	2	ALFENTANIL		TRUE					2020-04-01	2010-04-01				409226651
FFSU	XX	409	2266	49	2010	2	ALFENTANIL		TRUE					2020-04-01	2010-04-01				409226649
FFSU	XX	409	2266	49	2010	4	ALFENTANIL		TRUE					2020-10-01	2010-10-01				409226649
FFSU	XX	409	2266	2	2010	2	ALFENTANIL		TRUE					2020-04-01	2010-04-01				409226602
FFSU	XX	409	2266	51	2010	1	ALFENTANIL		TRUE					2020-01-01	2010-01-01				409226651
MCOU	XX	409	2266	2	2010	3	ALFENTANIL		TRUE					2020-07-01	2010-07-01				409226602
FFSU	XX	409	2266	2	2010	3	ALFENTANIL		TRUE					2020-07-01	2010-07-01				409226602
FFSU	XX	409	2266	51	2010	4	ALFENTANIL		TRUE					2020-10-01	2010-10-01				409226651
FFSU	XX	409	2266	5	2010	1	ALFENTANIL	38	FALSE	14	307.44	307.44	0	2020-01-01	2010-01-01				409226605
FFSU	XX	409	2266	2	2010	1	ALFENTANIL	73	FALSE	30	432.56	432.56	0	2020-01-01	2010-01-01				409226602
MCOU	XX	409	2266	2	2010	2	ALFENTANIL	169	FALSE	148	429.29	429.29	0	2020-04-01	2010-04-01				409226602
MCOU	XX	66993	887	71	2010	1	ALICLEN		TRUE					2020-01-01	2010-01-01				66993088771
FFSU	XX	66993	887	71	2010	2	ALICLEN 6%	20355	FALSE	112	5659.16	5223.37	435.79	2020-04-01	2010-04-01				66993088771
FFSU	XX	66993	887	71	2010	1	ALICLEN 6%	21594	FALSE	115	6100.39	5582.24	518.15	2020-01-01	2010-01-01				66993088771
FFSU	XX	66993	887	71	2010	3	ALICLEN 6%	27912	FALSE	156	7817.68	7232.62	585.06	2020-07-01	2010-07-01				66993088771
MCOU	XX	66993	887	71	2010	3	ALICLEN 6%	10797	FALSE	55	3252.16	3174	78.16	2020-07-01	2010-07-01				66993088771
FFSU	XX	66993	887	71	2010	4	ALICLEN 6%	24426	FALSE	137	6613.68	6212.19	401.49	2020-10-01	2010-10-01				66993088771
MCOU	XX	66993	887	71	2010	4	ALICLEN 6%	4071	FALSE	23	1184.9	1184.9	0	2020-10-01	2010-10-01				66993088771
MCOU	XX	66993	887	71	2010	2	ALICLEN SH	6666	FALSE	38	1993.01	1855.15	137.86	2020-04-01	2010-04-01				66993088771
MCOU	XX	37000	143	43	2010	3	ALIGN 4 MG		TRUE					2020-07-01	2010-07-01				37000014343
MCOU	XX	37000	143	43	2010	4	ALIGN 4 MG		TRUE					2020-10-01	2010-10-01				37000014343
FFSU	XX	37000	143	43	2010	3	ALIGN 4 MG	4021	FALSE	130	3794.97	3794.97	0	2020-07-01	2010-07-01				37000014343
FFSU	XX	37000	143	43	2010	2	ALIGN 4 MG	1502	FALSE	52	1395.98	1395.98	0	2020-04-01	2010-04-01				37000014343
FFSU	XX	37000	143	43	2010	1	ALIGN 4 MG	1590	FALSE	56	1525.5	1525.5	0	2020-01-01	2010-01-01				37000014343
FFSU	XX	37000	143	43	2010	4	ALIGN 4 MG	2101	FALSE	75	1990.31	1978.31	12	2020-10-01	2010-10-01				37000014343
MCOU	XX	2	7623	1	2010	1	ALIMTA		TRUE					2020-01-01	2010-01-01				2762301
MCOU	XX	2	7640	1	2010	2	ALIMTA 100		TRUE					2020-04-01	2010-04-01				2764001
MCOU	XX	2	7640	1	2010	3	ALIMTA 100		TRUE					2020-07-01	2010-07-01				2764001
FFSU	XX	2	7640	1	2010	2	ALIMTA 100	4342.62	FALSE	611	2.12237e+06	1.82844e+06	293931	2020-04-01	2010-04-01				2764001
FFSU	XX	2	7640	1	2010	3	ALIMTA 100	4870.7	FALSE	681	2.48455e+06	2.09997e+06	384583	2020-07-01	2010-07-01				2764001
MCOU	XX	2	7640	1	2010	4	ALIMTA 100	169.8	FALSE	20	123808	86177.3	37630.3	2020-10-01	2010-10-01				2764001
FFSU	XX	2	7640	1	2010	1	ALIMTA 100	3163.5	FALSE	468	1.63515e+06	1.39826e+06	236891	2020-01-01	2010-01-01				2764001
FFSU	XX	2	7640	1	2010	4	ALIMTA 100	5023.36	FALSE	794	2.72456e+06	2.3211e+06	403459	2020-10-01	2010-10-01				2764001
MCOU	XX	2	7623	1	2010	2	ALIMTA 500	41.6	FALSE	24	118688	118688	0	2020-04-01	2010-04-01				2762301
FFSU	XX	2	7623	1	2010	4	ALIMTA 500	2770.26	FALSE	1674	7.19177e+06	6.04565e+06	1.14611e+06	2020-10-01	2010-10-01				2762301
FFSU	XX	2	7623	1	2010	1	ALIMTA 500	2638.77	FALSE	1648	6.54162e+06	5.01304e+06	1.52857e+06	2020-01-01	2010-01-01				2762301
MCOU	XX	2	7623	1	2010	4	ALIMTA 500	55.46	FALSE	34	161481	152694	8787.3	2020-10-01	2010-10-01				2762301
MCOU	XX	2	7623	1	2010	3	ALIMTA 500	66.02	FALSE	33	178911	178911	0	2020-07-01	2010-07-01				2762301
FFSU	XX	2	7623	1	2010	3	ALIMTA 500	3015.17	FALSE	1764	7.43934e+06	6.20239e+06	1.23695e+06	2020-07-01	2010-07-01				2762301
FFSU	XX	2	7623	1	2010	2	ALIMTA 500	3037.27	FALSE	1695	6.92486e+06	5.45915e+06	1.46571e+06	2020-04-01	2010-04-01				2762301
MCOU	XX	67546	111	32	2010	1	ALINIA		TRUE					2020-01-01	2010-01-01				67546011132
MCOU	XX	67546	111	32	2010	3	ALINIA		TRUE					2020-07-01	2010-07-01				67546011132
MCOU	XX	67546	111	32	2010	2	ALINIA		TRUE					2020-04-01	2010-04-01				67546011132
MCOU	XX	67546	111	11	2010	1	ALINIA		TRUE					2020-01-01	2010-01-01				67546011111
FFSU	XX	67546	111	31	2010	1	ALINIA		TRUE					2020-01-01	2010-01-01				67546011131
MCOU	XX	67546	111	11	2010	2	ALINIA	97	FALSE	12	1943.51	1940.51	3	2020-04-01	2010-04-01				67546011111
MCOU	XX	67546	212	21	2010	1	ALINIA 100		TRUE					2020-01-01	2010-01-01				67546021221
MCOU	XX	67546	111	12	2010	4	ALINIA 500	182	FALSE	21	3540.43	3525.43	15	2020-10-01	2010-10-01				67546011112
FFSU	XX	67546	111	32	2010	4	ALINIA 500		TRUE					2020-10-01	2010-10-01				67546011132
FFSU	XX	67546	111	32	2010	2	ALINIA 500	172	FALSE	23	2745.39	2729.39	16	2020-04-01	2010-04-01				67546011132
MCOU	XX	67546	111	11	2010	4	ALINIA 500	356	FALSE	16	7271.65	7163.49	108.16	2020-10-01	2010-10-01				67546011111
FFSU	XX	67546	111	12	2010	1	ALINIA 500	2898	FALSE	294	58716.8	56377.5	2339.3	2020-01-01	2010-01-01				67546011112
FFSU	XX	67546	111	11	2010	1	ALINIA 500	4426	FALSE	382	87750	84847.3	2902.75	2020-01-01	2010-01-01				67546011111
FFSU	XX	67546	111	11	2010	3	ALINIA 500	3222	FALSE	318	63868.4	61255.9	2612.52	2020-07-01	2010-07-01				67546011111
FFSU	XX	67546	111	11	2010	2	ALINIA 500	4681	FALSE	381	91896.9	89901.6	1995.22	2020-04-01	2010-04-01				67546011111
FFSU	XX	67546	111	12	2010	4	ALINIA 500	3041	FALSE	316	64340.4	62975.5	1364.87	2020-10-01	2010-10-01				67546011112
FFSU	XX	67546	111	11	2010	4	ALINIA 500	3811	FALSE	308	77687	76854.8	832.16	2020-10-01	2010-10-01				67546011111
FFSU	XX	67546	111	32	2010	3	ALINIA 500	164	FALSE	14	2562.35	2557.35	5	2020-07-01	2010-07-01				67546011132
MCOU	XX	67546	111	12	2010	3	ALINIA 500	232	FALSE	35	4860.87	4836.87	24	2020-07-01	2010-07-01				67546011112
MCOU	XX	67546	111	12	2010	2	ALINIA 500	75	FALSE	12	1610.22	1604.22	6	2020-04-01	2010-04-01				67546011112
FFSU	XX	67546	111	12	2010	3	ALINIA 500	3220	FALSE	336	65979	64931.6	1047.37	2020-07-01	2010-07-01				67546011112
MCOU	XX	67546	111	11	2010	3	ALINIA 500	358	FALSE	12	7086.38	7086.38	0	2020-07-01	2010-07-01				67546011111
FFSU	XX	67546	111	12	2010	2	ALINIA 500	3069	FALSE	306	62126.3	59731.4	2394.83	2020-04-01	2010-04-01				67546011112
FFSU	XX	67546	111	32	2010	1	ALINIA 500	245	FALSE	16	3832.79	3813.79	19	2020-01-01	2010-01-01				67546011132
MCOU	XX	59572	302	50	2010	2	ALKERAN		TRUE					2020-04-01	2010-04-01				59572030250
FFSU	XX	59572	301	1	2010	4	ALKERAN		TRUE					2020-10-01	2010-10-01				59572030101
FFSU	XX	59572	302	50	2010	4	ALKERAN		TRUE					2020-10-01	2010-10-01				59572030250
MCOU	XX	59572	302	50	2010	3	ALKERAN		TRUE					2020-07-01	2010-07-01				59572030250
FFSU	XX	59572	301	1	2010	2	ALKERAN		TRUE					2020-04-01	2010-04-01				59572030101
FFSU	XX	173	130	93	2010	4	ALKERAN		TRUE					2020-10-01	2010-10-01				173013093
FFSU	XX	59572	301	1	2010	3	ALKERAN (I		TRUE					2020-07-01	2010-07-01				59572030101
FFSU	XX	59572	302	50	2010	3	ALKERAN 2	494	FALSE	17	2600.26	1877.64	722.62	2020-07-01	2010-07-01				59572030250
MCOU	XX	173	45	35	2010	2	ALKERAN 2	439	FALSE	15	2169.6	2167.6	2	2020-04-01	2010-04-01				173004535
FFSU	XX	59572	302	50	2010	2	ALKERAN 2	1662	FALSE	33	4320.04	3663.06	656.98	2020-04-01	2010-04-01				59572030250
FFSU	XX	173	45	35	2010	2	ALKERAN 2	6285	FALSE	139	19443.1	13018.4	6424.65	2020-04-01	2010-04-01				173004535
FFSU	XX	59572	302	50	2010	1	ALKERAN 2	1402	FALSE	43	5873.05	3830.09	2042.96	2020-01-01	2010-01-01				59572030250
FFSU	XX	173	45	35	2010	1	ALKERAN 2	4586	FALSE	126	16856.5	13172.7	3683.78	2020-01-01	2010-01-01				173004535
MCOU	XX	173	45	35	2010	3	ALKERAN 2	636.001	FALSE	23	2925.17	2925.17	0	2020-07-01	2010-07-01				173004535
FFSU	XX	173	45	35	2010	4	ALKERAN 2	4590	FALSE	162	20814.8	16653.3	4161.53	2020-10-01	2010-10-01				173004535
FFSU	XX	173	45	35	2010	3	ALKERAN 2	4875	FALSE	143	18012.8	12230.8	5782.03	2020-07-01	2010-07-01				173004535
FFSU	XX	59572	301	1	2010	1	ALKERAN 50		TRUE					2020-01-01	2010-01-01				59572030101
FFSU	XX	173	130	93	2010	1	ALKERAN 50		TRUE					2020-01-01	2010-01-01				173013093
MCOU	XX	173	45	35	2010	4	ALKERAN TA	662	FALSE	23	2963	2963	0	2020-10-01	2010-10-01				173004535
FFSU	XX	36800	458	39	2010	4	ALL DAY AL		TRUE					2020-10-01	2010-10-01				36800045839
FFSU	XX	904	5829	89	2010	1	ALL DAY AL	46811.5	FALSE	1638	12888.8	12543.3	345.52	2020-01-01	2010-01-01				904582989
FFSU	XX	904	5829	89	2010	4	ALL DAY AL	60313.5	FALSE	2080	16817.6	16471.5	346.11	2020-10-01	2010-10-01				904582989
FFSU	XX	904	5879	12	2010	4	ALL DAY AL	9219	FALSE	341	6733.93	6553.38	180.55	2020-10-01	2010-10-01				904587912
FFSU	XX	904	5878	33	2010	4	ALL DAY AL	10186	FALSE	350	11353.5	11145.5	207.94	2020-10-01	2010-10-01				904587833
FFSU	XX	113	9458	13	2010	4	ALL DAY AL		TRUE					2020-10-01	2010-10-01				113945813
MCOU	XX	24385	998	75	2010	4	ALL DAY AL		TRUE					2020-10-01	2010-10-01				24385099875
MCOU	XX	904	5829	46	2010	2	ALL DAY AL	16170	FALSE	540	4171.84	4116.71	55.13	2020-04-01	2010-04-01				904582946
MCOU	XX	904	5879	12	2010	1	ALL DAY AL		TRUE					2020-01-01	2010-01-01				904587912
MCOU	XX	63868	132	14	2010	4	ALL DAY AL		TRUE					2020-10-01	2010-10-01				63868013214
FFSU	XX	36800	176	62	2010	4	ALL DAY AL		TRUE					2020-10-01	2010-10-01				36800017662
FFSU	XX	904	5879	24	2010	4	ALL DAY AL		TRUE					2020-10-01	2010-10-01				904587924
MCOU	XX	113	176	53	2010	1	ALL DAY AL		TRUE					2020-01-01	2010-01-01				113017653
MCOU	XX	49614	234	26	2010	1	ALL DAY AL		TRUE					2020-01-01	2010-01-01				49614023426
MCOU	XX	37205	825	74	2010	1	ALL DAY AL		TRUE					2020-01-01	2010-01-01				37205082574
MCOU	XX	63868	132	90	2010	1	ALL DAY AL		TRUE					2020-01-01	2010-01-01				63868013290
MCOU	XX	37205	825	70	2010	1	ALL DAY AL		TRUE					2020-01-01	2010-01-01				37205082570
MCOU	XX	113	176	62	2010	1	ALL DAY AL		TRUE					2020-01-01	2010-01-01				113017662
MCOU	XX	36800	176	62	2010	4	ALL DAY AL		TRUE					2020-10-01	2010-10-01				36800017662
MCOU	XX	113	9458	13	2010	3	ALL DAY AL		TRUE					2020-07-01	2010-07-01				113945813
FFSU	XX	113	9458	66	2010	2	ALL DAY AL		TRUE					2020-04-01	2010-04-01				113945866
MCOU	XX	113	9458	13	2010	2	ALL DAY AL		TRUE					2020-04-01	2010-04-01				113945813
MCOU	XX	36800	458	39	2010	4	ALL DAY AL		TRUE					2020-10-01	2010-10-01				36800045839
MCOU	XX	63868	132	14	2010	3	ALL DAY AL		TRUE					2020-07-01	2010-07-01				63868013214
MCOU	XX	24385	998	75	2010	3	ALL DAY AL		TRUE					2020-07-01	2010-07-01				24385099875
FFSU	XX	113	9458	66	2010	4	ALL DAY AL		TRUE					2020-10-01	2010-10-01				113945866
MCOU	XX	49348	847	46	2010	1	ALL DAY AL		TRUE					2020-01-01	2010-01-01				49348084746
MCOU	XX	49348	847	12	2010	1	ALL DAY AL		TRUE					2020-01-01	2010-01-01				49348084712
MCOU	XX	49614	229	66	2010	3	ALL DAY AL		TRUE					2020-07-01	2010-07-01				49614022966
MCOU	XX	904	5829	43	2010	1	ALL DAY AL		TRUE					2020-01-01	2010-01-01				904582943
MCOU	XX	904	5829	60	2010	1	ALL DAY AL		TRUE					2020-01-01	2010-01-01				904582960
MCOU	XX	37205	825	65	2010	1	ALL DAY AL		TRUE					2020-01-01	2010-01-01				37205082565
MCOU	XX	904	5829	46	2010	3	ALL DAY AL	12669	FALSE	423	3425.95	3309.95	116	2020-07-01	2010-07-01				904582946
MCOU	XX	49614	229	66	2010	4	ALL DAY AL		TRUE					2020-10-01	2010-10-01				49614022966
MCOU	XX	904	5878	33	2010	1	ALL DAY AL		TRUE					2020-01-01	2010-01-01				904587833
MCOU	XX	24385	998	65	2010	1	ALL DAY AL		TRUE					2020-01-01	2010-01-01				24385099865
FFSU	XX	904	5829	46	2010	2	ALL DAY AL	52114.5	FALSE	1738	16601.2	16425.1	176.14	2020-04-01	2010-04-01				904582946
FFSU	XX	904	5879	12	2010	1	ALL DAY AL	4558	FALSE	174	3086.21	3040.18	46.03	2020-01-01	2010-01-01				904587912
MCOU	XX	904	5829	43	2010	3	ALL DAY AL	1757	FALSE	60	530.28	530.28	0	2020-07-01	2010-07-01				904582943
FFSU	XX	904	5829	43	2010	3	ALL DAY AL	3823	FALSE	128	1246.59	1182.09	64.5	2020-07-01	2010-07-01				904582943
FFSU	XX	904	5878	33	2010	1	ALL DAY AL	3735	FALSE	129	4241.93	4241.93	0	2020-01-01	2010-01-01				904587833
MCOU	XX	904	5829	60	2010	4	ALL DAY AL	7628	FALSE	262	3019.57	2993.57	26	2020-10-01	2010-10-01				904582960
FFSU	XX	904	5879	12	2010	2	ALL DAY AL	7138	FALSE	275	4983.73	4934.57	49.16	2020-04-01	2010-04-01				904587912
MCOU	XX	37205	825	70	2010	4	ALL DAY AL	712	FALSE	24	172.24	162.24	10	2020-10-01	2010-10-01				37205082570
FFSU	XX	904	5829	60	2010	3	ALL DAY AL	20171	FALSE	671	7521.07	7194.07	327	2020-07-01	2010-07-01				904582960
FFSU	XX	904	5829	41	2010	4	ALL DAY AL	1689	FALSE	60	554.31	547.31	7	2020-10-01	2010-10-01				904582941
FFSU	XX	904	5829	89	2010	2	ALL DAY AL	62867	FALSE	2186	17642.8	17196.4	446.36	2020-04-01	2010-04-01				904582989
FFSU	XX	904	5829	60	2010	2	ALL DAY AL	12417	FALSE	422	6646.62	6359.12	287.5	2020-04-01	2010-04-01				904582960
FFSU	XX	904	5829	89	2010	3	ALL DAY AL	55904	FALSE	1936	15462.1	15153.5	308.64	2020-07-01	2010-07-01				904582989
MCOU	XX	904	5829	43	2010	2	ALL DAY AL	1080	FALSE	35	228.49	228.49	0	2020-04-01	2010-04-01				904582943
FFSU	XX	904	5829	43	2010	2	ALL DAY AL	3885	FALSE	132	1148.78	1126.13	22.65	2020-04-01	2010-04-01				904582943
MCOU	XX	904	5878	33	2010	3	ALL DAY AL	2970	FALSE	101	2804.87	2706.07	98.8	2020-07-01	2010-07-01				904587833
FFSU	XX	904	5829	43	2010	1	ALL DAY AL	4775	FALSE	161	1390.34	1357.24	33.1	2020-01-01	2010-01-01				904582943
FFSU	XX	904	5878	33	2010	3	ALL DAY AL	8730	FALSE	293	9177.96	9121.93	56.03	2020-07-01	2010-07-01				904587833
MCOU	XX	904	5829	41	2010	3	ALL DAY AL	946	FALSE	34	321.73	299.73	22	2020-07-01	2010-07-01				904582941
FFSU	XX	904	5829	41	2010	2	ALL DAY AL	1822	FALSE	62	769.39	755.42	13.97	2020-04-01	2010-04-01				904582941
MCOU	XX	904	5879	12	2010	2	ALL DAY AL	3163	FALSE	132	1883.68	1870.68	13	2020-04-01	2010-04-01				904587912
MCOU	XX	904	5829	60	2010	2	ALL DAY AL	5518	FALSE	193	1790.82	1774.82	16	2020-04-01	2010-04-01				904582960
FFSU	XX	904	5878	33	2010	2	ALL DAY AL	6322	FALSE	220	6788.17	6776.24	11.93	2020-04-01	2010-04-01				904587833
MCOU	XX	904	5878	33	2010	2	ALL DAY AL	2192	FALSE	74	2103.99	2079.29	24.7	2020-04-01	2010-04-01				904587833
FFSU	XX	904	5829	41	2010	1	ALL DAY AL	1097	FALSE	38	438.04	432.54	5.5	2020-01-01	2010-01-01				904582941
FFSU	XX	904	5829	46	2010	1	ALL DAY AL	39059	FALSE	1302	11790.8	11637.4	153.41	2020-01-01	2010-01-01				904582946
MCOU	XX	904	5829	41	2010	4	ALL DAY AL	961	FALSE	33	314.53	299.53	15	2020-10-01	2010-10-01				904582941
FFSU	XX	904	5829	46	2010	4	ALL DAY AL	40260	FALSE	1353	12063.8	11827.1	236.71	2020-10-01	2010-10-01				904582946
MCOU	XX	904	5829	89	2010	3	ALL DAY AL	8569	FALSE	285	2002.21	1982.21	20	2020-07-01	2010-07-01				904582989
FFSU	XX	904	5879	12	2010	3	ALL DAY AL	6830	FALSE	267	4592.03	4558.5	33.53	2020-07-01	2010-07-01				904587912
FFSU	XX	904	5829	43	2010	4	ALL DAY AL	3146	FALSE	104	921.93	855.43	66.5	2020-10-01	2010-10-01				904582943
MCOU	XX	904	5829	41	2010	2	ALL DAY AL	724	FALSE	26	230.38	222.38	8	2020-04-01	2010-04-01				904582941
MCOU	XX	904	5878	33	2010	4	ALL DAY AL	3179	FALSE	107	2844.84	2820.14	24.7	2020-10-01	2010-10-01				904587833
MCOU	XX	904	5829	43	2010	4	ALL DAY AL	1430	FALSE	47	474.17	474.17	0	2020-10-01	2010-10-01				904582943
FFSU	XX	904	5829	60	2010	1	ALL DAY AL	781	FALSE	26	165.88	161.88	4	2020-01-01	2010-01-01				904582960
FFSU	XX	904	5829	41	2010	3	ALL DAY AL	2108	FALSE	75	769.95	761.95	8	2020-07-01	2010-07-01				904582941
FFSU	XX	904	5829	60	2010	4	ALL DAY AL	25211	FALSE	866	7951.16	7419.35	531.81	2020-10-01	2010-10-01				904582960
MCOU	XX	904	5829	89	2010	2	ALL DAY AL	9376	FALSE	299	1905.26	1880.39	24.87	2020-04-01	2010-04-01				904582989
MCOU	XX	904	5879	12	2010	4	ALL DAY AL	3613	FALSE	165	2016.24	2011.24	5	2020-10-01	2010-10-01				904587912
MCOU	XX	904	5879	12	2010	3	ALL DAY AL	4542	FALSE	183	2664	2663	1	2020-07-01	2010-07-01				904587912
MCOU	XX	904	5829	89	2010	1	ALL DAY AL	759	FALSE	25	163.72	157.72	6	2020-01-01	2010-01-01				904582989
MCOU	XX	904	5829	60	2010	3	ALL DAY AL	6724	FALSE	232	2885.96	2851.96	34	2020-07-01	2010-07-01				904582960
MCOU	XX	904	5829	46	2010	4	ALL DAY AL	13092	FALSE	443	4093.29	3679.99	413.3	2020-10-01	2010-10-01				904582946
MCOU	XX	904	5829	46	2010	1	ALL DAY AL	1685	FALSE	56	409.23	387.23	22	2020-01-01	2010-01-01				904582946
MCOU	XX	904	5829	89	2010	4	ALL DAY AL	8605	FALSE	280	1999.66	1967.66	32	2020-10-01	2010-10-01				904582989
FFSU	XX	904	5829	46	2010	3	ALL DAY AL	33402	FALSE	1112	9919.08	9844.06	75.02	2020-07-01	2010-07-01				904582946
FFSU	XX	37205	982	72	2010	2	ALL DAY CA		TRUE					2020-04-01	2010-04-01				37205098272
FFSU	XX	49614	215	72	2010	1	ALL DAY CA		TRUE					2020-01-01	2010-01-01				49614021572
FFSU	XX	37205	982	72	2010	1	ALL DAY CA		TRUE					2020-01-01	2010-01-01				37205098272
FFSU	XX	113	9490	62	2010	1	ALL DAY PA		TRUE					2020-01-01	2010-01-01				113949062
FFSU	XX	113	9490	78	2010	2	ALL DAY PA		TRUE					2020-04-01	2010-04-01				113949078
MCOU	XX	113	9490	71	2010	3	ALL DAY PA		TRUE					2020-07-01	2010-07-01				113949071
MCOU	XX	24385	368	81	2010	2	ALL DAY PA		TRUE					2020-04-01	2010-04-01				24385036881
FFSU	XX	49348	819	10	2010	4	ALL DAY PA		TRUE					2020-10-01	2010-10-01				49348081910
MCOU	XX	113	368	62	2010	3	ALL DAY PA		TRUE					2020-07-01	2010-07-01				113036862
MCOU	XX	36800	490	71	2010	4	ALL DAY PA		TRUE					2020-10-01	2010-10-01				36800049071
FFSU	XX	113	9490	71	2010	2	ALL DAY PA		TRUE					2020-04-01	2010-04-01				113949071
FFSU	XX	113	9490	62	2010	2	ALL DAY PA		TRUE					2020-04-01	2010-04-01				113949062
MCOU	XX	49348	819	10	2010	2	ALL DAY PA		TRUE					2020-04-01	2010-04-01				49348081910
FFSU	XX	113	368	62	2010	4	ALL DAY PA		TRUE					2020-10-01	2010-10-01				113036862
FFSU	XX	36800	490	78	2010	4	ALL DAY PA		TRUE					2020-10-01	2010-10-01				36800049078
FFSU	XX	113	9490	62	2010	3	ALL DAY PA		TRUE					2020-07-01	2010-07-01				113949062
MCOU	XX	113	368	62	2010	2	ALL DAY PA		TRUE					2020-04-01	2010-04-01				113036862
MCOU	XX	113	368	78	2010	4	ALL DAY PA		TRUE					2020-10-01	2010-10-01				113036878
MCOU	XX	113	9490	62	2010	4	ALL DAY PA		TRUE					2020-10-01	2010-10-01				113949062
MCOU	XX	113	368	62	2010	4	ALL DAY PA		TRUE					2020-10-01	2010-10-01				113036862
MCOU	XX	49348	150	9	2010	4	ALL DAY PA		TRUE					2020-10-01	2010-10-01				49348015009
FFSU	XX	49348	396	10	2010	2	ALL DAY PA		TRUE					2020-04-01	2010-04-01				49348039610
MCOU	XX	113	368	78	2010	2	ALL DAY PA		TRUE					2020-04-01	2010-04-01				113036878
MCOU	XX	113	368	71	2010	2	ALL DAY PA		TRUE					2020-04-01	2010-04-01				113036871
MCOU	XX	113	9490	62	2010	2	ALL DAY PA		TRUE					2020-04-01	2010-04-01				113949062
MCOU	XX	49348	819	10	2010	3	ALL DAY PA		TRUE					2020-07-01	2010-07-01				49348081910
MCOU	XX	49348	819	10	2010	4	ALL DAY PA		TRUE					2020-10-01	2010-10-01				49348081910
MCOU	XX	113	368	78	2010	3	ALL DAY PA		TRUE					2020-07-01	2010-07-01				113036878
MCOU	XX	113	368	71	2010	3	ALL DAY PA		TRUE					2020-07-01	2010-07-01				113036871
FFSU	XX	49348	151	10	2010	4	ALL DAY PA		TRUE					2020-10-01	2010-10-01				49348015110
FFSU	XX	113	490	78	2010	2	ALL DAY PA		TRUE					2020-04-01	2010-04-01				113049078
FFSU	XX	49348	396	10	2010	1	ALL DAY PA	304	FALSE	11	167.23	167.23	0	2020-01-01	2010-01-01				49348039610
FFSU	XX	113	368	71	2010	1	ALL DAY PA	998	FALSE	22	187.85	187.85	0	2020-01-01	2010-01-01				113036871
FFSU	XX	113	368	71	2010	2	ALL DAY PA	1572	FALSE	31	275.92	274.92	1	2020-04-01	2010-04-01				113036871
FFSU	XX	113	368	71	2010	3	ALL DAY PA	1891	FALSE	44	340.61	337.61	3	2020-07-01	2010-07-01				113036871
FFSU	XX	49348	819	10	2010	3	ALL DAY PA	950	FALSE	14	68.57	68.57	0	2020-07-01	2010-07-01				49348081910
MCOU	XX	49348	820	9	2010	4	All Day Re		TRUE					2020-10-01	2010-10-01				49348082009
FFSU	XX	49348	820	10	2010	3	All Day Re		TRUE					2020-07-01	2010-07-01				49348082010
MCOU	XX	49348	820	10	2010	2	All Day Re		TRUE					2020-04-01	2010-04-01				49348082010
FFSU	XX	49348	820	9	2010	4	All Day Re		TRUE					2020-10-01	2010-10-01				49348082009
FFSU	XX	49348	819	10	2010	2	All Day Re		TRUE					2020-04-01	2010-04-01				49348081910
FFSU	XX	49348	819	10	2010	1	All Day Re		TRUE					2020-01-01	2010-01-01				49348081910
MCOU	XX	49348	820	10	2010	4	All Day Re		TRUE					2020-10-01	2010-10-01				49348082010
FFSU	XX	49348	819	9	2010	1	ALL DAY RE	1274	FALSE	26	171.89	170.39	1.5	2020-01-01	2010-01-01				49348081909
FFSU	XX	13279	104	30	2010	2	ALLANDERM-		TRUE					2020-04-01	2010-04-01				13279010430
MCOU	XX	13279	104	30	2010	4	AllanDerm-		TRUE					2020-10-01	2010-10-01				13279010430
MCOU	XX	13279	100	30	2010	2	ALLANENZYM		TRUE					2020-04-01	2010-04-01				13279010030
MCOU	XX	13279	100	30	2010	3	ALLANENZYM		TRUE					2020-07-01	2010-07-01				13279010030
MCOU	XX	13279	301	30	2010	4	AllanHist		TRUE					2020-10-01	2010-10-01				13279030130
MCOU	XX	13279	300	16	2010	1	ALLANHIST		TRUE					2020-01-01	2010-01-01				13279030016
FFSU	XX	13279	301	30	2010	4	AllanHist		TRUE					2020-10-01	2010-10-01				13279030130
MCOU	XX	13279	300	16	2010	3	ALLANHIST		TRUE					2020-07-01	2010-07-01				13279030016
FFSU	XX	13279	301	30	2010	1	ALLANHIST	1365	FALSE	46	1111.6	1111.6	0	2020-01-01	2010-01-01				13279030130
FFSU	XX	13279	301	30	2010	3	ALLANHIST	720	FALSE	24	740.36	740.36	0	2020-07-01	2010-07-01				13279030130
MCOU	XX	13279	301	30	2010	2	ALLANHIST	1920	FALSE	64	1806.21	1806.21	0	2020-04-01	2010-04-01				13279030130
FFSU	XX	13279	300	16	2010	3	ALLANHIST	7485	FALSE	83	1102.47	1102.47	0	2020-07-01	2010-07-01				13279030016
FFSU	XX	13279	301	30	2010	2	ALLANHIST	810	FALSE	27	717	717	0	2020-04-01	2010-04-01				13279030130
FFSU	XX	13279	300	16	2010	1	ALLANHIST	19270	FALSE	195	2705.2	2705.2	0	2020-01-01	2010-01-01				13279030016
MCOU	XX	13279	301	30	2010	3	AllanHist	420	FALSE	14	399.64	399.64	0	2020-07-01	2010-07-01				13279030130
MCOU	XX	13279	303	16	2010	3	ALLANTAN P		TRUE					2020-07-01	2010-07-01				13279030316
FFSU	XX	13279	303	16	2010	3	ALLANTAN P		TRUE					2020-07-01	2010-07-01				13279030316
MCOU	XX	13279	303	16	2010	2	ALLANTAN P		TRUE					2020-04-01	2010-04-01				13279030316
FFSU	XX	88	1107	49	2010	1	ALLEGRA		TRUE					2020-01-01	2010-01-01				88110749
MCOU	XX	88	1107	47	2010	1	ALLEGRA		TRUE					2020-01-01	2010-01-01				88110747
FFSU	XX	88	1107	49	2010	3	ALLEGRA		TRUE					2020-07-01	2010-07-01				88110749
MCOU	XX	88	1109	55	2010	1	ALLEGRA		TRUE					2020-01-01	2010-01-01				88110955
FFSU	XX	88	1107	49	2010	2	ALLEGRA F		TRUE					2020-04-01	2010-04-01				88110749
MCOU	XX	88	1109	55	2010	3	ALLEGRA (F		TRUE					2020-07-01	2010-07-01				88110955
MCOU	XX	88	1109	47	2010	1	ALLEGRA (F		TRUE					2020-01-01	2010-01-01				88110947
MCOU	XX	88	1109	55	2010	4	ALLEGRA (F		TRUE					2020-10-01	2010-10-01				88110955
FFSU	XX	88	1109	47	2010	3	ALLEGRA 18	36074	FALSE	1116	83549.1	81369.9	2179.18	2020-07-01	2010-07-01				88110947
FFSU	XX	88	1109	47	2010	4	ALLEGRA 18	33306	FALSE	1024	76042.7	74595.8	1446.96	2020-10-01	2010-10-01				88110947
MCOU	XX	88	1109	55	2010	2	ALLEGRA 18		TRUE					2020-04-01	2010-04-01				88110955
FFSU	XX	88	1109	47	2010	2	ALLEGRA 18	34168	FALSE	1055	80209.7	79113.6	1096.14	2020-04-01	2010-04-01				88110947
MCOU	XX	88	1109	47	2010	4	ALLEGRA 18	2438	FALSE	72	5861.63	5557.81	303.82	2020-10-01	2010-10-01				88110947
FFSU	XX	88	1109	55	2010	4	ALLEGRA 18	1710	FALSE	57	2280.15	2280.15	0	2020-10-01	2010-10-01				88110955
FFSU	XX	88	1109	47	2010	1	ALLEGRA 18	25035	FALSE	780	60355.2	58527.6	1827.55	2020-01-01	2010-01-01				88110947
MCOU	XX	88	1109	47	2010	2	ALLEGRA 18	2737	FALSE	89	6440.77	6086.86	353.91	2020-04-01	2010-04-01				88110947
FFSU	XX	88	1109	55	2010	3	ALLEGRA 18	1530	FALSE	51	2957.16	2936.22	20.94	2020-07-01	2010-07-01				88110955
FFSU	XX	88	1109	55	2010	1	ALLEGRA 18	1170	FALSE	37	2924.62	2822.13	102.49	2020-01-01	2010-01-01				88110955
FFSU	XX	88	1109	55	2010	2	ALLEGRA 18	1200	FALSE	38	2769.07	2674.55	94.52	2020-04-01	2010-04-01				88110955
MCOU	XX	88	1109	47	2010	3	ALLEGRA 18	3029	FALSE	100	7225.85	6941.54	284.31	2020-07-01	2010-07-01				88110947
FFSU	XX	88	1107	55	2010	1	ALLEGRA 60		TRUE					2020-01-01	2010-01-01				88110755
MCOU	XX	88	1107	47	2010	4	ALLEGRA 60		TRUE					2020-10-01	2010-10-01				88110747
MCOU	XX	88	1107	55	2010	2	ALLEGRA 60		TRUE					2020-04-01	2010-04-01				88110755
MCOU	XX	88	1107	55	2010	1	ALLEGRA 60		TRUE					2020-01-01	2010-01-01				88110755
FFSU	XX	88	1107	55	2010	2	ALLEGRA 60	600	FALSE	12	700.16	584.56	115.6	2020-04-01	2010-04-01				88110755
FFSU	XX	88	1107	47	2010	3	ALLEGRA 60	17771	FALSE	325	23908.1	23305.3	602.74	2020-07-01	2010-07-01				88110747
MCOU	XX	88	1107	47	2010	2	ALLEGRA 60	906	FALSE	16	1166.89	1031.14	135.75	2020-04-01	2010-04-01				88110747
FFSU	XX	88	1107	47	2010	4	ALLEGRA 60	15912	FALSE	293	21550.9	20972.1	578.81	2020-10-01	2010-10-01				88110747
FFSU	XX	88	1107	47	2010	1	ALLEGRA 60	8974	FALSE	165	12636.9	12351.7	285.21	2020-01-01	2010-01-01				88110747
FFSU	XX	88	1107	55	2010	3	ALLEGRA 60	660	FALSE	14	924.6	921.89	2.71	2020-07-01	2010-07-01				88110755
FFSU	XX	88	1107	47	2010	2	ALLEGRA 60	15052	FALSE	280	21009.7	20664.8	344.9	2020-04-01	2010-04-01				88110747
FFSU	XX	88	1107	55	2010	4	ALLEGRA 60	660	FALSE	13	932.8	932.8	0	2020-10-01	2010-10-01				88110755
MCOU	XX	88	1107	47	2010	3	ALLEGRA 60	935	FALSE	18	1200.96	1038.51	162.45	2020-07-01	2010-07-01				88110747
FFSU	XX	88	1097	20	2010	4	ALLEGRA 6M	4.7654e+06	FALSE	19205	1.06402e+06	1.02757e+06	36443.2	2020-10-01	2010-10-01				88109720
FFSU	XX	88	1097	20	2010	2	ALLEGRA 6M	5.31947e+06	FALSE	21445	1.19224e+06	1.1502e+06	42036.2	2020-04-01	2010-04-01				88109720
FFSU	XX	88	1097	20	2010	3	ALLEGRA 6M	4.47333e+06	FALSE	17791	997752	960427	37325.2	2020-07-01	2010-07-01				88109720
MCOU	XX	88	1097	20	2010	2	ALLEGRA 6M	666109	FALSE	2773	144446	137639	6806.67	2020-04-01	2010-04-01				88109720
MCOU	XX	88	1097	20	2010	1	ALLEGRA 6M	21313	FALSE	100	4531.06	4531.06	0	2020-01-01	2010-01-01				88109720
FFSU	XX	88	1097	20	2010	1	ALLEGRA 6M	4.00466e+06	FALSE	16294	890191	860930	29261.1	2020-01-01	2010-01-01				88109720
MCOU	XX	88	1097	20	2010	3	ALLEGRA 6M	625526	FALSE	2499	131389	124850	6539.02	2020-07-01	2010-07-01				88109720
MCOU	XX	88	1097	20	2010	4	ALLEGRA 6M	515864	FALSE	2140	108122	105970	2152.59	2020-10-01	2010-10-01				88109720
MCOU	XX	88	1113	30	2010	3	ALLEGRA OD	21209	FALSE	394	34919.1	30383.1	4535.99	2020-07-01	2010-07-01				88111330
FFSU	XX	88	1113	30	2010	1	ALLEGRA OD	154630	FALSE	2748	278100	263568	14532	2020-01-01	2010-01-01				88111330
FFSU	XX	88	1113	30	2010	4	ALLEGRA OD	246409	FALSE	4395	443380	419577	23803.3	2020-10-01	2010-10-01				88111330
FFSU	XX	88	1113	30	2010	2	ALLEGRA OD	237489	FALSE	4293	430428	406478	23950.1	2020-04-01	2010-04-01				88111330
FFSU	XX	88	1113	30	2010	3	ALLEGRA OD	223625	FALSE	3979	404245	380886	23359	2020-07-01	2010-07-01				88111330
MCOU	XX	88	1113	30	2010	4	ALLEGRA OD	20985	FALSE	384	35883.9	33719.2	2164.73	2020-10-01	2010-10-01				88111330
MCOU	XX	88	1113	30	2010	2	ALLEGRA OD	22162	FALSE	423	37652.6	34243.7	3408.95	2020-04-01	2010-04-01				88111330
MCOU	XX	88	1113	30	2010	1	ALLEGRA OD	1184	FALSE	21	1659.89	1659.89	0	2020-01-01	2010-01-01				88111330
FFSU	XX	88	1090	47	2010	3	ALLEGRA-D	98413	FALSE	1753	221873	215839	6033.55	2020-07-01	2010-07-01				88109047
FFSU	XX	88	1095	47	2010	3	ALLEGRA-D	152674	FALSE	5105	668449	631151	37297.4	2020-07-01	2010-07-01				88109547
FFSU	XX	88	1095	47	2010	2	ALLEGRA-D	177869	FALSE	6036	779949	743359	36590.4	2020-04-01	2010-04-01				88109547
MCOU	XX	88	1090	55	2010	4	ALLEGRA-D		TRUE					2020-10-01	2010-10-01				88109055
MCOU	XX	88	1090	55	2010	2	ALLEGRA-D		TRUE					2020-04-01	2010-04-01				88109055
MCOU	XX	88	1090	55	2010	3	ALLEGRA-D		TRUE					2020-07-01	2010-07-01				88109055
FFSU	XX	88	1090	47	2010	4	ALLEGRA-D	68782	FALSE	1238	154061	149707	4353.73	2020-10-01	2010-10-01				88109047
MCOU	XX	88	1090	47	2010	1	ALLEGRA-D		TRUE					2020-01-01	2010-01-01				88109047
MCOU	XX	88	1090	55	2010	1	ALLEGRA-D		TRUE					2020-01-01	2010-01-01				88109055
FFSU	XX	88	1090	49	2010	1	ALLEGRA-D		TRUE					2020-01-01	2010-01-01				88109049
FFSU	XX	88	1090	55	2010	1	ALLEGRA-D	2705	FALSE	51	6215.71	5948.69	267.02	2020-01-01	2010-01-01				88109055
FFSU	XX	88	1090	55	2010	2	ALLEGRA-D	3471	FALSE	70	7411.06	7214.56	196.5	2020-04-01	2010-04-01				88109055
FFSU	XX	88	1090	55	2010	3	ALLEGRA-D	2486	FALSE	41	5253.96	5032.16	221.8	2020-07-01	2010-07-01				88109055
MCOU	XX	88	1090	47	2010	3	ALLEGRA-D	2976	FALSE	53	6125.88	5751.74	374.14	2020-07-01	2010-07-01				88109047
FFSU	XX	88	1090	55	2010	4	ALLEGRA-D	1450	FALSE	23	3070.93	3043.55	27.38	2020-10-01	2010-10-01				88109055
MCOU	XX	88	1090	47	2010	4	ALLEGRA-D	1895	FALSE	33	3863.59	3671.07	192.52	2020-10-01	2010-10-01				88109047
MCOU	XX	88	1095	47	2010	4	ALLEGRA-D	14470	FALSE	574	58758.5	56178.2	2580.28	2020-10-01	2010-10-01				88109547
MCOU	XX	88	1095	47	2010	3	ALLEGRA-D	17357	FALSE	649	71801.8	67487.2	4314.56	2020-07-01	2010-07-01				88109547
MCOU	XX	88	1095	47	2010	1	ALLEGRA-D	1454	FALSE	55	5491.55	5398.59	92.96	2020-01-01	2010-01-01				88109547
FFSU	XX	88	1095	47	2010	4	ALLEGRA-D	114706	FALSE	3806	499398	471993	27405	2020-10-01	2010-10-01				88109547
FFSU	XX	88	1095	47	2010	1	ALLEGRA-D	132262	FALSE	4489	587761	556190	31570.6	2020-01-01	2010-01-01				88109547
FFSU	XX	88	1090	47	2010	1	ALLEGRA-D	157528	FALSE	2906	347269	338200	9068.45	2020-01-01	2010-01-01				88109047
FFSU	XX	88	1090	47	2010	2	ALLEGRA-D	129466	FALSE	2352	291353	283215	8138.82	2020-04-01	2010-04-01				88109047
MCOU	XX	88	1090	47	2010	2	ALLEGRA-D	4820	FALSE	94	10593.2	9638.28	954.95	2020-04-01	2010-04-01				88109047
MCOU	XX	88	1095	47	2010	2	ALLEGRA-D	17921	FALSE	719	73693.1	68857.4	4835.74	2020-04-01	2010-04-01				88109547
MCOU	XX	536	3467	35	2010	4	ALLER-CHLO		TRUE					2020-10-01	2010-10-01				536346735
MCOU	XX	536	3467	35	2010	3	ALLER-CHLO		TRUE					2020-07-01	2010-07-01				536346735
MCOU	XX	536	3467	35	2010	1	ALLER-CHLO		TRUE					2020-01-01	2010-01-01				536346735
MCOU	XX	536	3467	35	2010	2	ALLER-CHLO		TRUE					2020-04-01	2010-04-01				536346735
FFSU	XX	536	3467	1	2010	2	ALLER-CHLO	45952	FALSE	638	3864.32	3843.82	20.5	2020-04-01	2010-04-01				536346701
FFSU	XX	536	3467	1	2010	1	ALLER-CHLO	38011	FALSE	559	3424.1	3407.6	16.5	2020-01-01	2010-01-01				536346701
FFSU	XX	536	3467	10	2010	3	ALLER-CHLO	63420	FALSE	932	6500.07	6493.28	6.79	2020-07-01	2010-07-01				536346710
FFSU	XX	536	3467	35	2010	3	ALLER-CHLO	1837	FALSE	52	4213.69	4212.69	1	2020-07-01	2010-07-01				536346735
FFSU	XX	536	3467	10	2010	1	ALLER-CHLO	68120	FALSE	1139	8577.41	8564.41	13	2020-01-01	2010-01-01				536346710
FFSU	XX	536	3467	35	2010	1	ALLER-CHLO	1570	FALSE	47	3258.85	3255.85	3	2020-01-01	2010-01-01				536346735
FFSU	XX	536	3467	35	2010	4	ALLER-CHLO	2110	FALSE	68	4276.45	4271.45	5	2020-10-01	2010-10-01				536346735
FFSU	XX	536	3467	10	2010	2	ALLER-CHLO	63822	FALSE	935	6715.16	6697.87	17.29	2020-04-01	2010-04-01				536346710
FFSU	XX	536	3467	35	2010	2	ALLER-CHLO	2504	FALSE	53	3712.17	3712.17	0	2020-04-01	2010-04-01				536346735
MCOU	XX	536	3467	1	2010	1	ALLER-CHLO	480	FALSE	11	27	27	0	2020-01-01	2010-01-01				536346701
FFSU	XX	536	3467	1	2010	3	ALLER-CHLO	41292	FALSE	569	3385.5	3332	53.5	2020-07-01	2010-07-01				536346701
MCOU	XX	536	3467	10	2010	1	ALLER-CHLO	1885	FALSE	28	73.92	73.92	0	2020-01-01	2010-01-01				536346710
MCOU	XX	536	3467	10	2010	2	ALLER-CHLO	18678	FALSE	302	737.08	733.08	4	2020-04-01	2010-04-01				536346710
FFSU	XX	536	3467	1	2010	4	ALLER-CHLO	59263.9	FALSE	853	5372.87	5341.02	31.85	2020-10-01	2010-10-01				536346701
MCOU	XX	536	3467	10	2010	4	ALLER-CHLO	42176	FALSE	699	1721.4	1720.4	1	2020-10-01	2010-10-01				536346710
MCOU	XX	536	3467	1	2010	2	ALLER-CHLO	14186	FALSE	225	602.38	599.38	3	2020-04-01	2010-04-01				536346701
MCOU	XX	536	3467	1	2010	3	ALLER-CHLO	18984	FALSE	290	739.29	736.29	3	2020-07-01	2010-07-01				536346701
FFSU	XX	536	3467	10	2010	4	ALLER-CHLO	93080	FALSE	1473	10714.9	10696.9	18	2020-10-01	2010-10-01				536346710
MCOU	XX	536	3467	1	2010	4	ALLER-CHLO	20531	FALSE	343	902.18	895.33	6.85	2020-10-01	2010-10-01				536346701
MCOU	XX	536	3467	10	2010	3	ALLER-CHLO	27588	FALSE	462	1243.49	1141.49	102	2020-07-01	2010-07-01				536346710
MCOU	XX	536	370	97	2010	1	ALLERCHLOR		TRUE					2020-01-01	2010-01-01				536037097
MCOU	XX	536	370	97	2010	3	ALLERCHLOR	12290	FALSE	60	334.51	334.51	0	2020-07-01	2010-07-01				536037097
MCOU	XX	536	370	97	2010	4	ALLERCHLOR	25303	FALSE	195	748.38	748.38	0	2020-10-01	2010-10-01				536037097
FFSU	XX	536	370	97	2010	2	ALLERCHLOR	29899	FALSE	158	1115.08	1112.08	3	2020-04-01	2010-04-01				536037097
FFSU	XX	536	370	97	2010	1	ALLERCHLOR	30616.2	FALSE	206	1219.99	1213.99	6	2020-01-01	2010-01-01				536037097
FFSU	XX	536	370	97	2010	4	ALLERCHLOR	30268	FALSE	229	1107.67	1101.67	6	2020-10-01	2010-10-01				536037097
FFSU	XX	536	370	97	2010	3	ALLERCHLOR	29067	FALSE	131	939.03	937.84	1.19	2020-07-01	2010-07-01				536037097
MCOU	XX	536	370	97	2010	2	ALLERCHLOR	15561	FALSE	90	444.71	444.71	0	2020-04-01	2010-04-01				536037097
FFSU	XX	113	612	87	2010	4	ALLERCLEAR		TRUE					2020-10-01	2010-10-01				113061287
MCOU	XX	113	612	87	2010	2	ALLERCLEAR		TRUE					2020-04-01	2010-04-01				113061287
FFSU	XX	113	612	87	2010	2	ALLERCLEAR		TRUE					2020-04-01	2010-04-01				113061287
MCOU	XX	113	612	87	2010	4	ALLERCLEAR		TRUE					2020-10-01	2010-10-01				113061287
FFSU	XX	66869	407	10	2010	1	ALLERDUR S		TRUE					2020-01-01	2010-01-01				66869040710
FFSU	XX	536	3421	35	2010	1	ALLERFRIM		TRUE					2020-01-01	2010-01-01				536342135
MCOU	XX	536	3421	35	2010	3	ALLERFRIM		TRUE					2020-07-01	2010-07-01				536342135
FFSU	XX	536	510	97	2010	1	ALLERFRIM		TRUE					2020-01-01	2010-01-01				536051097
MCOU	XX	536	3421	35	2010	4	ALLERFRIM		TRUE					2020-10-01	2010-10-01				536342135
MCOU	XX	536	3421	1	2010	2	ALLERFRIM		TRUE					2020-04-01	2010-04-01				536342101
FFSU	XX	536	3421	35	2010	4	ALLERFRIM	538	FALSE	12	104.48	104.48	0	2020-10-01	2010-10-01				536342135
FFSU	XX	536	510	97	2010	4	ALLERFRIM	9574	FALSE	60	489.08	489.08	0	2020-10-01	2010-10-01				536051097
FFSU	XX	536	3421	35	2010	3	ALLERFRIM	678	FALSE	17	141.19	141.19	0	2020-07-01	2010-07-01				536342135
FFSU	XX	536	510	97	2010	3	ALLERFRIM	7748	FALSE	41	330.03	330.03	0	2020-07-01	2010-07-01				536051097
FFSU	XX	536	3421	35	2010	2	ALLERFRIM	1994	FALSE	55	447.72	447.72	0	2020-04-01	2010-04-01				536342135
MCOU	XX	536	3421	35	2010	2	ALLERFRIM	434	FALSE	12	47.54	47.54	0	2020-04-01	2010-04-01				536342135
FFSU	XX	536	510	97	2010	2	ALLERFRIM	10124	FALSE	59	483.28	483.28	0	2020-04-01	2010-04-01				536051097
FFSU	XX	536	510	85	2010	1	ALLERFRIM	1826.5	FALSE	28	72.74	72.74	0	2020-01-01	2010-01-01				536051085
MCOU	XX	536	510	97	2010	3	ALLERFRIM	30000	FALSE	207	694.58	694.58	0	2020-07-01	2010-07-01				536051097
MCOU	XX	536	510	97	2010	1	ALLERFRIM	5874	FALSE	41	138.59	138.59	0	2020-01-01	2010-01-01				536051097
MCOU	XX	536	510	97	2010	4	ALLERFRIM	37754	FALSE	262	876.37	876.37	0	2020-10-01	2010-10-01				536051097
MCOU	XX	536	510	97	2010	2	ALLERFRIM	34692	FALSE	237	771.29	771.29	0	2020-04-01	2010-04-01				536051097
MCOU	XX	536	510	85	2010	1	ALLERFRIN		TRUE					2020-01-01	2010-01-01				536051085
MCOU	XX	536	510	85	2010	2	ALLERFRIN	14975	FALSE	74	294.95	294.95	0	2020-04-01	2010-04-01				536051085
FFSU	XX	536	510	85	2010	4	ALLERFRIN	17566	FALSE	58	459.84	459.84	0	2020-10-01	2010-10-01				536051085
MCOU	XX	536	510	85	2010	3	ALLERFRIN	9205	FALSE	47	185.04	185.04	0	2020-07-01	2010-07-01				536051085
MCOU	XX	536	510	85	2010	4	ALLERFRIN	10705	FALSE	61	249.14	249.14	0	2020-10-01	2010-10-01				536051085
FFSU	XX	536	510	85	2010	3	ALLERFRIN	12633	FALSE	38	371.65	371.65	0	2020-07-01	2010-07-01				536051085
FFSU	XX	536	510	85	2010	2	ALLERFRIN	14463.5	FALSE	53	467.8	467.8	0	2020-04-01	2010-04-01				536051085
MCOU	XX	182	1175	33	2010	3	ALLERGEN		TRUE					2020-07-01	2010-07-01				182117533
MCOU	XX	182	1175	33	2010	4	ALLERGEN		TRUE					2020-10-01	2010-10-01				182117533
FFSU	XX	182	1175	33	2010	3	ALLERGEN		TRUE					2020-07-01	2010-07-01				182117533
MCOU	XX	182	1175	33	2010	2	ALLERGEN E		TRUE					2020-04-01	2010-04-01				182117533
FFSU	XX	182	1175	33	2010	4	ALLERGEN E		TRUE					2020-10-01	2010-10-01				182117533
FFSU	XX	182	1175	33	2010	2	ALLERGEN E	38	FALSE	24	845.25	845.25	0	2020-04-01	2010-04-01				182117533
FFSU	XX	182	1175	33	2010	1	ALLERGEN E	118	FALSE	34	375.72	375.72	0	2020-01-01	2010-01-01				182117533
MCOU	XX	904	6074	89	2010	2	ALLERGY		TRUE					2020-04-01	2010-04-01				904607489
MCOU	XX	36800	462	78	2010	4	ALLERGY		TRUE					2020-10-01	2010-10-01				36800046278
MCOU	XX	15127	909	30	2010	2	ALLERGY		TRUE					2020-04-01	2010-04-01				15127090930
MCOU	XX	36800	462	67	2010	4	ALLERGY		TRUE					2020-10-01	2010-10-01				36800046267
FFSU	XX	36800	479	62	2010	4	ALLERGY		TRUE					2020-10-01	2010-10-01				36800047962
MCOU	XX	904	6074	60	2010	3	ALLERGY		TRUE					2020-07-01	2010-07-01				904607460
MCOU	XX	904	6074	60	2010	2	ALLERGY		TRUE					2020-04-01	2010-04-01				904607460
FFSU	XX	36800	462	67	2010	4	ALLERGY		TRUE					2020-10-01	2010-10-01				36800046267
FFSU	XX	904	12	61	2010	3	ALLERGY		TRUE					2020-07-01	2010-07-01				904001261
FFSU	XX	904	12	61	2010	4	ALLERGY	1031	FALSE	16	113.6	113.6	0	2020-10-01	2010-10-01				904001261
MCOU	XX	904	6074	89	2010	3	ALLERGY	888	FALSE	30	114.87	114.87	0	2020-07-01	2010-07-01				904607489
MCOU	XX	904	6074	89	2010	4	ALLERGY	1088	FALSE	38	139.02	139.02	0	2020-10-01	2010-10-01				904607489
MCOU	XX	113	165	13	2010	4	ALLERGY &		TRUE					2020-10-01	2010-10-01				113016513
FFSU	XX	37205	278	10	2010	4	ALLERGY 2%	834.7	FALSE	26	104.93	101.93	3	2020-10-01	2010-10-01				37205027810
FFSU	XX	37205	278	10	2010	2	ALLERGY 2%	1127.6	FALSE	35	138.86	138.86	0	2020-04-01	2010-04-01				37205027810
MCOU	XX	713	295	31	2010	3	ALLERGY 2%	358.4	FALSE	11	44.68	44.68	0	2020-07-01	2010-07-01				713029531
FFSU	XX	37205	278	10	2010	3	ALLERGY 2%	1271.6	FALSE	39	155.63	150.63	5	2020-07-01	2010-07-01				37205027810
FFSU	XX	713	295	31	2010	4	ALLERGY 2%	2963.5	FALSE	92	442.65	442.65	0	2020-10-01	2010-10-01				713029531
FFSU	XX	713	295	31	2010	1	ALLERGY 2%	3557.13	FALSE	112	527.15	525.15	2	2020-01-01	2010-01-01				713029531
FFSU	XX	37205	278	10	2010	1	ALLERGY 2%	623.6	FALSE	19	72.33	72.33	0	2020-01-01	2010-01-01				37205027810
FFSU	XX	713	295	31	2010	2	ALLERGY 2%	1992.3	FALSE	63	292.48	290.48	2	2020-04-01	2010-04-01				713029531
FFSU	XX	713	295	31	2010	3	ALLERGY 2%	3541	FALSE	108	552.2	552.2	0	2020-07-01	2010-07-01				713029531
FFSU	XX	36800	462	62	2010	4	ALLERGY 25		TRUE					2020-10-01	2010-10-01				36800046262
MCOU	XX	37205	215	62	2010	4	ALLERGY 4		TRUE					2020-10-01	2010-10-01				37205021562
MCOU	XX	24385	463	62	2010	3	ALLERGY 4		TRUE					2020-07-01	2010-07-01				24385046362
FFSU	XX	904	12	61	2010	2	ALLERGY 4		TRUE					2020-04-01	2010-04-01				904001261
MCOU	XX	113	463	78	2010	1	ALLERGY 4		TRUE					2020-01-01	2010-01-01				113046378
MCOU	XX	904	12	61	2010	4	ALLERGY 4		TRUE					2020-10-01	2010-10-01				904001261
FFSU	XX	37205	215	62	2010	4	ALLERGY 4	722	FALSE	21	119.27	113.27	6	2020-10-01	2010-10-01				37205021562
MCOU	XX	37205	215	78	2010	3	ALLERGY 4	2060	FALSE	30	97.18	97.18	0	2020-07-01	2010-07-01				37205021578
FFSU	XX	37205	215	78	2010	2	ALLERGY 4	10878	FALSE	157	1045.74	1044.24	1.5	2020-04-01	2010-04-01				37205021578
MCOU	XX	24385	463	78	2010	4	ALLERGY 4	4084	FALSE	68	228.83	228.83	0	2020-10-01	2010-10-01				24385046378
FFSU	XX	37205	215	62	2010	3	ALLERGY 4	929	FALSE	21	98.37	97.37	1	2020-07-01	2010-07-01				37205021562
FFSU	XX	24385	463	62	2010	1	ALLERGY 4	1110.5	FALSE	28	261.65	261.15	0.5	2020-01-01	2010-01-01				24385046362
FFSU	XX	37205	215	62	2010	1	ALLERGY 4	850	FALSE	20	120.54	120.54	0	2020-01-01	2010-01-01				37205021562
FFSU	XX	37205	215	78	2010	1	ALLERGY 4	3986	FALSE	63	271.32	270.32	1	2020-01-01	2010-01-01				37205021578
FFSU	XX	37205	215	62	2010	2	ALLERGY 4	698	FALSE	21	129.41	125.91	3.5	2020-04-01	2010-04-01				37205021562
MCOU	XX	37205	215	62	2010	3	ALLERGY 4	960	FALSE	11	56.86	53.86	3	2020-07-01	2010-07-01				37205021562
FFSU	XX	37205	215	78	2010	4	ALLERGY 4	6342	FALSE	98	596.71	592.41	4.3	2020-10-01	2010-10-01				37205021578
MCOU	XX	37205	215	78	2010	2	ALLERGY 4	2030	FALSE	35	104.35	104.35	0	2020-04-01	2010-04-01				37205021578
MCOU	XX	37205	215	62	2010	2	ALLERGY 4	912	FALSE	14	57.15	56.15	1	2020-04-01	2010-04-01				37205021562
MCOU	XX	24385	463	62	2010	4	ALLERGY 4	580	FALSE	13	38.79	38.79	0	2020-10-01	2010-10-01				24385046362
FFSU	XX	37205	215	78	2010	3	ALLERGY 4	9474	FALSE	137	985.03	979.53	5.5	2020-07-01	2010-07-01				37205021578
MCOU	XX	49348	25	10	2010	3	ALLERGY 4-	2140	FALSE	33	95.38	95.38	0	2020-07-01	2010-07-01				49348002510
MCOU	XX	49348	25	10	2010	2	ALLERGY 4-	1746	FALSE	30	92.26	92.26	0	2020-04-01	2010-04-01				49348002510
MCOU	XX	49614	229	65	2010	1	ALLERGY AL		TRUE					2020-01-01	2010-01-01				49614022965
FFSU	XX	49614	229	66	2010	1	ALLERGY AL		TRUE					2020-01-01	2010-01-01				49614022966
MCOU	XX	49614	229	66	2010	2	ALLERGY AL		TRUE					2020-04-01	2010-04-01				49614022966
FFSU	XX	37205	825	65	2010	4	ALLERGY AL	13030	FALSE	433	3573.44	3487.44	86	2020-10-01	2010-10-01				37205082565
FFSU	XX	37205	825	74	2010	1	ALLERGY AL	1989	FALSE	71	625.07	603.07	22	2020-01-01	2010-01-01				37205082574
FFSU	XX	37205	825	70	2010	3	ALLERGY AL	3309	FALSE	108	868.97	846.97	22	2020-07-01	2010-07-01				37205082570
FFSU	XX	49614	229	66	2010	3	ALLERGY AL	512	FALSE	18	198.6	196.6	2	2020-07-01	2010-07-01				49614022966
FFSU	XX	37205	825	74	2010	3	ALLERGY AL	2230	FALSE	80	600.8	579.8	21	2020-07-01	2010-07-01				37205082574
MCOU	XX	49614	234	26	2010	4	ALLERGY AL	12095	FALSE	102	1004.07	1004.07	0	2020-10-01	2010-10-01				49614023426
FFSU	XX	49614	229	66	2010	4	ALLERGY AL	480	FALSE	16	156.78	156.78	0	2020-10-01	2010-10-01				49614022966
MCOU	XX	49614	229	65	2010	3	ALLERGY AL	723	FALSE	25	221.51	218.51	3	2020-07-01	2010-07-01				49614022965
MCOU	XX	49614	234	26	2010	2	ALLERGY AL	8604	FALSE	73	650.96	650.96	0	2020-04-01	2010-04-01				49614023426
FFSU	XX	37205	825	70	2010	2	ALLERGY AL	3243	FALSE	108	923.48	905.48	18	2020-04-01	2010-04-01				37205082570
MCOU	XX	37205	825	65	2010	2	ALLERGY AL	1811	FALSE	65	481.11	469.11	12	2020-04-01	2010-04-01				37205082565
FFSU	XX	49614	234	26	2010	4	ALLERGY AL	61240	FALSE	435	5463.59	5454.26	9.33	2020-10-01	2010-10-01				49614023426
FFSU	XX	49614	229	66	2010	2	ALLERGY AL	452	FALSE	16	162.83	160.83	2	2020-04-01	2010-04-01				49614022966
FFSU	XX	49614	234	26	2010	1	ALLERGY AL	41667	FALSE	297	3772.35	3764.35	8	2020-01-01	2010-01-01				49614023426
MCOU	XX	37205	825	74	2010	2	ALLERGY AL	1331	FALSE	48	254.68	245.68	9	2020-04-01	2010-04-01				37205082574
FFSU	XX	37205	825	74	2010	4	ALLERGY AL	1934	FALSE	68	586.53	572.53	14	2020-10-01	2010-10-01				37205082574
FFSU	XX	49614	229	65	2010	3	ALLERGY AL	2706	FALSE	93	1175.09	1153.59	21.5	2020-07-01	2010-07-01				49614022965
MCOU	XX	37205	825	65	2010	3	ALLERGY AL	2062	FALSE	69	491.66	479.66	12	2020-07-01	2010-07-01				37205082565
MCOU	XX	49614	234	26	2010	3	ALLERGY AL	10353	FALSE	74	752.4	748.4	4	2020-07-01	2010-07-01				49614023426
MCOU	XX	49614	229	65	2010	4	ALLERGY AL	1596	FALSE	54	547.03	545.03	2	2020-10-01	2010-10-01				49614022965
FFSU	XX	49614	234	26	2010	2	ALLERGY AL	61223.5	FALSE	447	5714.51	5707.51	7	2020-04-01	2010-04-01				49614023426
FFSU	XX	37205	825	65	2010	2	ALLERGY AL	11481	FALSE	412	3328.09	3265.09	63	2020-04-01	2010-04-01				37205082565
MCOU	XX	37205	825	74	2010	3	ALLERGY AL	756	FALSE	29	138.53	135.53	3	2020-07-01	2010-07-01				37205082574
MCOU	XX	49614	229	65	2010	2	ALLERGY AL	1803	FALSE	61	618.04	609.04	9	2020-04-01	2010-04-01				49614022965
MCOU	XX	37205	825	65	2010	4	ALLERGY AL	2891	FALSE	98	713.53	703.53	10	2020-10-01	2010-10-01				37205082565
MCOU	XX	37205	825	70	2010	2	ALLERGY AL	1170	FALSE	39	248.88	248.88	0	2020-04-01	2010-04-01				37205082570
FFSU	XX	37205	825	70	2010	4	ALLERGY AL	3737	FALSE	122	1012.77	972.27	40.5	2020-10-01	2010-10-01				37205082570
FFSU	XX	49614	229	65	2010	4	ALLERGY AL	1718	FALSE	60	767.77	751.27	16.5	2020-10-01	2010-10-01				49614022965
MCOU	XX	37205	825	74	2010	4	ALLERGY AL	414	FALSE	15	79.79	75.79	4	2020-10-01	2010-10-01				37205082574
FFSU	XX	37205	825	74	2010	2	ALLERGY AL	3013	FALSE	107	736.42	698.42	38	2020-04-01	2010-04-01				37205082574
FFSU	XX	37205	825	65	2010	1	ALLERGY AL	7864	FALSE	269	2207.57	2154.64	52.93	2020-01-01	2010-01-01				37205082565
FFSU	XX	49614	234	26	2010	3	ALLERGY AL	48965	FALSE	342	4593.87	4560.73	33.14	2020-07-01	2010-07-01				49614023426
FFSU	XX	49614	229	65	2010	2	ALLERGY AL	3727	FALSE	121	1520.64	1513.64	7	2020-04-01	2010-04-01				49614022965
FFSU	XX	49614	229	65	2010	1	ALLERGY AL	1888	FALSE	61	706.99	699.99	7	2020-01-01	2010-01-01				49614022965
FFSU	XX	37205	825	70	2010	1	ALLERGY AL	1980	FALSE	68	502.92	494.92	8	2020-01-01	2010-01-01				37205082570
MCOU	XX	37205	825	70	2010	3	ALLERGY AL	1140	FALSE	38	242.09	238.09	4	2020-07-01	2010-07-01				37205082570
FFSU	XX	37205	825	65	2010	3	ALLERGY AL	10815	FALSE	382	3094.23	3038.23	56	2020-07-01	2010-07-01				37205082565
MCOU	XX	49348	502	72	2010	2	ALLERGY CR		TRUE					2020-04-01	2010-04-01				49348050272
MCOU	XX	713	295	31	2010	1	ALLERGY CR		TRUE					2020-01-01	2010-01-01				713029531
MCOU	XX	49348	502	72	2010	3	ALLERGY CR		TRUE					2020-07-01	2010-07-01				49348050272
MCOU	XX	713	295	31	2010	2	ALLERGY CR		TRUE					2020-04-01	2010-04-01				713029531
MCOU	XX	713	295	31	2010	4	ALLERGY CR	567.3	FALSE	13	58.47	58.47	0	2020-10-01	2010-10-01				713029531
FFSU	XX	37205	827	62	2010	4	ALLERGY D-	10424	FALSE	302	7865.89	7750.89	115	2020-10-01	2010-10-01				37205082762
MCOU	XX	37205	827	62	2010	1	ALLERGY D-		TRUE					2020-01-01	2010-01-01				37205082762
MCOU	XX	904	5831	12	2010	1	ALLERGY D-		TRUE					2020-01-01	2010-01-01				904583112
FFSU	XX	904	5831	12	2010	2	ALLERGY D-	6038	FALSE	145	4905.65	4886.65	19	2020-04-01	2010-04-01				904583112
MCOU	XX	904	5831	12	2010	3	ALLERGY D-	1152	FALSE	33	1616.53	1608.53	8	2020-07-01	2010-07-01				904583112
FFSU	XX	904	5831	12	2010	1	ALLERGY D-	3171	FALSE	85	2473.31	2432.31	41	2020-01-01	2010-01-01				904583112
FFSU	XX	37205	827	62	2010	1	ALLERGY D-	5164	FALSE	123	3791.18	3766.96	24.22	2020-01-01	2010-01-01				37205082762
MCOU	XX	37205	827	62	2010	3	ALLERGY D-	3024	FALSE	61	2023.48	2013.48	10	2020-07-01	2010-07-01				37205082762
FFSU	XX	904	5831	12	2010	3	ALLERGY D-	4647	FALSE	117	3842.26	3830.76	11.5	2020-07-01	2010-07-01				904583112
FFSU	XX	37205	827	62	2010	2	ALLERGY D-	6625	FALSE	159	4874.69	4843.97	30.72	2020-04-01	2010-04-01				37205082762
FFSU	XX	37205	827	62	2010	3	ALLERGY D-	6266	FALSE	146	4545.93	4507.95	37.98	2020-07-01	2010-07-01				37205082762
MCOU	XX	904	5831	12	2010	2	ALLERGY D-	756	FALSE	22	873.59	866.59	7	2020-04-01	2010-04-01				904583112
MCOU	XX	904	5831	12	2010	4	ALLERGY D-	1300	FALSE	43	1540.72	1522.72	18	2020-10-01	2010-10-01				904583112
MCOU	XX	37205	827	62	2010	4	ALLERGY D-	5295	FALSE	109	3418.45	3413.45	5	2020-10-01	2010-10-01				37205082762
FFSU	XX	904	5831	12	2010	4	ALLERGY D-	6142	FALSE	179	5676.46	5584.5	91.96	2020-10-01	2010-10-01				904583112
MCOU	XX	37205	827	62	2010	2	ALLERGY D-	4046	FALSE	87	2681	2665	16	2020-04-01	2010-04-01				37205082762
FFSU	XX	51991	534	20	2010	3	ALLERGY DN		TRUE					2020-07-01	2010-07-01				51991053420
FFSU	XX	51991	534	20	2010	2	ALLERGY DN		TRUE					2020-04-01	2010-04-01				51991053420
FFSU	XX	51991	558	20	2010	2	ALLERGY DN		TRUE					2020-04-01	2010-04-01				51991055820
FFSU	XX	51991	558	20	2010	1	ALLERGY DN	1420	FALSE	36	4360.43	4168.83	191.6	2020-01-01	2010-01-01				51991055820
FFSU	XX	51991	534	20	2010	1	ALLERGY DN	540	FALSE	15	1670.96	1664.96	6	2020-01-01	2010-01-01				51991053420
FFSU	XX	15127	283	48	2010	2	ALLERGY ME		TRUE					2020-04-01	2010-04-01				15127028348
FFSU	XX	15127	283	48	2010	4	ALLERGY ME		TRUE					2020-10-01	2010-10-01				15127028348
FFSU	XX	15127	205	24	2010	1	ALLERGY ME		TRUE					2020-01-01	2010-01-01				15127020524
MCOU	XX	15127	205	24	2010	2	ALLERGY ME		TRUE					2020-04-01	2010-04-01				15127020524
FFSU	XX	15127	283	48	2010	3	ALLERGY ME		TRUE					2020-07-01	2010-07-01				15127028348
MCOU	XX	37205	348	52	2010	2	ALLERGY RE	3576	FALSE	135	2402.6	2365.6	37	2020-04-01	2010-04-01				37205034852
MCOU	XX	37205	381	53	2010	3	ALLERGY RE	805	FALSE	29	363.53	360.53	3	2020-07-01	2010-07-01				37205038153
MCOU	XX	49614	172	52	2010	3	ALLERGY RE	1119	FALSE	38	780.65	742.57	38.08	2020-07-01	2010-07-01				49614017252
MCOU	XX	49614	172	52	2010	4	ALLERGY RE	616	FALSE	24	419.61	400.07	19.54	2020-10-01	2010-10-01				49614017252
FFSU	XX	24385	518	52	2010	4	ALLERGY RE	20247	FALSE	646	12384.3	12339	45.35	2020-10-01	2010-10-01				24385051852
FFSU	XX	24385	518	52	2010	3	ALLERGY RE	17112	FALSE	567	10855.1	10778	77.09	2020-07-01	2010-07-01				24385051852
FFSU	XX	24385	518	52	2010	2	ALLERGY RE	16467	FALSE	570	11206.4	11175.6	30.88	2020-04-01	2010-04-01				24385051852
FFSU	XX	51660	724	69	2010	2	ALLERGY RE		TRUE					2020-04-01	2010-04-01				51660072469
MCOU	XX	904	5671	20	2010	3	ALLERGY RE		TRUE					2020-07-01	2010-07-01				904567120
MCOU	XX	24385	540	53	2010	1	ALLERGY RE		TRUE					2020-01-01	2010-01-01				24385054053
MCOU	XX	37205	387	52	2010	1	ALLERGY RE	580	FALSE	20	231.49	231.49	0	2020-01-01	2010-01-01				37205038752
MCOU	XX	113	612	39	2010	4	ALLERGY RE		TRUE					2020-10-01	2010-10-01				113061239
MCOU	XX	49614	176	52	2010	1	ALLERGY RE		TRUE					2020-01-01	2010-01-01				49614017652
FFSU	XX	36800	82	72	2010	4	ALLERGY RE		TRUE					2020-10-01	2010-10-01				36800008272
MCOU	XX	36800	612	65	2010	4	ALLERGY RE		TRUE					2020-10-01	2010-10-01				36800061265
FFSU	XX	68016	21	8	2010	2	ALLERGY RE		TRUE					2020-04-01	2010-04-01				68016002108
MCOU	XX	904	5671	20	2010	1	ALLERGY RE		TRUE					2020-01-01	2010-01-01				904567120
MCOU	XX	49348	638	4	2010	2	ALLERGY RE		TRUE					2020-04-01	2010-04-01				49348063804
MCOU	XX	36800	82	72	2010	4	ALLERGY RE		TRUE					2020-10-01	2010-10-01				36800008272
FFSU	XX	904	5671	20	2010	3	ALLERGY RE		TRUE					2020-07-01	2010-07-01				904567120
MCOU	XX	49348	45	37	2010	2	ALLERGY RE		TRUE					2020-04-01	2010-04-01				49348004537
FFSU	XX	113	824	62	2010	4	ALLERGY RE		TRUE					2020-10-01	2010-10-01				113082462
MCOU	XX	113	824	52	2010	4	ALLERGY RE		TRUE					2020-10-01	2010-10-01				113082452
MCOU	XX	37205	373	60	2010	1	ALLERGY RE		TRUE					2020-01-01	2010-01-01				37205037360
MCOU	XX	49348	635	1	2010	1	ALLERGY RE		TRUE					2020-01-01	2010-01-01				49348063501
MCOU	XX	51660	724	1	2010	4	ALLERGY RE		TRUE					2020-10-01	2010-10-01				51660072401
FFSU	XX	36800	612	72	2010	4	ALLERGY RE		TRUE					2020-10-01	2010-10-01				36800061272
MCOU	XX	49614	170	72	2010	1	ALLERGY RE		TRUE					2020-01-01	2010-01-01				49614017072
FFSU	XX	49348	634	47	2010	4	ALLERGY RE		TRUE					2020-10-01	2010-10-01				49348063447
MCOU	XX	49614	172	52	2010	1	ALLERGY RE		TRUE					2020-01-01	2010-01-01				49614017252
MCOU	XX	49348	634	47	2010	1	ALLERGY RE		TRUE					2020-01-01	2010-01-01				49348063447
MCOU	XX	49614	170	72	2010	4	ALLERGY RE		TRUE					2020-10-01	2010-10-01				49614017072
MCOU	XX	49348	634	47	2010	3	ALLERGY RE		TRUE					2020-07-01	2010-07-01				49348063447
MCOU	XX	113	824	62	2010	4	ALLERGY RE		TRUE					2020-10-01	2010-10-01				113082462
MCOU	XX	49614	235	62	2010	1	ALLERGY RE		TRUE					2020-01-01	2010-01-01				49614023562
MCOU	XX	49614	170	60	2010	1	ALLERGY RE		TRUE					2020-01-01	2010-01-01				49614017060
FFSU	XX	49614	170	52	2010	1	ALLERGY RE		TRUE					2020-01-01	2010-01-01				49614017052
MCOU	XX	49614	170	52	2010	4	ALLERGY RE		TRUE					2020-10-01	2010-10-01				49614017052
FFSU	XX	113	649	26	2010	3	ALLERGY RE		TRUE					2020-07-01	2010-07-01				113064926
MCOU	XX	49348	45	37	2010	3	ALLERGY RE		TRUE					2020-07-01	2010-07-01				49348004537
FFSU	XX	11383	244	9	2010	3	ALLERGY RE		TRUE					2020-07-01	2010-07-01				11383024409
MCOU	XX	49348	635	1	2010	4	ALLERGY RE		TRUE					2020-10-01	2010-10-01				49348063501
FFSU	XX	49348	45	37	2010	3	ALLERGY RE		TRUE					2020-07-01	2010-07-01				49348004537
FFSU	XX	49614	170	52	2010	2	ALLERGY RE		TRUE					2020-04-01	2010-04-01				49614017052
MCOU	XX	49348	635	1	2010	2	ALLERGY RE		TRUE					2020-04-01	2010-04-01				49348063501
FFSU	XX	904	5699	87	2010	3	ALLERGY RE		TRUE					2020-07-01	2010-07-01				904569987
MCOU	XX	49348	686	3	2010	2	ALLERGY RE		TRUE					2020-04-01	2010-04-01				49348068603
MCOU	XX	51660	724	1	2010	2	ALLERGY RE		TRUE					2020-04-01	2010-04-01				51660072401
MCOU	XX	49348	686	3	2010	3	ALLERGY RE		TRUE					2020-07-01	2010-07-01				49348068603
MCOU	XX	49348	638	4	2010	3	ALLERGY RE		TRUE					2020-07-01	2010-07-01				49348063804
FFSU	XX	904	5671	20	2010	2	ALLERGY RE		TRUE					2020-04-01	2010-04-01				904567120
MCOU	XX	113	824	52	2010	3	ALLERGY RE		TRUE					2020-07-01	2010-07-01				113082452
FFSU	XX	11383	244	9	2010	4	ALLERGY RE		TRUE					2020-10-01	2010-10-01				11383024409
FFSU	XX	68016	21	68	2010	4	ALLERGY RE		TRUE					2020-10-01	2010-10-01				68016002168
MCOU	XX	37205	378	26	2010	1	ALLERGY RE	22644.5	FALSE	171	1279.72	1279.72	0	2020-01-01	2010-01-01				37205037826
MCOU	XX	49614	235	62	2010	3	ALLERGY RE		TRUE					2020-07-01	2010-07-01				49614023562
FFSU	XX	904	5699	87	2010	2	ALLERGY RE		TRUE					2020-04-01	2010-04-01				904569987
MCOU	XX	113	824	62	2010	2	ALLERGY RE		TRUE					2020-04-01	2010-04-01				113082462
MCOU	XX	51660	724	1	2010	3	ALLERGY RE		TRUE					2020-07-01	2010-07-01				51660072401
FFSU	XX	113	649	26	2010	2	ALLERGY RE		TRUE					2020-04-01	2010-04-01				113064926
FFSU	XX	36800	612	87	2010	4	ALLERGY RE		TRUE					2020-10-01	2010-10-01				36800061287
FFSU	XX	49614	177	53	2010	1	ALLERGY RE		TRUE					2020-01-01	2010-01-01				49614017753
MCOU	XX	113	824	62	2010	3	ALLERGY RE		TRUE					2020-07-01	2010-07-01				113082462
FFSU	XX	11383	244	9	2010	2	ALLERGY RE		TRUE					2020-04-01	2010-04-01				11383024409
FFSU	XX	49348	45	37	2010	2	ALLERGY RE		TRUE					2020-04-01	2010-04-01				49348004537
MCOU	XX	49348	634	47	2010	4	ALLERGY RE		TRUE					2020-10-01	2010-10-01				49348063447
FFSU	XX	49614	170	60	2010	3	ALLERGY RE		TRUE					2020-07-01	2010-07-01				49614017060
FFSU	XX	49614	170	52	2010	3	ALLERGY RE		TRUE					2020-07-01	2010-07-01				49614017052
MCOU	XX	49614	170	60	2010	2	ALLERGY RE		TRUE					2020-04-01	2010-04-01				49614017060
MCOU	XX	49348	375	10	2010	1	ALLERGY RE		TRUE					2020-01-01	2010-01-01				49348037510
FFSU	XX	68016	22	63	2010	2	ALLERGY RE		TRUE					2020-04-01	2010-04-01				68016002263
MCOU	XX	37205	381	67	2010	1	ALLERGY RE		TRUE					2020-01-01	2010-01-01				37205038167
MCOU	XX	49614	235	62	2010	4	ALLERGY RE		TRUE					2020-10-01	2010-10-01				49614023562
FFSU	XX	51660	526	60	2010	1	ALLERGY RE		TRUE					2020-01-01	2010-01-01				51660052660
MCOU	XX	49614	170	52	2010	2	ALLERGY RE		TRUE					2020-04-01	2010-04-01				49614017052
FFSU	XX	11383	244	9	2010	1	ALLERGY RE		TRUE					2020-01-01	2010-01-01				11383024409
MCOU	XX	37205	378	26	2010	2	ALLERGY RE	348961	FALSE	2646	21635.6	21593.6	42	2020-04-01	2010-04-01				37205037826
MCOU	XX	49348	637	2	2010	1	ALLERGY RE		TRUE					2020-01-01	2010-01-01				49348063702
MCOU	XX	49348	564	4	2010	1	ALLERGY RE		TRUE					2020-01-01	2010-01-01				49348056404
MCOU	XX	49614	235	62	2010	2	ALLERGY RE		TRUE					2020-04-01	2010-04-01				49614023562
FFSU	XX	49614	170	60	2010	2	ALLERGY RE		TRUE					2020-04-01	2010-04-01				49614017060
MCOU	XX	37205	373	52	2010	2	ALLERGY RE		TRUE					2020-04-01	2010-04-01				37205037352
MCOU	XX	49614	170	52	2010	3	ALLERGY RE		TRUE					2020-07-01	2010-07-01				49614017052
FFSU	XX	68016	21	15	2010	2	ALLERGY RE		TRUE					2020-04-01	2010-04-01				68016002115
FFSU	XX	68016	22	63	2010	1	ALLERGY RE		TRUE					2020-01-01	2010-01-01				68016002263
FFSU	XX	904	5699	87	2010	4	ALLERGY RE		TRUE					2020-10-01	2010-10-01				904569987
MCOU	XX	49614	171	52	2010	1	ALLERGY RE		TRUE					2020-01-01	2010-01-01				49614017152
FFSU	XX	37205	378	26	2010	1	ALLERGY RE	767818	FALSE	5366	58084.4	57970.3	114.12	2020-01-01	2010-01-01				37205037826
MCOU	XX	904	5671	20	2010	2	ALLERGY RE	690	FALSE	44	333.41	333.41	0	2020-04-01	2010-04-01				904567120
MCOU	XX	49614	170	65	2010	3	ALLERGY RE	3256	FALSE	118	811.66	811.66	0	2020-07-01	2010-07-01				49614017065
MCOU	XX	37205	381	67	2010	2	ALLERGY RE	3899	FALSE	134	1284.65	1252.65	32	2020-04-01	2010-04-01				37205038167
FFSU	XX	37205	387	60	2010	2	ALLERGY RE	14443	FALSE	500	5704.61	5675.35	29.26	2020-04-01	2010-04-01				37205038760
MCOU	XX	37205	387	60	2010	3	ALLERGY RE	514	FALSE	18	167.6	167.6	0	2020-07-01	2010-07-01				37205038760
MCOU	XX	24385	518	52	2010	2	ALLERGY RE	4027	FALSE	146	2586.94	2581.94	5	2020-04-01	2010-04-01				24385051852
FFSU	XX	37205	387	52	2010	1	ALLERGY RE	20338	FALSE	707	11673.2	11554.4	118.76	2020-01-01	2010-01-01				37205038752
MCOU	XX	37205	381	67	2010	4	ALLERGY RE	1317	FALSE	47	456.05	456.05	0	2020-10-01	2010-10-01				37205038167
FFSU	XX	37205	387	60	2010	1	ALLERGY RE	16957	FALSE	575	6260.18	6240.84	19.34	2020-01-01	2010-01-01				37205038760
FFSU	XX	49614	170	65	2010	1	ALLERGY RE	18785	FALSE	619	5872.47	5466.47	406	2020-01-01	2010-01-01				49614017065
MCOU	XX	904	5699	87	2010	4	ALLERGY RE	435	FALSE	16	93.02	93.02	0	2020-10-01	2010-10-01				904569987
MCOU	XX	904	5699	87	2010	3	ALLERGY RE	420	FALSE	17	90.59	90.59	0	2020-07-01	2010-07-01				904569987
FFSU	XX	37205	348	88	2010	4	ALLERGY RE	68160	FALSE	2741	67282.7	66835.5	447.22	2020-10-01	2010-10-01				37205034888
FFSU	XX	37205	348	52	2010	2	ALLERGY RE	24559	FALSE	946	22095.1	22011.1	84.03	2020-04-01	2010-04-01				37205034852
FFSU	XX	68016	21	68	2010	3	ALLERGY RE	608	FALSE	20	120.25	120.25	0	2020-07-01	2010-07-01				68016002168
MCOU	XX	37205	348	88	2010	3	ALLERGY RE	11178	FALSE	409	7763.43	7691.43	72	2020-07-01	2010-07-01				37205034888
FFSU	XX	37205	373	60	2010	3	ALLERGY RE	2158	FALSE	47	1174.65	1174.65	0	2020-07-01	2010-07-01				37205037360
FFSU	XX	51660	724	1	2010	1	ALLERGY RE	983	FALSE	38	1003.72	1003.72	0	2020-01-01	2010-01-01				51660072401
FFSU	XX	49614	170	65	2010	4	ALLERGY RE	16390	FALSE	538	4866.87	4453.13	413.74	2020-10-01	2010-10-01				49614017065
FFSU	XX	37205	381	53	2010	1	ALLERGY RE	4450	FALSE	157	2465.64	2465.64	0	2020-01-01	2010-01-01				37205038153
FFSU	XX	37205	381	67	2010	3	ALLERGY RE	8841	FALSE	309	4457.95	4456.74	1.21	2020-07-01	2010-07-01				37205038167
FFSU	XX	37205	378	26	2010	2	ALLERGY RE	1.01861e+06	FALSE	7112	81132.8	80928.5	204.31	2020-04-01	2010-04-01				37205037826
MCOU	XX	24385	540	53	2010	4	ALLERGY RE	916	FALSE	36	569.22	569.22	0	2020-10-01	2010-10-01				24385054053
FFSU	XX	37205	381	67	2010	1	ALLERGY RE	10072	FALSE	335	4625.77	4615.55	10.22	2020-01-01	2010-01-01				37205038167
FFSU	XX	49614	172	52	2010	1	ALLERGY RE	4698	FALSE	151	3867.97	3795.78	72.19	2020-01-01	2010-01-01				49614017252
FFSU	XX	49614	172	52	2010	3	ALLERGY RE	3582	FALSE	116	2907.03	2868.95	38.08	2020-07-01	2010-07-01				49614017252
FFSU	XX	49614	170	52	2010	4	ALLERGY RE	340	FALSE	12	158.37	157.37	1	2020-10-01	2010-10-01				49614017052
FFSU	XX	37205	348	88	2010	2	ALLERGY RE	103543	FALSE	3774	103666	103401	265.28	2020-04-01	2010-04-01				37205034888
FFSU	XX	37205	381	53	2010	3	ALLERGY RE	3191	FALSE	113	1684.4	1679.17	5.23	2020-07-01	2010-07-01				37205038153
FFSU	XX	37205	373	52	2010	2	ALLERGY RE	6810.5	FALSE	161	3735.85	3735.85	0	2020-04-01	2010-04-01				37205037352
FFSU	XX	37205	348	88	2010	3	ALLERGY RE	57478	FALSE	2136	54206	53972.7	233.3	2020-07-01	2010-07-01				37205034888
FFSU	XX	37205	381	67	2010	2	ALLERGY RE	13550	FALSE	453	6793.29	6775.15	18.14	2020-04-01	2010-04-01				37205038167
MCOU	XX	37205	381	53	2010	4	ALLERGY RE	504	FALSE	17	239.1	236.1	3	2020-10-01	2010-10-01				37205038153
MCOU	XX	24385	540	53	2010	2	ALLERGY RE	554	FALSE	25	326.42	316.42	10	2020-04-01	2010-04-01				24385054053
MCOU	XX	24385	540	53	2010	3	ALLERGY RE	787	FALSE	35	442.42	442.42	0	2020-07-01	2010-07-01				24385054053
FFSU	XX	49614	235	62	2010	2	ALLERGY RE	938	FALSE	24	784.5	777.5	7	2020-04-01	2010-04-01				49614023562
MCOU	XX	37205	348	88	2010	2	ALLERGY RE	13333	FALSE	470	8547.25	8480.25	67	2020-04-01	2010-04-01				37205034888
FFSU	XX	51660	724	1	2010	3	ALLERGY RE	900	FALSE	31	909.68	907.68	2	2020-07-01	2010-07-01				51660072401
MCOU	XX	24385	518	52	2010	3	ALLERGY RE	3320	FALSE	122	2173.25	2171.25	2	2020-07-01	2010-07-01				24385051852
FFSU	XX	49614	170	72	2010	4	ALLERGY RE	865	FALSE	30	291.69	277.69	14	2020-10-01	2010-10-01				49614017072
MCOU	XX	49614	170	65	2010	4	ALLERGY RE	1943	FALSE	76	507.18	500.55	6.63	2020-10-01	2010-10-01				49614017065
MCOU	XX	37205	381	67	2010	3	ALLERGY RE	2197	FALSE	78	731.51	722.51	9	2020-07-01	2010-07-01				37205038167
MCOU	XX	37205	348	88	2010	4	ALLERGY RE	9028	FALSE	348	6147.22	6093.22	54	2020-10-01	2010-10-01				37205034888
MCOU	XX	49614	174	26	2010	3	ALLERGY RE	1883.99	FALSE	14	124.46	124.46	0	2020-07-01	2010-07-01				49614017426
FFSU	XX	37205	348	88	2010	1	ALLERGY RE	58060	FALSE	2245	54292.9	54075.6	217.22	2020-01-01	2010-01-01				37205034888
MCOU	XX	37205	348	52	2010	3	ALLERGY RE	4222	FALSE	157	3042.89	2993.89	49	2020-07-01	2010-07-01				37205034852
MCOU	XX	24385	518	52	2010	4	ALLERGY RE	2675	FALSE	101	1761.75	1761.75	0	2020-10-01	2010-10-01				24385051852
MCOU	XX	37205	387	60	2010	1	ALLERGY RE	400	FALSE	14	164.19	164.19	0	2020-01-01	2010-01-01				37205038760
FFSU	XX	49614	170	65	2010	3	ALLERGY RE	17677	FALSE	589	5477.62	5143.12	334.5	2020-07-01	2010-07-01				49614017065
MCOU	XX	49348	634	47	2010	2	ALLERGY RE	485	FALSE	19	240.34	240.34	0	2020-04-01	2010-04-01				49348063447
FFSU	XX	24385	518	52	2010	1	ALLERGY RE	8801	FALSE	313	5811.9	5782.89	29.01	2020-01-01	2010-01-01				24385051852
FFSU	XX	37205	387	52	2010	2	ALLERGY RE	11442	FALSE	401	6166.32	6140.94	25.38	2020-04-01	2010-04-01				37205038752
FFSU	XX	37205	348	52	2010	4	ALLERGY RE	21653	FALSE	850	19204.5	19098.3	106.2	2020-10-01	2010-10-01				37205034852
FFSU	XX	37205	381	53	2010	4	ALLERGY RE	1592	FALSE	58	796.87	795.39	1.48	2020-10-01	2010-10-01				37205038153
FFSU	XX	37205	381	53	2010	2	ALLERGY RE	6133	FALSE	216	3359.67	3343.95	15.72	2020-04-01	2010-04-01				37205038153
FFSU	XX	49614	172	52	2010	4	ALLERGY RE	3294	FALSE	113	2743.9	2721.9	22	2020-10-01	2010-10-01				49614017252
MCOU	XX	37205	381	53	2010	1	ALLERGY RE	276	FALSE	12	133.81	133.81	0	2020-01-01	2010-01-01				37205038153
FFSU	XX	49614	172	52	2010	2	ALLERGY RE	4237	FALSE	138	3654.63	3617.63	37	2020-04-01	2010-04-01				49614017252
MCOU	XX	49614	176	52	2010	4	ALLERGY RE	310	FALSE	12	166	166	0	2020-10-01	2010-10-01				49614017652
FFSU	XX	49614	235	62	2010	1	ALLERGY RE	518	FALSE	14	386.09	374.59	11.5	2020-01-01	2010-01-01				49614023562
FFSU	XX	37205	387	60	2010	4	ALLERGY RE	1470	FALSE	53	575.63	574.63	1	2020-10-01	2010-10-01				37205038760
MCOU	XX	49614	170	65	2010	2	ALLERGY RE	3263	FALSE	119	842.72	829.72	13	2020-04-01	2010-04-01				49614017065
MCOU	XX	37205	387	60	2010	4	ALLERGY RE	380	FALSE	14	123.67	123.67	0	2020-10-01	2010-10-01				37205038760
FFSU	XX	37205	373	52	2010	3	ALLERGY RE	2100	FALSE	52	1156.18	1156.18	0	2020-07-01	2010-07-01				37205037352
FFSU	XX	49348	45	37	2010	4	ALLERGY RE	1635.3	FALSE	14	48.94	48.94	0	2020-10-01	2010-10-01				49348004537
FFSU	XX	37205	381	67	2010	4	ALLERGY RE	5357	FALSE	184	2492.58	2469.16	23.42	2020-10-01	2010-10-01				37205038167
MCOU	XX	904	5671	20	2010	4	ALLERGY RE	4385	FALSE	34	264.49	264.49	0	2020-10-01	2010-10-01				904567120
FFSU	XX	37205	378	26	2010	4	ALLERGY RE	876311	FALSE	6024	72915.1	72794.9	120.22	2020-10-01	2010-10-01				37205037826
MCOU	XX	37205	387	52	2010	4	ALLERGY RE	1699	FALSE	65	650.37	643.37	7	2020-10-01	2010-10-01				37205038752
FFSU	XX	37205	373	60	2010	2	ALLERGY RE	5270	FALSE	120	2879.81	2879.81	0	2020-04-01	2010-04-01				37205037360
FFSU	XX	68016	21	68	2010	2	ALLERGY RE	642	FALSE	21	125.29	125.29	0	2020-04-01	2010-04-01				68016002168
FFSU	XX	49614	170	60	2010	1	ALLERGY RE	570	FALSE	19	252.98	250.98	2	2020-01-01	2010-01-01				49614017060
FFSU	XX	37205	378	26	2010	3	ALLERGY RE	723440	FALSE	4997	59038.8	58957.7	81.08	2020-07-01	2010-07-01				37205037826
FFSU	XX	37205	373	52	2010	1	ALLERGY RE	3833	FALSE	89	2107.29	2107.29	0	2020-01-01	2010-01-01				37205037352
FFSU	XX	49614	235	62	2010	4	ALLERGY RE	1300	FALSE	30	1060.7	1051.61	9.09	2020-10-01	2010-10-01				49614023562
FFSU	XX	113	824	62	2010	3	ALLERGY RE	370	FALSE	13	70.65	70.65	0	2020-07-01	2010-07-01				113082462
MCOU	XX	37205	387	52	2010	3	ALLERGY RE	2783	FALSE	79	1064.19	1064.19	0	2020-07-01	2010-07-01				37205038752
FFSU	XX	37205	348	52	2010	1	ALLERGY RE	24487	FALSE	1000	20944.9	20823.9	121	2020-01-01	2010-01-01				37205034852
MCOU	XX	37205	387	60	2010	2	ALLERGY RE	1476	FALSE	55	563.35	554.35	9	2020-04-01	2010-04-01				37205038760
FFSU	XX	49614	235	62	2010	3	ALLERGY RE	1222	FALSE	30	972.39	965.89	6.5	2020-07-01	2010-07-01				49614023562
FFSU	XX	49614	174	26	2010	4	ALLERGY RE	1630	FALSE	12	106.32	106.32	0	2020-10-01	2010-10-01				49614017426
FFSU	XX	51660	724	69	2010	1	ALLERGY RE	310	FALSE	11	220.09	185.71	34.38	2020-01-01	2010-01-01				51660072469
MCOU	XX	49614	172	52	2010	2	ALLERGY RE	1126	FALSE	38	831.81	813.27	18.54	2020-04-01	2010-04-01				49614017252
MCOU	XX	904	5699	87	2010	2	ALLERGY RE	134	FALSE	13	73.76	73.76	0	2020-04-01	2010-04-01				904569987
FFSU	XX	37205	373	60	2010	1	ALLERGY RE	2264	FALSE	59	1253.62	1253.62	0	2020-01-01	2010-01-01				37205037360
MCOU	XX	37205	348	52	2010	4	ALLERGY RE	3170	FALSE	126	2278.03	2245.03	33	2020-10-01	2010-10-01				37205034852
FFSU	XX	49614	170	65	2010	2	ALLERGY RE	18798	FALSE	620	5887.06	5454.06	433	2020-04-01	2010-04-01				49614017065
FFSU	XX	37205	348	52	2010	3	ALLERGY RE	20062	FALSE	770	17684	17539.6	144.32	2020-07-01	2010-07-01				37205034852
FFSU	XX	37205	387	52	2010	3	ALLERGY RE	6915	FALSE	244	3436.52	3395.57	40.95	2020-07-01	2010-07-01				37205038752
FFSU	XX	37205	387	60	2010	3	ALLERGY RE	2786	FALSE	98	1172.62	1158.32	14.3	2020-07-01	2010-07-01				37205038760
FFSU	XX	37205	387	52	2010	4	ALLERGY RE	5148	FALSE	188	2479.6	2469.33	10.27	2020-10-01	2010-10-01				37205038752
MCOU	XX	49614	170	65	2010	1	ALLERGY RE	295	FALSE	11	80.42	80.42	0	2020-01-01	2010-01-01				49614017065
MCOU	XX	37205	378	26	2010	4	ALLERGY RE	263111	FALSE	2026	16660.8	16624.8	36	2020-10-01	2010-10-01				37205037826
MCOU	XX	37205	381	53	2010	2	ALLERGY RE	1637	FALSE	61	767.62	763.62	4	2020-04-01	2010-04-01				37205038153
MCOU	XX	37205	378	26	2010	3	ALLERGY RE	238102	FALSE	1816	15109.7	15079.7	30	2020-07-01	2010-07-01				37205037826
MCOU	XX	37205	387	52	2010	2	ALLERGY RE	4209	FALSE	129	1622.56	1610.56	12	2020-04-01	2010-04-01				37205038752
MCOU	XX	37205	348	52	2010	1	ALLERGY RE	330	FALSE	11	198.78	193.78	5	2020-01-01	2010-01-01				37205034852
MCOU	XX	24385	518	52	2010	1	ALLERGY RE	840	FALSE	29	608.53	608.53	0	2020-01-01	2010-01-01				24385051852
MCOU	XX	37205	348	88	2010	1	ALLERGY RE	1334	FALSE	49	764.53	760.53	4	2020-01-01	2010-01-01				37205034888
MCOU	XX	24385	463	62	2010	1	ALLERGY TA		TRUE					2020-01-01	2010-01-01				24385046362
FFSU	XX	49614	463	62	2010	1	ALLERGY TA		TRUE					2020-01-01	2010-01-01				49614046362
MCOU	XX	49348	25	10	2010	1	ALLERGY TA		TRUE					2020-01-01	2010-01-01				49348002510
MCOU	XX	37205	215	78	2010	1	ALLERGY TA		TRUE					2020-01-01	2010-01-01				37205021578
MCOU	XX	24385	463	78	2010	1	ALLERGY TA		TRUE					2020-01-01	2010-01-01				24385046378
MCOU	XX	24385	463	62	2010	2	ALLERGY TA		TRUE					2020-04-01	2010-04-01				24385046362
MCOU	XX	24385	463	78	2010	2	ALLERGY TA	1666	FALSE	31	77.93	77.93	0	2020-04-01	2010-04-01				24385046378
MCOU	XX	24385	463	78	2010	3	ALLERGY TA	2212	FALSE	40	112.74	112.74	0	2020-07-01	2010-07-01				24385046378
MCOU	XX	37205	215	78	2010	4	ALLERGY TA	1930	FALSE	32	81	81	0	2020-10-01	2010-10-01				37205021578
FFSU	XX	113	165	13	2010	3	ALLERGY-CO		TRUE					2020-07-01	2010-07-01				113016513
MCOU	XX	904	5624	15	2010	2	ALLERGY-CO		TRUE					2020-04-01	2010-04-01				904562415
FFSU	XX	113	165	13	2010	2	ALLERGY-CO	568	FALSE	20	444	444	0	2020-04-01	2010-04-01				113016513
FFSU	XX	37205	228	73	2010	4	ALLERHIST-		TRUE					2020-10-01	2010-10-01				37205022873
MCOU	XX	37205	228	73	2010	2	ALLERHIST-		TRUE					2020-04-01	2010-04-01				37205022873
FFSU	XX	37205	228	73	2010	1	ALLERHIST-		TRUE					2020-01-01	2010-01-01				37205022873
FFSU	XX	37205	228	73	2010	2	ALLERHIST-		TRUE					2020-04-01	2010-04-01				37205022873
FFSU	XX	37205	228	73	2010	3	ALLERHIST-		TRUE					2020-07-01	2010-07-01				37205022873
FFSU	XX	66869	162	10	2010	1	ALLERTAN S		TRUE					2020-01-01	2010-01-01				66869016210
FFSU	XX	66869	162	10	2010	2	ALLERTAN S		TRUE					2020-04-01	2010-04-01				66869016210
FFSU	XX	113	458	88	2010	2	ALLER-TEC		TRUE					2020-04-01	2010-04-01				113045888
FFSU	XX	113	458	87	2010	1	ALLER-TEC	364	FALSE	12	57.57	45.57	12	2020-01-01	2010-01-01				113045887
MCOU	XX	113	458	88	2010	1	ALLER-TEC,		TRUE					2020-01-01	2010-01-01				113045888
FFSU	XX	113	458	88	2010	3	ALLER-TEC,		TRUE					2020-07-01	2010-07-01				113045888
MCOU	XX	113	458	88	2010	4	ALLER-TEC,		TRUE					2020-10-01	2010-10-01				113045888
MCOU	XX	113	458	88	2010	3	ALLER-TEC,		TRUE					2020-07-01	2010-07-01				113045888
FFSU	XX	113	458	88	2010	4	ALLER-TEC,		TRUE					2020-10-01	2010-10-01				113045888
MCOU	XX	113	458	88	2010	2	ALLER-TEC,	360	FALSE	12	30.51	24.51	6	2020-04-01	2010-04-01				113045888
MCOU	XX	113	458	87	2010	2	ALLER-TEC,	810	FALSE	29	120.07	120.07	0	2020-04-01	2010-04-01				113045887
MCOU	XX	113	458	87	2010	3	ALLER-TEC,	870	FALSE	29	126.48	126.48	0	2020-07-01	2010-07-01				113045887
MCOU	XX	113	458	87	2010	4	ALLER-TEC,	960	FALSE	32	142.86	142.86	0	2020-10-01	2010-10-01				113045887
FFSU	XX	63824	67	20	2010	4	ALLERX		TRUE					2020-10-01	2010-10-01				63824006720
FFSU	XX	10122	701	20	2010	4	ALLERX		TRUE					2020-10-01	2010-10-01				10122070120
FFSU	XX	10122	701	20	2010	3	ALLERX		TRUE					2020-07-01	2010-07-01				10122070120
MCOU	XX	10122	650	20	2010	4	ALLERX 10		TRUE					2020-10-01	2010-10-01				10122065020
FFSU	XX	10122	650	20	2010	2	ALLERX 10	7770	FALSE	204	60161.1	56407.6	3753.43	2020-04-01	2010-04-01				10122065020
FFSU	XX	10122	650	20	2010	3	ALLERX 10	6020	FALSE	157	47023.1	43603.3	3419.76	2020-07-01	2010-07-01				10122065020
FFSU	XX	10122	650	20	2010	4	ALLERX 10	7280	FALSE	200	61259.8	59765.1	1494.77	2020-10-01	2010-10-01				10122065020
FFSU	XX	10122	650	20	2010	1	ALLERX 10	8210	FALSE	209	61468.1	57282.6	4185.51	2020-01-01	2010-01-01				10122065020
MCOU	XX	10122	650	60	2010	2	ALLERX 30		TRUE					2020-04-01	2010-04-01				10122065060
MCOU	XX	10122	650	60	2010	3	ALLERX 30		TRUE					2020-07-01	2010-07-01				10122065060
MCOU	XX	10122	650	60	2010	4	ALLERX 30		TRUE					2020-10-01	2010-10-01				10122065060
FFSU	XX	10122	650	60	2010	4	ALLERX 30	15538	FALSE	263	128864	123715	5149.74	2020-10-01	2010-10-01				10122065060
FFSU	XX	10122	650	60	2010	2	ALLERX 30	13412	FALSE	227	102538	99052.6	3485.8	2020-04-01	2010-04-01				10122065060
FFSU	XX	10122	650	60	2010	1	ALLERX 30	13359	FALSE	230	98606.1	93054.1	5551.97	2020-01-01	2010-01-01				10122065060
FFSU	XX	10122	650	60	2010	3	ALLERX 30	12320	FALSE	206	92833.2	90318.5	2514.68	2020-07-01	2010-07-01				10122065060
MCOU	XX	10122	702	60	2010	1	ALLERX D		TRUE					2020-01-01	2010-01-01				10122070260
MCOU	XX	10122	704	20	2010	3	ALLERX DF		TRUE					2020-07-01	2010-07-01				10122070420
FFSU	XX	10122	704	60	2010	3	ALLERX DF		TRUE					2020-07-01	2010-07-01				10122070460
FFSU	XX	10122	704	60	2010	1	ALLERX DF		TRUE					2020-01-01	2010-01-01				10122070460
FFSU	XX	10122	704	60	2010	2	ALLERX DF	900	FALSE	15	6766.58	6346.28	420.3	2020-04-01	2010-04-01				10122070460
FFSU	XX	10122	704	20	2010	3	ALLERX DF	480	FALSE	20	3660.88	3205.73	455.15	2020-07-01	2010-07-01				10122070420
FFSU	XX	10122	704	20	2010	2	ALLERX DF	400	FALSE	17	3013.86	2854.78	159.08	2020-04-01	2010-04-01				10122070420
FFSU	XX	10122	704	20	2010	1	ALLERX DF	460	FALSE	17	3289.71	3281.71	8	2020-01-01	2010-01-01				10122070420
MCOU	XX	10122	650	20	2010	3	ALLERX DOS		TRUE					2020-07-01	2010-07-01				10122065020
FFSU	XX	10122	701	20	2010	2	ALLERX DOS		TRUE					2020-04-01	2010-04-01				10122070120
MCOU	XX	10122	705	20	2010	2	ALLERX DOS		TRUE					2020-04-01	2010-04-01				10122070520
MCOU	XX	10122	650	20	2010	2	ALLERX DOS		TRUE					2020-04-01	2010-04-01				10122065020
FFSU	XX	10122	704	20	2010	4	ALLERX DOS	900	FALSE	31	7556.9	6415.47	1141.43	2020-10-01	2010-10-01				10122070420
FFSU	XX	10122	704	60	2010	4	ALLERX DOS	1800	FALSE	30	15029.4	15002.4	27	2020-10-01	2010-10-01				10122070460
MCOU	XX	10122	705	60	2010	4	ALLERX PE		TRUE					2020-10-01	2010-10-01				10122070560
MCOU	XX	10122	705	60	2010	3	ALLERX PE		TRUE					2020-07-01	2010-07-01				10122070560
MCOU	XX	10122	705	60	2010	2	ALLERX PE		TRUE					2020-04-01	2010-04-01				10122070560
FFSU	XX	10122	705	20	2010	1	ALLERX PE		TRUE					2020-01-01	2010-01-01				10122070520
FFSU	XX	10122	705	60	2010	1	ALLERX PE		TRUE					2020-01-01	2010-01-01				10122070560
FFSU	XX	10122	705	60	2010	4	ALLERX PE	2100	FALSE	35	17325.7	16890.9	434.75	2020-10-01	2010-10-01				10122070560
FFSU	XX	10122	705	60	2010	2	ALLERX PE	920	FALSE	16	6851.2	6446.7	404.5	2020-04-01	2010-04-01				10122070560
FFSU	XX	10122	705	20	2010	3	ALLERX PE	1110	FALSE	31	8448.63	8439.63	9	2020-07-01	2010-07-01				10122070520
FFSU	XX	10122	705	60	2010	3	ALLERX PE	1500	FALSE	25	11367.5	10920.7	446.75	2020-07-01	2010-07-01				10122070560
FFSU	XX	10122	705	20	2010	4	ALLERX PE	1330	FALSE	46	11370.8	10095.3	1275.53	2020-10-01	2010-10-01				10122070520
FFSU	XX	10122	705	20	2010	2	ALLERX PE	360	FALSE	15	2776.36	2661.19	115.17	2020-04-01	2010-04-01				10122070520
MCOU	XX	10122	702	60	2010	3	ALLERX-D		TRUE					2020-07-01	2010-07-01				10122070260
MCOU	XX	10122	702	60	2010	4	ALLERX-D		TRUE					2020-10-01	2010-10-01				10122070260
FFSU	XX	10122	702	60	2010	4	ALLERX-D T		TRUE					2020-10-01	2010-10-01				10122070260
MCOU	XX	10122	702	60	2010	2	ALLERX-D T		TRUE					2020-04-01	2010-04-01				10122070260
FFSU	XX	10122	702	60	2010	2	ALLERX-D T	700	FALSE	13	1928.72	1416.52	512.2	2020-04-01	2010-04-01				10122070260
FFSU	XX	10122	702	60	2010	3	ALLERX-D T	664	FALSE	14	1665.56	1336.58	328.98	2020-07-01	2010-07-01				10122070260
FFSU	XX	10122	702	60	2010	1	ALLERX-D T	570	FALSE	11	1351.98	1110.7	241.28	2020-01-01	2010-01-01				10122070260
FFSU	XX	50484	454	29	2010	1	ALLEVYN PL		TRUE					2020-01-01	2010-01-01				50484045429
FFSU	XX	58605	400	1	2010	3	ALLFEN		TRUE					2020-07-01	2010-07-01				58605040001
FFSU	XX	58605	400	1	2010	1	ALLFEN		TRUE					2020-01-01	2010-01-01				58605040001
FFSU	XX	58605	400	1	2010	4	ALLFEN		TRUE					2020-10-01	2010-10-01				58605040001
FFSU	XX	58605	400	1	2010	2	ALLFEN		TRUE					2020-04-01	2010-04-01				58605040001
FFSU	XX	58605	404	1	2010	3	ALLFEN CD		TRUE					2020-07-01	2010-07-01				58605040401
FFSU	XX	58605	404	1	2010	1	ALLFEN CD		TRUE					2020-01-01	2010-01-01				58605040401
FFSU	XX	58605	404	1	2010	2	ALLFEN CD		TRUE					2020-04-01	2010-04-01				58605040401
FFSU	XX	58605	404	1	2010	4	ALLFEN CD		TRUE					2020-10-01	2010-10-01				58605040401
MCOU	XX	58605	401	1	2010	2	ALLFEN DM		TRUE					2020-04-01	2010-04-01				58605040101
MCOU	XX	58605	401	1	2010	1	ALLFEN DM		TRUE					2020-01-01	2010-01-01				58605040101
MCOU	XX	58605	401	1	2010	4	ALLFEN DM		TRUE					2020-10-01	2010-10-01				58605040101
FFSU	XX	58605	401	1	2010	3	ALLFEN DM	570	FALSE	17	210.69	207.69	3	2020-07-01	2010-07-01				58605040101
FFSU	XX	58605	401	1	2010	2	ALLFEN DM	610	FALSE	18	234.92	234.92	0	2020-04-01	2010-04-01				58605040101
FFSU	XX	58605	401	1	2010	1	ALLFEN DM	1268	FALSE	41	447.34	447.34	0	2020-01-01	2010-01-01				58605040101
FFSU	XX	58605	401	1	2010	4	ALLFEN DM	1385	FALSE	47	584.31	579.49	4.82	2020-10-01	2010-10-01				58605040101
MCOU	XX	135	461	1	2010	1	ALLI, ORLI		TRUE					2020-01-01	2010-01-01				135046101
FFSU	XX	135	461	1	2010	4	ALLI, ORLI		TRUE					2020-10-01	2010-10-01				135046101
MCOU	XX	135	461	5	2010	2	ALLI, ORLI		TRUE					2020-04-01	2010-04-01				135046105
FFSU	XX	135	461	2	2010	1	ALLI, ORLI		TRUE					2020-01-01	2010-01-01				135046102
FFSU	XX	135	461	1	2010	3	ALLI, ORLI		TRUE					2020-07-01	2010-07-01				135046101
FFSU	XX	135	461	5	2010	1	ALLI, ORLI		TRUE					2020-01-01	2010-01-01				135046105
MCOU	XX	135	461	1	2010	4	ALLI, ORLI		TRUE					2020-10-01	2010-10-01				135046101
FFSU	XX	135	461	5	2010	3	ALLI, ORLI		TRUE					2020-07-01	2010-07-01				135046105
FFSU	XX	135	461	5	2010	4	ALLI, ORLI		TRUE					2020-10-01	2010-10-01				135046105
FFSU	XX	135	461	1	2010	2	ALLI, ORLI		TRUE					2020-04-01	2010-04-01				135046101
FFSU	XX	135	461	5	2010	2	ALLI, ORLI		TRUE					2020-04-01	2010-04-01				135046105
FFSU	XX	135	461	1	2010	1	ALLI, ORLI		TRUE					2020-01-01	2010-01-01				135046101
MCOU	XX	135	461	5	2010	4	ALLI, ORLI		TRUE					2020-10-01	2010-10-01				135046105
MCOU	XX	135	461	2	2010	2	ALLI, ORLI	6510	FALSE	64	3224.45	3221.45	3	2020-04-01	2010-04-01				135046102
MCOU	XX	135	461	2	2010	3	ALLI, ORLI	3900	FALSE	40	1760.45	1757.45	3	2020-07-01	2010-07-01				135046102
MCOU	XX	135	461	2	2010	4	ALLI, ORLI	5190	FALSE	42	2474.61	2471.61	3	2020-10-01	2010-10-01				135046102
MCOU	XX	135	461	5	2010	3	ALLI, ORLI	1740	FALSE	18	767.78	767.78	0	2020-07-01	2010-07-01				135046105
FFSU	XX	135	461	2	2010	3	ALLI, ORLI	2820	FALSE	28	1421.48	1418.48	3	2020-07-01	2010-07-01				135046102
MCOU	XX	135	461	1	2010	3	ALLI, ORLI	2010	FALSE	18	962.23	962.23	0	2020-07-01	2010-07-01				135046101
FFSU	XX	135	461	2	2010	2	ALLI, ORLI	1980	FALSE	21	1008.16	1005.16	3	2020-04-01	2010-04-01				135046102
FFSU	XX	135	461	2	2010	4	ALLI, ORLI	3330	FALSE	35	1711.3	1699.3	12	2020-10-01	2010-10-01				135046102
MCOU	XX	135	461	1	2010	2	ALLI, ORLI	2640	FALSE	21	1527.03	1527.03	0	2020-04-01	2010-04-01				135046101
MCOU	XX	135	461	2	2010	1	ALLI, ORLI	1410	FALSE	12	697.45	697.45	0	2020-01-01	2010-01-01				135046102
MCOU	XX	3	374	43	2010	2	ALLKARE AD		TRUE					2020-04-01	2010-04-01				3037443
MCOU	XX	3	374	36	2010	2	ALLKARE AD		TRUE					2020-04-01	2010-04-01				3037436
MCOU	XX	3	374	39	2010	2	ALLKARE PR		TRUE					2020-04-01	2010-04-01				3037439
FFSU	XX	904	5776	21	2010	4	ALL-NITE		TRUE					2020-10-01	2010-10-01				904577621
MCOU	XX	49884	603	10	2010	3	ALLOPURINO		TRUE					2020-07-01	2010-07-01				49884060310
MCOU	XX	16714	42	5	2010	4	ALLOPURINO	37439	FALSE	1145	7651.61	7545.61	106	2020-10-01	2010-10-01				16714004205
FFSU	XX	49884	602	1	2010	2	ALLOPURINO	5258	FALSE	108	807.23	776.23	31	2020-04-01	2010-04-01				49884060201
MCOU	XX	591	5543	10	2010	2	ALLOPURINO	30571.8	FALSE	714	2907.51	2808.21	99.3	2020-04-01	2010-04-01				591554310
FFSU	XX	53489	156	1	2010	4	ALLOPURINO	17785	FALSE	407	2648.15	2582.21	65.94	2020-10-01	2010-10-01				53489015601
FFSU	XX	591	5544	5	2010	4	ALLOPURINO	187176	FALSE	5308	44906.6	42385.2	2521.31	2020-10-01	2010-10-01				591554405
FFSU	XX	49884	602	1	2010	4	ALLOPURINO	2321	FALSE	57	358.71	334.71	24	2020-10-01	2010-10-01				49884060201
FFSU	XX	591	5544	1	2010	4	ALLOPURINO	120165	FALSE	3486	29325.6	28340.2	985.46	2020-10-01	2010-10-01				591554401
FFSU	XX	591	5544	5	2010	2	ALLOPURINO	153211	FALSE	4472	38008.4	36626.6	1381.73	2020-04-01	2010-04-01				591554405
MCOU	XX	16714	41	6	2010	3	ALLOPURINO	28384	FALSE	656	3245.11	3159.61	85.5	2020-07-01	2010-07-01				16714004106
FFSU	XX	591	5544	5	2010	1	ALLOPURINO	154071	FALSE	4404	37999.7	35628.6	2371.12	2020-01-01	2010-01-01				591554405
FFSU	XX	51079	205	20	2010	4	ALLOPURINO	1575	FALSE	47	352.25	343.25	9	2020-10-01	2010-10-01				51079020520
FFSU	XX	49884	602	1	2010	1	ALLOPURINO	4833	FALSE	100	679.57	627.07	52.5	2020-01-01	2010-01-01				49884060201
MCOU	XX	16714	41	6	2010	4	ALLOPURINO	27140	FALSE	644	3075.44	2990.44	85	2020-10-01	2010-10-01				16714004106
MCOU	XX	603	2115	21	2010	3	ALLOPURINO	100590	FALSE	2470	10454.9	10376.3	78.56	2020-07-01	2010-07-01				603211521
FFSU	XX	49884	603	5	2010	1	ALLOPURINO	2479	FALSE	75	615.48	605.48	10	2020-01-01	2010-01-01				49884060305
FFSU	XX	51079	206	20	2010	4	ALLOPURINO	622	FALSE	26	178.5	178.5	0	2020-10-01	2010-10-01				51079020620
MCOU	XX	603	2115	21	2010	4	ALLOPURINO	84206	FALSE	1994	21221.7	21164.2	57.52	2020-10-01	2010-10-01				603211521
FFSU	XX	603	2116	21	2010	2	ALLOPURINO	224795	FALSE	6335	52429.6	50006.4	2423.21	2020-04-01	2010-04-01				603211621
MCOU	XX	16714	41	4	2010	4	ALLOPURINO	27718	FALSE	648	2688.61	2620.61	68	2020-10-01	2010-10-01				16714004104
FFSU	XX	49884	602	1	2010	3	ALLOPURINO	4155	FALSE	93	663.44	630.44	33	2020-07-01	2010-07-01				49884060201
FFSU	XX	591	5543	10	2010	4	ALLOPURINO	251467	FALSE	5302	38744.6	37116.3	1628.29	2020-10-01	2010-10-01				591554310
FFSU	XX	591	5544	5	2010	3	ALLOPURINO	181946	FALSE	5192	43196.4	41118.1	2078.3	2020-07-01	2010-07-01				591554405
MCOU	XX	603	2116	21	2010	4	ALLOPURINO	60494	FALSE	1892	24659.2	24443.9	215.3	2020-10-01	2010-10-01				603211621
MCOU	XX	16714	41	1	2010	4	ALLOPURINO	36414	FALSE	821	3226.72	3106.72	120	2020-10-01	2010-10-01				16714004101
FFSU	XX	51079	206	20	2010	3	ALLOPURINO	568	FALSE	23	172.19	165.35	6.84	2020-07-01	2010-07-01				51079020620
FFSU	XX	677	871	1	2010	2	ALLOPURINO		TRUE					2020-04-01	2010-04-01				677087101
MCOU	XX	16714	41	4	2010	2	ALLOPURINO	24463	FALSE	579	2515.25	2435.25	80	2020-04-01	2010-04-01				16714004104
MCOU	XX	378	181	1	2010	1	ALLOPURINO	330	FALSE	11	45.68	43.68	2	2020-01-01	2010-01-01				378018101
MCOU	XX	49884	603	10	2010	2	ALLOPURINO		TRUE					2020-04-01	2010-04-01				49884060310
MCOU	XX	378	137	1	2010	4	ALLOPURINO	210061	FALSE	4952	22740.2	22510.2	229.97	2020-10-01	2010-10-01				378013701
MCOU	XX	378	181	5	2010	1	ALLOPURINO	7059	FALSE	227	1304.16	1268.46	35.7	2020-01-01	2010-01-01				378018105
FFSU	XX	378	137	1	2010	2	ALLOPURINO	666609	FALSE	14209	97727.8	92048.4	5679.4	2020-04-01	2010-04-01				378013701
MCOU	XX	49884	603	10	2010	1	ALLOPURINO		TRUE					2020-01-01	2010-01-01				49884060310
MCOU	XX	55111	729	1	2010	1	ALLOPURINO		TRUE					2020-01-01	2010-01-01				55111072901
MCOU	XX	60505	2516	2	2010	1	ALLOPURINO		TRUE					2020-01-01	2010-01-01				60505251602
FFSU	XX	62584	988	11	2010	4	ALLOPURINO		TRUE					2020-10-01	2010-10-01				62584098811
MCOU	XX	378	137	1	2010	3	ALLOPURINO	212262	FALSE	5045	24421.5	24163.6	257.89	2020-07-01	2010-07-01				378013701
MCOU	XX	62584	713	11	2010	2	ALLOPURINO		TRUE					2020-04-01	2010-04-01				62584071311
MCOU	XX	677	871	10	2010	4	ALLOPURINO		TRUE					2020-10-01	2010-10-01				677087110
MCOU	XX	54458	976	7	2010	2	ALLOPURINO		TRUE					2020-04-01	2010-04-01				54458097607
MCOU	XX	67877	123	1	2010	4	ALLOPURINO		TRUE					2020-10-01	2010-10-01				67877012301
MCOU	XX	53489	157	5	2010	1	ALLOPURINO		TRUE					2020-01-01	2010-01-01				53489015705
FFSU	XX	603	2115	93	2010	3	ALLOPURINO		TRUE					2020-07-01	2010-07-01				603211593
MCOU	XX	57664	436	13	2010	3	ALLOPURINO		TRUE					2020-07-01	2010-07-01				57664043613
MCOU	XX	49884	603	1	2010	4	ALLOPURINO		TRUE					2020-10-01	2010-10-01				49884060301
MCOU	XX	57664	436	13	2010	2	ALLOPURINO		TRUE					2020-04-01	2010-04-01				57664043613
MCOU	XX	67877	123	1	2010	2	ALLOPURINO		TRUE					2020-04-01	2010-04-01				67877012301
MCOU	XX	57664	434	88	2010	1	ALLOPURINO		TRUE					2020-01-01	2010-01-01				57664043488
MCOU	XX	904	2613	60	2010	3	ALLOPURINO		TRUE					2020-07-01	2010-07-01				904261360
MCOU	XX	904	2613	61	2010	4	ALLOPURINO		TRUE					2020-10-01	2010-10-01				904261361
FFSU	XX	62584	988	11	2010	3	ALLOPURINO		TRUE					2020-07-01	2010-07-01				62584098811
MCOU	XX	49884	602	10	2010	1	ALLOPURINO		TRUE					2020-01-01	2010-01-01				49884060210
MCOU	XX	51079	205	20	2010	4	ALLOPURINO		TRUE					2020-10-01	2010-10-01				51079020520
FFSU	XX	62584	988	11	2010	1	ALLOPURINO		TRUE					2020-01-01	2010-01-01				62584098811
FFSU	XX	677	871	1	2010	3	ALLOPURINO		TRUE					2020-07-01	2010-07-01				677087101
MCOU	XX	49884	602	1	2010	1	ALLOPURINO		TRUE					2020-01-01	2010-01-01				49884060201
MCOU	XX	67877	123	10	2010	1	ALLOPURINO		TRUE					2020-01-01	2010-01-01				67877012310
MCOU	XX	55111	730	10	2010	2	ALLOPURINO		TRUE					2020-04-01	2010-04-01				55111073010
MCOU	XX	378	137	10	2010	2	ALLOPURINO	19024	FALSE	466	2205.99	2176.99	29	2020-04-01	2010-04-01				378013710
MCOU	XX	53489	156	5	2010	1	ALLOPURINO		TRUE					2020-01-01	2010-01-01				53489015605
MCOU	XX	67877	122	10	2010	1	ALLOPURINO		TRUE					2020-01-01	2010-01-01				67877012210
FFSU	XX	51079	205	19	2010	2	ALLOPURINO		TRUE					2020-04-01	2010-04-01				51079020519
MCOU	XX	49884	603	1	2010	1	ALLOPURINO		TRUE					2020-01-01	2010-01-01				49884060301
FFSU	XX	904	2613	60	2010	1	ALLOPURINO		TRUE					2020-01-01	2010-01-01				904261360
MCOU	XX	67877	122	1	2010	1	ALLOPURINO		TRUE					2020-01-01	2010-01-01				67877012201
MCOU	XX	49884	603	5	2010	3	ALLOPURINO		TRUE					2020-07-01	2010-07-01				49884060305
FFSU	XX	603	2115	93	2010	4	ALLOPURINO		TRUE					2020-10-01	2010-10-01				603211593
MCOU	XX	57664	434	13	2010	2	ALLOPURINO		TRUE					2020-04-01	2010-04-01				57664043413
MCOU	XX	16714	42	5	2010	2	ALLOPURINO	29208	FALSE	928	6110.11	5989.11	121	2020-04-01	2010-04-01				16714004205
MCOU	XX	57664	436	13	2010	1	ALLOPURINO		TRUE					2020-01-01	2010-01-01				57664043613
MCOU	XX	677	871	10	2010	2	ALLOPURINO		TRUE					2020-04-01	2010-04-01				677087110
MCOU	XX	378	181	5	2010	2	ALLOPURINO	116077	FALSE	3610	22639.2	22129.2	510.06	2020-04-01	2010-04-01				378018105
FFSU	XX	904	2614	60	2010	1	ALLOPURINO		TRUE					2020-01-01	2010-01-01				904261460
MCOU	XX	60505	2517	3	2010	4	ALLOPURINO		TRUE					2020-10-01	2010-10-01				60505251703
MCOU	XX	67877	123	1	2010	3	ALLOPURINO		TRUE					2020-07-01	2010-07-01				67877012301
MCOU	XX	60505	2517	3	2010	2	ALLOPURINO		TRUE					2020-04-01	2010-04-01				60505251703
MCOU	XX	904	2613	61	2010	3	ALLOPURINO		TRUE					2020-07-01	2010-07-01				904261361
FFSU	XX	54458	976	7	2010	1	ALLOPURINO		TRUE					2020-01-01	2010-01-01				54458097607
MCOU	XX	53489	156	10	2010	1	ALLOPURINO		TRUE					2020-01-01	2010-01-01				53489015610
MCOU	XX	62584	713	1	2010	4	ALLOPURINO		TRUE					2020-10-01	2010-10-01				62584071301
FFSU	XX	62584	988	11	2010	2	ALLOPURINO		TRUE					2020-04-01	2010-04-01				62584098811
MCOU	XX	603	2116	21	2010	3	ALLOPURINO	71652	FALSE	2234	12416	12137.4	278.63	2020-07-01	2010-07-01				603211621
MCOU	XX	67877	123	5	2010	1	ALLOPURINO		TRUE					2020-01-01	2010-01-01				67877012305
MCOU	XX	57664	434	18	2010	4	ALLOPURINO		TRUE					2020-10-01	2010-10-01				57664043418
MCOU	XX	51079	205	20	2010	2	ALLOPURINO		TRUE					2020-04-01	2010-04-01				51079020520
FFSU	XX	603	2115	32	2010	1	ALLOPURINO	150630	FALSE	3294	24452.4	22874.9	1577.48	2020-01-01	2010-01-01				603211532
MCOU	XX	378	181	1	2010	2	ALLOPURINO	10757	FALSE	347	1825.75	1811.75	14	2020-04-01	2010-04-01				378018101
MCOU	XX	60505	2516	3	2010	4	ALLOPURINO		TRUE					2020-10-01	2010-10-01				60505251603
FFSU	XX	55111	730	10	2010	1	ALLOPURINO		TRUE					2020-01-01	2010-01-01				55111073010
MCOU	XX	49884	603	5	2010	4	ALLOPURINO		TRUE					2020-10-01	2010-10-01				49884060305
MCOU	XX	67877	122	1	2010	4	ALLOPURINO		TRUE					2020-10-01	2010-10-01				67877012201
MCOU	XX	904	2613	61	2010	2	ALLOPURINO		TRUE					2020-04-01	2010-04-01				904261361
MCOU	XX	591	5544	1	2010	4	ALLOPURINO	25038	FALSE	778	4428.39	4293.1	135.29	2020-10-01	2010-10-01				591554401
MCOU	XX	67877	123	10	2010	2	ALLOPURINO		TRUE					2020-04-01	2010-04-01				67877012310
MCOU	XX	51079	205	20	2010	3	ALLOPURINO		TRUE					2020-07-01	2010-07-01				51079020520
MCOU	XX	53489	157	1	2010	1	ALLOPURINO		TRUE					2020-01-01	2010-01-01				53489015701
MCOU	XX	62584	988	1	2010	4	ALLOPURINO		TRUE					2020-10-01	2010-10-01				62584098801
MCOU	XX	60505	2517	2	2010	1	ALLOPURINO		TRUE					2020-01-01	2010-01-01				60505251702
FFSU	XX	51079	205	19	2010	3	ALLOPURINO		TRUE					2020-07-01	2010-07-01				51079020519
MCOU	XX	53489	156	1	2010	3	ALLOPURINO	4065	FALSE	114	340.15	332.15	8	2020-07-01	2010-07-01				53489015601
MCOU	XX	62584	713	1	2010	3	ALLOPURINO		TRUE					2020-07-01	2010-07-01				62584071301
MCOU	XX	60505	2517	3	2010	3	ALLOPURINO		TRUE					2020-07-01	2010-07-01				60505251703
MCOU	XX	55111	730	1	2010	2	ALLOPURINO		TRUE					2020-04-01	2010-04-01				55111073001
MCOU	XX	53489	156	1	2010	1	ALLOPURINO		TRUE					2020-01-01	2010-01-01				53489015601
FFSU	XX	62584	713	11	2010	2	ALLOPURINO		TRUE					2020-04-01	2010-04-01				62584071311
MCOU	XX	57664	436	18	2010	1	ALLOPURINO		TRUE					2020-01-01	2010-01-01				57664043618
FFSU	XX	51079	205	19	2010	1	ALLOPURINO		TRUE					2020-01-01	2010-01-01				51079020519
MCOU	XX	57664	436	13	2010	4	ALLOPURINO		TRUE					2020-10-01	2010-10-01				57664043613
MCOU	XX	62584	713	1	2010	2	ALLOPURINO		TRUE					2020-04-01	2010-04-01				62584071301
MCOU	XX	57664	434	13	2010	3	ALLOPURINO		TRUE					2020-07-01	2010-07-01				57664043413
MCOU	XX	51079	205	20	2010	1	ALLOPURINO		TRUE					2020-01-01	2010-01-01				51079020520
MCOU	XX	591	5544	5	2010	4	ALLOPURINO	31034	FALSE	985	6009.97	5939.97	70	2020-10-01	2010-10-01				591554405
MCOU	XX	53489	157	10	2010	1	ALLOPURINO		TRUE					2020-01-01	2010-01-01				53489015710
MCOU	XX	60505	2516	3	2010	3	ALLOPURINO		TRUE					2020-07-01	2010-07-01				60505251603
MCOU	XX	55111	729	10	2010	1	ALLOPURINO		TRUE					2020-01-01	2010-01-01				55111072910
MCOU	XX	60505	2516	2	2010	4	ALLOPURINO		TRUE					2020-10-01	2010-10-01				60505251602
MCOU	XX	60505	2516	3	2010	1	ALLOPURINO		TRUE					2020-01-01	2010-01-01				60505251603
FFSU	XX	16714	41	4	2010	1	ALLOPURINO	86607	FALSE	1778	12982.4	11404	1578.43	2020-01-01	2010-01-01				16714004104
FFSU	XX	16714	41	4	2010	4	ALLOPURINO	96202	FALSE	1994	14258.8	13169.2	1089.55	2020-10-01	2010-10-01				16714004104
FFSU	XX	49884	602	10	2010	2	ALLOPURINO	3525	FALSE	76	549.51	533.51	16	2020-04-01	2010-04-01				49884060210
MCOU	XX	591	5543	1	2010	4	ALLOPURINO	39445	FALSE	930	3799.59	3718.59	81	2020-10-01	2010-10-01				591554301
FFSU	XX	62584	713	1	2010	3	ALLOPURINO	949.9	FALSE	34	237.26	237.26	0	2020-07-01	2010-07-01				62584071301
MCOU	XX	49884	602	1	2010	4	ALLOPURINO	1300	FALSE	23	153.8	141.8	12	2020-10-01	2010-10-01				49884060201
FFSU	XX	53489	157	1	2010	4	ALLOPURINO	9115	FALSE	260	2155.56	2075.48	80.08	2020-10-01	2010-10-01				53489015701
MCOU	XX	67877	122	1	2010	2	ALLOPURINO	1230	FALSE	32	98.87	98.87	0	2020-04-01	2010-04-01				67877012201
FFSU	XX	60505	2516	3	2010	1	ALLOPURINO	6645	FALSE	142	875.67	842.98	32.69	2020-01-01	2010-01-01				60505251603
FFSU	XX	62584	713	1	2010	4	ALLOPURINO	563.01	FALSE	33	298.18	298.18	0	2020-10-01	2010-10-01				62584071301
FFSU	XX	67877	123	10	2010	4	ALLOPURINO	3016	FALSE	76	688.44	680.59	7.85	2020-10-01	2010-10-01				67877012310
FFSU	XX	57664	436	18	2010	3	ALLOPURINO	2108	FALSE	61	550.85	530.85	20	2020-07-01	2010-07-01				57664043618
FFSU	XX	49884	602	10	2010	3	ALLOPURINO	3146	FALSE	66	489.85	463.85	26	2020-07-01	2010-07-01				49884060210
FFSU	XX	67877	123	1	2010	2	ALLOPURINO	1660	FALSE	36	316.75	316.75	0	2020-04-01	2010-04-01				67877012301
MCOU	XX	67877	122	10	2010	4	ALLOPURINO	780	FALSE	21	47.57	47.57	0	2020-10-01	2010-10-01				67877012210
FFSU	XX	591	5543	10	2010	3	ALLOPURINO	230642	FALSE	4920	35388.2	33826.5	1561.71	2020-07-01	2010-07-01				591554310
FFSU	XX	62584	713	1	2010	1	ALLOPURINO	803	FALSE	34	210.37	210.37	0	2020-01-01	2010-01-01				62584071301
FFSU	XX	67877	123	1	2010	4	ALLOPURINO	1170	FALSE	30	233.66	233.66	0	2020-10-01	2010-10-01				67877012301
FFSU	XX	53489	157	5	2010	4	ALLOPURINO	5362	FALSE	148	1491.15	1008.95	482.2	2020-10-01	2010-10-01				53489015705
FFSU	XX	67877	122	1	2010	2	ALLOPURINO	2991	FALSE	72	452.49	445.49	7	2020-04-01	2010-04-01				67877012201
FFSU	XX	49884	603	1	2010	2	ALLOPURINO	3364	FALSE	96	964.27	956.27	8	2020-04-01	2010-04-01				49884060301
FFSU	XX	53489	156	5	2010	1	ALLOPURINO	3268	FALSE	68	424.68	377.31	47.37	2020-01-01	2010-01-01				53489015605
MCOU	XX	53489	156	5	2010	3	ALLOPURINO	2250	FALSE	57	177.93	174.93	3	2020-07-01	2010-07-01				53489015605
MCOU	XX	67877	123	5	2010	2	ALLOPURINO	1170	FALSE	39	161.65	161.65	0	2020-04-01	2010-04-01				67877012305
MCOU	XX	57664	436	88	2010	3	ALLOPURINO	4680	FALSE	34	357.35	356.35	1	2020-07-01	2010-07-01				57664043688
FFSU	XX	53489	156	10	2010	2	ALLOPURINO	9865	FALSE	225	1498.5	1477.5	21	2020-04-01	2010-04-01				53489015610
FFSU	XX	60505	2516	2	2010	1	ALLOPURINO	15882	FALSE	356	2158.11	2078.44	79.67	2020-01-01	2010-01-01				60505251602
MCOU	XX	57664	434	88	2010	3	ALLOPURINO	480	FALSE	13	29.32	29.32	0	2020-07-01	2010-07-01				57664043488
FFSU	XX	51079	205	20	2010	2	ALLOPURINO	2081	FALSE	61	400.56	393.12	7.44	2020-04-01	2010-04-01				51079020520
FFSU	XX	378	137	10	2010	1	ALLOPURINO	93782	FALSE	2306	15280.8	14630.8	649.98	2020-01-01	2010-01-01				378013710
FFSU	XX	16714	42	5	2010	4	ALLOPURINO	144052	FALSE	3793	33374.6	28635.1	4739.48	2020-10-01	2010-10-01				16714004205
MCOU	XX	55111	730	5	2010	2	ALLOPURINO	390	FALSE	13	72.93	66.93	6	2020-04-01	2010-04-01				55111073005
FFSU	XX	591	5543	10	2010	1	ALLOPURINO	186162	FALSE	3914	28999	27221.5	1777.43	2020-01-01	2010-01-01				591554310
FFSU	XX	16714	41	6	2010	2	ALLOPURINO	121712	FALSE	2459	19163.4	15460.4	3702.95	2020-04-01	2010-04-01				16714004106
FFSU	XX	603	2116	32	2010	3	ALLOPURINO	80070	FALSE	2290	20704.8	19605.6	1099.25	2020-07-01	2010-07-01				603211632
FFSU	XX	67877	123	10	2010	3	ALLOPURINO	2937	FALSE	78	641.08	640.08	1	2020-07-01	2010-07-01				67877012310
MCOU	XX	55111	729	10	2010	2	ALLOPURINO	1980	FALSE	53	198.33	196.33	2	2020-04-01	2010-04-01				55111072910
FFSU	XX	603	2116	28	2010	2	ALLOPURINO	91238	FALSE	2670	23648.9	22349.2	1299.69	2020-04-01	2010-04-01				603211628
MCOU	XX	57664	436	18	2010	3	ALLOPURINO	1022	FALSE	35	224.15	224.15	0	2020-07-01	2010-07-01				57664043618
MCOU	XX	60505	2516	2	2010	3	ALLOPURINO	432	FALSE	12	62.39	59.39	3	2020-07-01	2010-07-01				60505251602
FFSU	XX	49884	603	5	2010	4	ALLOPURINO	495	FALSE	14	135.17	135.17	0	2020-10-01	2010-10-01				49884060305
FFSU	XX	67877	122	1	2010	3	ALLOPURINO	3402	FALSE	79	490.48	485.48	5	2020-07-01	2010-07-01				67877012201
FFSU	XX	49884	603	1	2010	1	ALLOPURINO	2688	FALSE	81	656.28	632.28	24	2020-01-01	2010-01-01				49884060301
MCOU	XX	49884	603	5	2010	2	ALLOPURINO	420	FALSE	12	62.29	62.29	0	2020-04-01	2010-04-01				49884060305
FFSU	XX	53489	157	10	2010	2	ALLOPURINO	13381	FALSE	413	3431.25	3244.51	186.74	2020-04-01	2010-04-01				53489015710
MCOU	XX	49884	603	1	2010	2	ALLOPURINO	570	FALSE	19	103.27	101.27	2	2020-04-01	2010-04-01				49884060301
MCOU	XX	49884	602	10	2010	4	ALLOPURINO	660	FALSE	14	60.21	60.21	0	2020-10-01	2010-10-01				49884060210
FFSU	XX	55111	730	5	2010	3	ALLOPURINO	4169	FALSE	117	880.49	858.06	22.43	2020-07-01	2010-07-01				55111073005
FFSU	XX	67877	123	5	2010	4	ALLOPURINO	1276	FALSE	34	306.69	300.69	6	2020-10-01	2010-10-01				67877012305
MCOU	XX	49884	603	10	2010	4	ALLOPURINO	360	FALSE	11	75.3	70.32	4.98	2020-10-01	2010-10-01				49884060310
FFSU	XX	60505	2516	3	2010	3	ALLOPURINO	4055	FALSE	88	523.33	517.13	6.2	2020-07-01	2010-07-01				60505251603
FFSU	XX	57664	434	13	2010	2	ALLOPURINO	1185	FALSE	25	188.05	184.05	4	2020-04-01	2010-04-01				57664043413
FFSU	XX	67877	123	10	2010	1	ALLOPURINO	1420	FALSE	34	289.19	289.19	0	2020-01-01	2010-01-01				67877012310
FFSU	XX	67877	122	10	2010	4	ALLOPURINO	5583	FALSE	111	646.95	626.95	20	2020-10-01	2010-10-01				67877012210
MCOU	XX	67877	122	1	2010	3	ALLOPURINO	1320	FALSE	35	126.97	126.97	0	2020-07-01	2010-07-01				67877012201
FFSU	XX	55111	730	5	2010	4	ALLOPURINO	5030	FALSE	149	1094.06	1045.15	48.91	2020-10-01	2010-10-01				55111073005
MCOU	XX	591	5543	1	2010	3	ALLOPURINO	46482	FALSE	1067	4850.46	4742.83	107.63	2020-07-01	2010-07-01				591554301
FFSU	XX	55111	730	10	2010	4	ALLOPURINO	3858.5	FALSE	111	822.63	787.34	35.29	2020-10-01	2010-10-01				55111073010
MCOU	XX	55111	729	1	2010	3	ALLOPURINO	1465	FALSE	45	158.52	158.52	0	2020-07-01	2010-07-01				55111072901
FFSU	XX	60505	2517	2	2010	2	ALLOPURINO	6950	FALSE	211	1528.68	1493.6	35.08	2020-04-01	2010-04-01				60505251702
FFSU	XX	378	181	1	2010	4	ALLOPURINO	54920	FALSE	1570	10441.9	10084.2	357.67	2020-10-01	2010-10-01				378018101
MCOU	XX	57664	434	18	2010	3	ALLOPURINO	450	FALSE	11	48.35	48.35	0	2020-07-01	2010-07-01				57664043418
MCOU	XX	55111	730	1	2010	3	ALLOPURINO	540	FALSE	18	87.84	87.84	0	2020-07-01	2010-07-01				55111073001
FFSU	XX	49884	603	1	2010	4	ALLOPURINO	2290	FALSE	64	614.02	609.02	5	2020-10-01	2010-10-01				49884060301
FFSU	XX	62584	988	1	2010	4	ALLOPURINO	623	FALSE	24	144.16	130.4	13.76	2020-10-01	2010-10-01				62584098801
FFSU	XX	55111	729	10	2010	2	ALLOPURINO	12429	FALSE	296	1578.64	1534.3	44.34	2020-04-01	2010-04-01				55111072910
MCOU	XX	55111	729	10	2010	3	ALLOPURINO	2815	FALSE	74	246.78	242.78	4	2020-07-01	2010-07-01				55111072910
FFSU	XX	51079	205	20	2010	3	ALLOPURINO	2158	FALSE	64	628.82	623.82	5	2020-07-01	2010-07-01				51079020520
MCOU	XX	57664	436	18	2010	4	ALLOPURINO	1128	FALSE	39	219.53	219.53	0	2020-10-01	2010-10-01				57664043618
FFSU	XX	55111	729	1	2010	1	ALLOPURINO	2190	FALSE	41	273.58	273.58	0	2020-01-01	2010-01-01				55111072901
MCOU	XX	60505	2517	2	2010	4	ALLOPURINO	703	FALSE	24	107.11	105.11	2	2020-10-01	2010-10-01				60505251702
FFSU	XX	55111	730	1	2010	2	ALLOPURINO	3060	FALSE	72	614.22	612.47	1.75	2020-04-01	2010-04-01				55111073001
FFSU	XX	57664	434	88	2010	4	ALLOPURINO	1411	FALSE	38	193.52	193.52	0	2020-10-01	2010-10-01				57664043488
FFSU	XX	53489	157	1	2010	3	ALLOPURINO	9009	FALSE	244	2070.51	2008.93	61.58	2020-07-01	2010-07-01				53489015701
FFSU	XX	55111	729	1	2010	2	ALLOPURINO	5090	FALSE	97	659.82	659.32	0.5	2020-04-01	2010-04-01				55111072901
FFSU	XX	57664	436	13	2010	2	ALLOPURINO	1598	FALSE	49	360.8	348.32	12.48	2020-04-01	2010-04-01				57664043613
MCOU	XX	60505	2516	3	2010	2	ALLOPURINO	720	FALSE	19	70.52	70.52	0	2020-04-01	2010-04-01				60505251603
FFSU	XX	51079	205	20	2010	1	ALLOPURINO	1920.5	FALSE	60	1939.47	1938.47	1	2020-01-01	2010-01-01				51079020520
FFSU	XX	57664	434	13	2010	3	ALLOPURINO	990	FALSE	26	169.96	168.96	1	2020-07-01	2010-07-01				57664043413
MCOU	XX	53489	156	1	2010	4	ALLOPURINO	3105	FALSE	93	237.86	228.86	9	2020-10-01	2010-10-01				53489015601
FFSU	XX	49884	603	10	2010	3	ALLOPURINO	2217	FALSE	70	706.96	691.66	15.3	2020-07-01	2010-07-01				49884060310
FFSU	XX	603	2116	21	2010	4	ALLOPURINO	257147	FALSE	7090	56855.4	54584.6	2270.83	2020-10-01	2010-10-01				603211621
FFSU	XX	60505	2517	2	2010	4	ALLOPURINO	5165	FALSE	144	1096.44	1074.84	21.6	2020-10-01	2010-10-01				60505251702
FFSU	XX	603	2116	32	2010	1	ALLOPURINO	71782.5	FALSE	2014	18678.9	17684.6	994.23	2020-01-01	2010-01-01				603211632
FFSU	XX	53489	157	10	2010	3	ALLOPURINO	15535	FALSE	464	3889.78	3496.73	393.05	2020-07-01	2010-07-01				53489015710
FFSU	XX	55111	730	10	2010	2	ALLOPURINO	1599	FALSE	42	326.14	312.14	14	2020-04-01	2010-04-01				55111073010
FFSU	XX	53489	157	5	2010	2	ALLOPURINO	5175	FALSE	150	1236.36	1175.86	60.5	2020-04-01	2010-04-01				53489015705
MCOU	XX	67877	123	5	2010	3	ALLOPURINO	1050	FALSE	35	136.71	136.71	0	2020-07-01	2010-07-01				67877012305
MCOU	XX	16714	42	4	2010	3	ALLOPURINO	10680	FALSE	355	1833.08	1779.88	53.2	2020-07-01	2010-07-01				16714004204
FFSU	XX	603	2116	21	2010	3	ALLOPURINO	237814	FALSE	6652	53038.2	50871.6	2166.6	2020-07-01	2010-07-01				603211621
MCOU	XX	53489	157	10	2010	2	ALLOPURINO	541	FALSE	18	118.57	114.57	4	2020-04-01	2010-04-01				53489015710
MCOU	XX	57664	434	88	2010	2	ALLOPURINO	840	FALSE	17	71.12	71.12	0	2020-04-01	2010-04-01				57664043488
FFSU	XX	51079	206	20	2010	2	ALLOPURINO	642	FALSE	25	189.28	166.4	22.88	2020-04-01	2010-04-01				51079020620
FFSU	XX	67877	123	10	2010	2	ALLOPURINO	1983	FALSE	53	459.23	459.23	0	2020-04-01	2010-04-01				67877012310
FFSU	XX	53489	156	10	2010	3	ALLOPURINO	8532	FALSE	195	1277.47	1241.26	36.21	2020-07-01	2010-07-01				53489015610
MCOU	XX	16714	41	6	2010	2	ALLOPURINO	20052	FALSE	469	2447.74	2384.61	63.13	2020-04-01	2010-04-01				16714004106
FFSU	XX	603	2116	32	2010	4	ALLOPURINO	84683	FALSE	2332	21288.6	20249.6	1039.06	2020-10-01	2010-10-01				603211632
FFSU	XX	16714	41	1	2010	1	ALLOPURINO	124066	FALSE	2362	11970.5	10364.5	1606	2020-01-01	2010-01-01				16714004101
FFSU	XX	55111	730	1	2010	4	ALLOPURINO	4586	FALSE	125	978.31	978.31	0	2020-10-01	2010-10-01				55111073001
FFSU	XX	53489	157	10	2010	4	ALLOPURINO	15953	FALSE	474	3826.47	3385.79	440.68	2020-10-01	2010-10-01				53489015710
FFSU	XX	16714	42	4	2010	4	ALLOPURINO	42697	FALSE	1163	9855.98	9213.18	642.8	2020-10-01	2010-10-01				16714004204
FFSU	XX	60505	2517	3	2010	3	ALLOPURINO	1268	FALSE	38	282.54	268.8	13.74	2020-07-01	2010-07-01				60505251703
MCOU	XX	53489	156	5	2010	4	ALLOPURINO	1973	FALSE	55	113.4	111.4	2	2020-10-01	2010-10-01				53489015605
FFSU	XX	67877	122	1	2010	1	ALLOPURINO	2931	FALSE	75	477.91	473.41	4.5	2020-01-01	2010-01-01				67877012201
FFSU	XX	57664	434	88	2010	1	ALLOPURINO	1846	FALSE	44	277.33	271.33	6	2020-01-01	2010-01-01				57664043488
MCOU	XX	53489	157	5	2010	2	ALLOPURINO	1835	FALSE	59	393	392	1	2020-04-01	2010-04-01				53489015705
FFSU	XX	53489	157	1	2010	1	ALLOPURINO	7122	FALSE	200	1546.8	1519.3	27.5	2020-01-01	2010-01-01				53489015701
FFSU	XX	55111	730	5	2010	1	ALLOPURINO	435	FALSE	15	100.77	94.77	6	2020-01-01	2010-01-01				55111073005
FFSU	XX	67877	122	10	2010	2	ALLOPURINO	6804	FALSE	155	989.6	956.1	33.5	2020-04-01	2010-04-01				67877012210
MCOU	XX	60505	2516	2	2010	2	ALLOPURINO	540	FALSE	15	54.38	54.38	0	2020-04-01	2010-04-01				60505251602
FFSU	XX	60505	2517	3	2010	2	ALLOPURINO	2111	FALSE	63	488.16	446.19	41.97	2020-04-01	2010-04-01				60505251703
FFSU	XX	603	2115	21	2010	1	ALLOPURINO	287299	FALSE	6243	43056.3	40761.3	2295.01	2020-01-01	2010-01-01				603211521
MCOU	XX	55111	730	5	2010	4	ALLOPURINO	1240	FALSE	40	213.83	210.83	3	2020-10-01	2010-10-01				55111073005
MCOU	XX	603	2116	28	2010	4	ALLOPURINO	11808	FALSE	366	2060.34	1961.34	99	2020-10-01	2010-10-01				603211628
FFSU	XX	57664	436	13	2010	3	ALLOPURINO	1008	FALSE	28	235.97	230.97	5	2020-07-01	2010-07-01				57664043613
MCOU	XX	49884	602	1	2010	2	ALLOPURINO	1020	FALSE	21	98.07	98.07	0	2020-04-01	2010-04-01				49884060201
MCOU	XX	55111	729	10	2010	4	ALLOPURINO	2925	FALSE	77	279.18	276.18	3	2020-10-01	2010-10-01				55111072910
FFSU	XX	53489	157	5	2010	1	ALLOPURINO	5795	FALSE	163	1898.95	1195.67	703.28	2020-01-01	2010-01-01				53489015705
FFSU	XX	49884	603	10	2010	2	ALLOPURINO	2196	FALSE	69	777.13	761.13	16	2020-04-01	2010-04-01				49884060310
FFSU	XX	60505	2517	3	2010	4	ALLOPURINO	1125	FALSE	34	248.97	248.97	0	2020-10-01	2010-10-01				60505251703
FFSU	XX	55111	729	10	2010	4	ALLOPURINO	26758	FALSE	616	3579.64	3471.64	108	2020-10-01	2010-10-01				55111072910
FFSU	XX	62584	988	1	2010	3	ALLOPURINO	296.4	FALSE	17	171	171	0	2020-07-01	2010-07-01				62584098801
FFSU	XX	55111	729	1	2010	4	ALLOPURINO	8019	FALSE	171	1035.15	1030.65	4.5	2020-10-01	2010-10-01				55111072901
FFSU	XX	57664	434	18	2010	3	ALLOPURINO	3318	FALSE	79	567.08	558.08	9	2020-07-01	2010-07-01				57664043418
MCOU	XX	49884	603	1	2010	3	ALLOPURINO	395	FALSE	14	71.89	71.89	0	2020-07-01	2010-07-01				49884060301
FFSU	XX	16714	42	5	2010	1	ALLOPURINO	115872	FALSE	3075	29047	24205.3	4841.69	2020-01-01	2010-01-01				16714004205
FFSU	XX	16714	41	1	2010	4	ALLOPURINO	152578	FALSE	3052	16420.4	14396.3	2024.09	2020-10-01	2010-10-01				16714004101
FFSU	XX	57664	434	13	2010	1	ALLOPURINO	1062	FALSE	20	141.31	133.31	8	2020-01-01	2010-01-01				57664043413
FFSU	XX	67877	122	10	2010	3	ALLOPURINO	6405	FALSE	128	875.45	858.95	16.5	2020-07-01	2010-07-01				67877012210
MCOU	XX	53489	157	10	2010	3	ALLOPURINO	960	FALSE	32	201.35	190.35	11	2020-07-01	2010-07-01				53489015710
FFSU	XX	16714	42	5	2010	3	ALLOPURINO	136810	FALSE	3641	31539.4	27158.7	4380.74	2020-07-01	2010-07-01				16714004205
FFSU	XX	57664	434	88	2010	3	ALLOPURINO	1870	FALSE	42	250.65	249.65	1	2020-07-01	2010-07-01				57664043488
FFSU	XX	53489	157	10	2010	1	ALLOPURINO	14441	FALSE	426	3588.36	3318.35	270.01	2020-01-01	2010-01-01				53489015710
FFSU	XX	603	2116	28	2010	1	ALLOPURINO	98727.1	FALSE	2824	25358	23618.5	1739.47	2020-01-01	2010-01-01				603211628
FFSU	XX	55111	730	1	2010	3	ALLOPURINO	4278	FALSE	117	913.19	913.19	0	2020-07-01	2010-07-01				55111073001
MCOU	XX	67877	123	5	2010	4	ALLOPURINO	540	FALSE	18	72.87	72.87	0	2020-10-01	2010-10-01				67877012305
FFSU	XX	57664	436	18	2010	1	ALLOPURINO	4120	FALSE	116	1028.05	939.45	88.6	2020-01-01	2010-01-01				57664043618
MCOU	XX	60505	2517	2	2010	3	ALLOPURINO	1222	FALSE	42	196.83	190.83	6	2020-07-01	2010-07-01				60505251702
FFSU	XX	51079	206	20	2010	1	ALLOPURINO	731	FALSE	33	174.89	174.89	0	2020-01-01	2010-01-01				51079020620
MCOU	XX	57664	436	88	2010	4	ALLOPURINO	2310	FALSE	15	146.57	146.57	0	2020-10-01	2010-10-01				57664043688
MCOU	XX	53489	156	10	2010	3	ALLOPURINO	1515	FALSE	34	170.88	170.88	0	2020-07-01	2010-07-01				53489015610
MCOU	XX	53489	156	10	2010	2	ALLOPURINO	1350	FALSE	28	152.77	152.77	0	2020-04-01	2010-04-01				53489015610
FFSU	XX	603	2116	28	2010	3	ALLOPURINO	98135	FALSE	2837	24045.6	22368.7	1676.94	2020-07-01	2010-07-01				603211628
MCOU	XX	67877	123	10	2010	4	ALLOPURINO	870	FALSE	26	194.75	194.75	0	2020-10-01	2010-10-01				67877012310
MCOU	XX	57664	434	18	2010	2	ALLOPURINO	390	FALSE	11	38.97	38.97	0	2020-04-01	2010-04-01				57664043418
FFSU	XX	57664	436	88	2010	2	ALLOPURINO	2298	FALSE	65	556.89	550.89	6	2020-04-01	2010-04-01				57664043688
FFSU	XX	57664	434	18	2010	1	ALLOPURINO	7358.5	FALSE	168	1007.49	970.28	37.21	2020-01-01	2010-01-01				57664043418
FFSU	XX	57664	436	13	2010	1	ALLOPURINO	1770	FALSE	50	395.74	389.74	6	2020-01-01	2010-01-01				57664043613
MCOU	XX	55111	730	10	2010	4	ALLOPURINO	585	FALSE	19	156	150	6	2020-10-01	2010-10-01				55111073010
FFSU	XX	67877	123	5	2010	1	ALLOPURINO	1846	FALSE	61	405.88	391.88	14	2020-01-01	2010-01-01				67877012305
FFSU	XX	60505	2516	2	2010	4	ALLOPURINO	8195	FALSE	170	1058.76	1042.56	16.2	2020-10-01	2010-10-01				60505251602
FFSU	XX	16714	42	4	2010	1	ALLOPURINO	38729.5	FALSE	1068	9264.8	8497.35	767.45	2020-01-01	2010-01-01				16714004204
FFSU	XX	53489	156	10	2010	4	ALLOPURINO	8185	FALSE	176	1175.39	1140.76	34.63	2020-10-01	2010-10-01				53489015610
MCOU	XX	67877	122	10	2010	2	ALLOPURINO	2280	FALSE	61	169.09	169.09	0	2020-04-01	2010-04-01				67877012210
FFSU	XX	49884	602	10	2010	4	ALLOPURINO	1740	FALSE	36	254.62	238.62	16	2020-10-01	2010-10-01				49884060210
MCOU	XX	49884	602	1	2010	3	ALLOPURINO	1110	FALSE	22	107.07	107.07	0	2020-07-01	2010-07-01				49884060201
FFSU	XX	57664	434	18	2010	4	ALLOPURINO	3617	FALSE	78	584.27	567.45	16.82	2020-10-01	2010-10-01				57664043418
FFSU	XX	60505	2516	2	2010	3	ALLOPURINO	10410	FALSE	218	1385.07	1367.07	18	2020-07-01	2010-07-01				60505251602
MCOU	XX	55111	729	1	2010	4	ALLOPURINO	2580	FALSE	77	229.15	229.15	0	2020-10-01	2010-10-01				55111072901
FFSU	XX	67877	123	5	2010	2	ALLOPURINO	2580	FALSE	82	504.37	503.37	1	2020-04-01	2010-04-01				67877012305
FFSU	XX	591	5543	1	2010	4	ALLOPURINO	217841	FALSE	4794	34711.2	33622.8	1088.33	2020-10-01	2010-10-01				591554301
FFSU	XX	67877	122	1	2010	4	ALLOPURINO	2597	FALSE	64	339.81	333.81	6	2020-10-01	2010-10-01				67877012201
FFSU	XX	57664	436	88	2010	1	ALLOPURINO	2576	FALSE	75	629.3	617.3	12	2020-01-01	2010-01-01				57664043688
MCOU	XX	53489	157	5	2010	4	ALLOPURINO	1360	FALSE	43	279.45	276.45	3	2020-10-01	2010-10-01				53489015705
MCOU	XX	67877	123	10	2010	3	ALLOPURINO	375	FALSE	12	57.56	57.56	0	2020-07-01	2010-07-01				67877012310
FFSU	XX	53489	157	5	2010	3	ALLOPURINO	6243	FALSE	171	1808.67	1178.43	630.24	2020-07-01	2010-07-01				53489015705
FFSU	XX	591	5543	10	2010	2	ALLOPURINO	210677	FALSE	4519	33107.9	31019.8	2088.11	2020-04-01	2010-04-01				591554310
FFSU	XX	55111	730	10	2010	3	ALLOPURINO	3211	FALSE	87	685.32	674.04	11.28	2020-07-01	2010-07-01				55111073010
MCOU	XX	49884	602	10	2010	2	ALLOPURINO	1500	FALSE	33	137.99	137.99	0	2020-04-01	2010-04-01				49884060210
FFSU	XX	60505	2516	2	2010	2	ALLOPURINO	10965	FALSE	250	1575.42	1565.42	10	2020-04-01	2010-04-01				60505251602
FFSU	XX	60505	2516	3	2010	2	ALLOPURINO	6335	FALSE	138	794.43	790.43	4	2020-04-01	2010-04-01				60505251603
FFSU	XX	603	2115	21	2010	2	ALLOPURINO	309836	FALSE	6673	45285.4	42961.5	2323.92	2020-04-01	2010-04-01				603211521
FFSU	XX	49884	602	10	2010	1	ALLOPURINO	4406	FALSE	98	673.37	629.37	44	2020-01-01	2010-01-01				49884060210
FFSU	XX	57664	436	13	2010	4	ALLOPURINO	1120	FALSE	22	217.29	215.29	2	2020-10-01	2010-10-01				57664043613
FFSU	XX	49884	603	5	2010	3	ALLOPURINO	1375	FALSE	39	331.32	328.32	3	2020-07-01	2010-07-01				49884060305
MCOU	XX	16714	42	4	2010	4	ALLOPURINO	10319	FALSE	334	1789.32	1735.12	54.2	2020-10-01	2010-10-01				16714004204
MCOU	XX	53489	156	10	2010	4	ALLOPURINO	1110	FALSE	31	128.63	128.63	0	2020-10-01	2010-10-01				53489015610
FFSU	XX	603	2116	32	2010	2	ALLOPURINO	73430.5	FALSE	2092	19457.7	18537.2	920.49	2020-04-01	2010-04-01				603211632
FFSU	XX	49884	603	5	2010	2	ALLOPURINO	2310	FALSE	63	584.93	564.93	20	2020-04-01	2010-04-01				49884060305
MCOU	XX	55111	729	1	2010	2	ALLOPURINO	1036	FALSE	31	108.06	108.06	0	2020-04-01	2010-04-01				55111072901
FFSU	XX	55111	729	10	2010	3	ALLOPURINO	20108	FALSE	478	2668.36	2598.63	69.73	2020-07-01	2010-07-01				55111072910
FFSU	XX	67877	123	5	2010	3	ALLOPURINO	1561	FALSE	52	402.14	398.14	4	2020-07-01	2010-07-01				67877012305
FFSU	XX	57664	436	18	2010	2	ALLOPURINO	2780.5	FALSE	72	691.8	654.69	37.11	2020-04-01	2010-04-01				57664043618
FFSU	XX	62584	988	1	2010	1	ALLOPURINO	303	FALSE	11	140.14	125.14	15	2020-01-01	2010-01-01				62584098801
FFSU	XX	62584	713	1	2010	2	ALLOPURINO	615	FALSE	29	224.98	224.98	0	2020-04-01	2010-04-01				62584071301
FFSU	XX	55111	730	5	2010	2	ALLOPURINO	2361	FALSE	68	474.17	466.67	7.5	2020-04-01	2010-04-01				55111073005
FFSU	XX	49884	603	10	2010	4	ALLOPURINO	959	FALSE	35	387.43	382.48	4.95	2020-10-01	2010-10-01				49884060310
MCOU	XX	57664	434	88	2010	4	ALLOPURINO	540	FALSE	15	36.62	36.62	0	2020-10-01	2010-10-01				57664043488
FFSU	XX	53489	157	1	2010	2	ALLOPURINO	8265	FALSE	230	1930.63	1897.55	33.08	2020-04-01	2010-04-01				53489015701
FFSU	XX	57664	434	88	2010	2	ALLOPURINO	1950	FALSE	49	273.59	272.59	1	2020-04-01	2010-04-01				57664043488
FFSU	XX	378	181	1	2010	1	ALLOPURINO	47860	FALSE	1363	10076.9	9710.67	366.24	2020-01-01	2010-01-01				378018101
FFSU	XX	16714	42	4	2010	3	ALLOPURINO	44284	FALSE	1204	9997.24	9327.35	669.89	2020-07-01	2010-07-01				16714004204
MCOU	XX	49884	602	10	2010	3	ALLOPURINO	1560	FALSE	32	152.32	152.32	0	2020-07-01	2010-07-01				49884060210
FFSU	XX	49884	603	10	2010	1	ALLOPURINO	3827	FALSE	118	1172.7	1132.34	40.36	2020-01-01	2010-01-01				49884060310
FFSU	XX	57664	436	88	2010	3	ALLOPURINO	2306	FALSE	69	509.1	500.1	9	2020-07-01	2010-07-01				57664043688
FFSU	XX	62584	988	1	2010	2	ALLOPURINO	581.3	FALSE	21	435.22	433.96	1.26	2020-04-01	2010-04-01				62584098801
MCOU	XX	53489	156	5	2010	2	ALLOPURINO	2119	FALSE	57	167.89	155.89	12	2020-04-01	2010-04-01				53489015605
MCOU	XX	53489	157	10	2010	4	ALLOPURINO	975	FALSE	33	207.71	199.71	8	2020-10-01	2010-10-01				53489015710
FFSU	XX	16714	41	6	2010	3	ALLOPURINO	118075	FALSE	2335	17496.7	15040.3	2456.44	2020-07-01	2010-07-01				16714004106
MCOU	XX	55111	730	10	2010	3	ALLOPURINO	390	FALSE	12	106.61	100.61	6	2020-07-01	2010-07-01				55111073010
FFSU	XX	53489	156	10	2010	1	ALLOPURINO	9640	FALSE	224	1686.36	1521.22	165.14	2020-01-01	2010-01-01				53489015610
FFSU	XX	55111	730	1	2010	1	ALLOPURINO	1440	FALSE	28	266.86	266.86	0	2020-01-01	2010-01-01				55111073001
FFSU	XX	378	137	10	2010	4	ALLOPURINO	88952	FALSE	2213	13812.6	13129	683.64	2020-10-01	2010-10-01				378013710
MCOU	XX	53489	157	1	2010	3	ALLOPURINO	3582	FALSE	98	497.6	497.6	0	2020-07-01	2010-07-01				53489015701
MCOU	XX	55111	730	5	2010	3	ALLOPURINO	1155	FALSE	36	218.75	215.75	3	2020-07-01	2010-07-01				55111073005
FFSU	XX	67877	122	10	2010	1	ALLOPURINO	6490	FALSE	141	890.12	856.12	34	2020-01-01	2010-01-01				67877012210
FFSU	XX	57664	434	13	2010	4	ALLOPURINO	1200	FALSE	26	211.61	211.61	0	2020-10-01	2010-10-01				57664043413
FFSU	XX	67877	123	1	2010	3	ALLOPURINO	1290	FALSE	38	271.68	271.68	0	2020-07-01	2010-07-01				67877012301
FFSU	XX	55111	729	1	2010	3	ALLOPURINO	7621	FALSE	151	975.34	965.84	9.5	2020-07-01	2010-07-01				55111072901
MCOU	XX	55111	730	1	2010	4	ALLOPURINO	1069	FALSE	36	180.02	180.02	0	2020-10-01	2010-10-01				55111073001
MCOU	XX	67877	122	10	2010	3	ALLOPURINO	1470	FALSE	40	95.39	95.39	0	2020-07-01	2010-07-01				67877012210
FFSU	XX	67877	123	1	2010	1	ALLOPURINO	1369	FALSE	37	276.82	276.82	0	2020-01-01	2010-01-01				67877012301
FFSU	XX	55111	729	10	2010	1	ALLOPURINO	2858	FALSE	63	380.4	376.9	3.5	2020-01-01	2010-01-01				55111072910
FFSU	XX	60505	2517	3	2010	1	ALLOPURINO	3945	FALSE	113	838.02	757.59	80.43	2020-01-01	2010-01-01				60505251703
FFSU	XX	16714	41	6	2010	4	ALLOPURINO	129398	FALSE	2516	18935.5	15775.4	3160.12	2020-10-01	2010-10-01				16714004106
FFSU	XX	60505	2516	3	2010	4	ALLOPURINO	3460	FALSE	67	398.99	389.99	9	2020-10-01	2010-10-01				60505251603
MCOU	XX	57664	436	18	2010	2	ALLOPURINO	1250	FALSE	40	297.78	297.78	0	2020-04-01	2010-04-01				57664043618
MCOU	XX	60505	2517	2	2010	2	ALLOPURINO	1185	FALSE	41	196.55	194.55	2	2020-04-01	2010-04-01				60505251702
MCOU	XX	53489	157	5	2010	3	ALLOPURINO	1334	FALSE	42	300.85	300.85	0	2020-07-01	2010-07-01				53489015705
FFSU	XX	49884	603	1	2010	3	ALLOPURINO	3305	FALSE	96	932.67	912.17	20.5	2020-07-01	2010-07-01				49884060301
FFSU	XX	57664	436	88	2010	4	ALLOPURINO	2398	FALSE	72	536.33	516.25	20.08	2020-10-01	2010-10-01				57664043688
FFSU	XX	57664	436	18	2010	4	ALLOPURINO	2389	FALSE	68	557.19	524.19	33	2020-10-01	2010-10-01				57664043618
FFSU	XX	57664	434	18	2010	2	ALLOPURINO	5684	FALSE	127	929.62	918.62	11	2020-04-01	2010-04-01				57664043418
FFSU	XX	16714	42	5	2010	2	ALLOPURINO	131383	FALSE	3484	32068.6	27179.2	4889.39	2020-04-01	2010-04-01				16714004205
MCOU	XX	603	2115	32	2010	4	ALLOPURINO	22152	FALSE	466	37874.9	37806.8	68.1	2020-10-01	2010-10-01				603211532
MCOU	XX	603	2116	28	2010	3	ALLOPURINO	13792	FALSE	444	2568.3	2448.3	120	2020-07-01	2010-07-01				603211628
FFSU	XX	16714	41	1	2010	2	ALLOPURINO	128218	FALSE	2563	12794.7	11092.1	1702.6	2020-04-01	2010-04-01				16714004101
MCOU	XX	603	2115	32	2010	3	ALLOPURINO	24260	FALSE	523	2707.13	2642.83	64.3	2020-07-01	2010-07-01				603211532
FFSU	XX	603	2115	32	2010	3	ALLOPURINO	154182	FALSE	3322	24498	23051.3	1446.66	2020-07-01	2010-07-01				603211532
MCOU	XX	603	2116	32	2010	3	ALLOPURINO	24226	FALSE	729	5156.89	5022.69	134.2	2020-07-01	2010-07-01				603211632
MCOU	XX	603	2116	32	2010	4	ALLOPURINO	24862	FALSE	735	74237.8	74193.8	44	2020-10-01	2010-10-01				603211632
FFSU	XX	16714	41	1	2010	3	ALLOPURINO	140513	FALSE	2831	13063	11285.6	1777.37	2020-07-01	2010-07-01				16714004101
FFSU	XX	378	181	1	2010	2	ALLOPURINO	52343	FALSE	1502	10063.6	9849.17	214.39	2020-04-01	2010-04-01				378018101
FFSU	XX	16714	42	4	2010	2	ALLOPURINO	38670	FALSE	1084	8901.43	8560.63	340.8	2020-04-01	2010-04-01				16714004204
MCOU	XX	16714	42	5	2010	1	ALLOPURINO	885	FALSE	27	135.74	125.64	10.1	2020-01-01	2010-01-01				16714004205
MCOU	XX	591	5544	1	2010	3	ALLOPURINO	25720	FALSE	812	4568.69	4444.3	124.39	2020-07-01	2010-07-01				591554401
MCOU	XX	591	5543	10	2010	4	ALLOPURINO	37031.2	FALSE	902	3698.62	3658.62	40	2020-10-01	2010-10-01				591554310
FFSU	XX	603	2115	32	2010	2	ALLOPURINO	150779	FALSE	3256	24161.6	22785	1376.66	2020-04-01	2010-04-01				603211532
FFSU	XX	53489	156	1	2010	1	ALLOPURINO	18617	FALSE	428	2866.82	2797	69.82	2020-01-01	2010-01-01				53489015601
FFSU	XX	591	5543	1	2010	2	ALLOPURINO	213048	FALSE	4799	34669.4	33166	1503.34	2020-04-01	2010-04-01				591554301
FFSU	XX	53489	156	1	2010	3	ALLOPURINO	17079	FALSE	384	2535.37	2461.64	73.73	2020-07-01	2010-07-01				53489015601
FFSU	XX	16714	41	4	2010	3	ALLOPURINO	94146.5	FALSE	1981	14199.7	13066.5	1133.17	2020-07-01	2010-07-01				16714004104
MCOU	XX	378	137	10	2010	3	ALLOPURINO	20746	FALSE	489	2310.8	2297.8	13	2020-07-01	2010-07-01				378013710
MCOU	XX	16714	42	5	2010	3	ALLOPURINO	39730	FALSE	1250	8295.25	8180.25	115	2020-07-01	2010-07-01				16714004205
MCOU	XX	591	5543	10	2010	1	ALLOPURINO	2488	FALSE	59	221.26	213.16	8.1	2020-01-01	2010-01-01				591554310
MCOU	XX	603	2116	32	2010	1	ALLOPURINO	1297	FALSE	36	157.22	147.22	10	2020-01-01	2010-01-01				603211632
FFSU	XX	53489	156	5	2010	3	ALLOPURINO	4341	FALSE	94	669.98	633.41	36.57	2020-07-01	2010-07-01				53489015605
MCOU	XX	591	5543	10	2010	3	ALLOPURINO	37467	FALSE	945	4136.14	4057.14	79	2020-07-01	2010-07-01				591554310
FFSU	XX	603	2116	21	2010	1	ALLOPURINO	214437	FALSE	6037	51232.7	48701.9	2530.79	2020-01-01	2010-01-01				603211621
FFSU	XX	53489	156	5	2010	2	ALLOPURINO	3831	FALSE	90	678.74	660.74	18	2020-04-01	2010-04-01				53489015605
MCOU	XX	591	5544	5	2010	3	ALLOPURINO	33760	FALSE	1069	6842.31	6745.3	97.01	2020-07-01	2010-07-01				591554405
FFSU	XX	378	137	1	2010	1	ALLOPURINO	575830	FALSE	11980	84354.5	78634.6	5719.92	2020-01-01	2010-01-01				378013701
MCOU	XX	16714	41	1	2010	1	ALLOPURINO	1440	FALSE	35	107.95	105.95	2	2020-01-01	2010-01-01				16714004101
FFSU	XX	378	181	5	2010	4	ALLOPURINO	544238	FALSE	15247	118389	111523	6865.76	2020-10-01	2010-10-01				378018105
MCOU	XX	378	181	5	2010	4	ALLOPURINO	170506	FALSE	5372	33456.1	33085.1	371.02	2020-10-01	2010-10-01				378018105
FFSU	XX	16714	41	6	2010	1	ALLOPURINO	115711	FALSE	2346	18649.8	14532.3	4117.52	2020-01-01	2010-01-01				16714004106
MCOU	XX	378	137	1	2010	1	ALLOPURINO	8689.06	FALSE	206	850.99	845.89	5.1	2020-01-01	2010-01-01				378013701
MCOU	XX	603	2116	28	2010	2	ALLOPURINO	10249	FALSE	332	1952.74	1886.74	66	2020-04-01	2010-04-01				603211628
FFSU	XX	378	181	5	2010	3	ALLOPURINO	535363	FALSE	15148	116282	110571	5711.81	2020-07-01	2010-07-01				378018105
FFSU	XX	53489	156	5	2010	4	ALLOPURINO	3684	FALSE	76	553.19	529.81	23.38	2020-10-01	2010-10-01				53489015605
FFSU	XX	378	137	10	2010	2	ALLOPURINO	98142.5	FALSE	2415	15906.4	15255.4	650.98	2020-04-01	2010-04-01				378013710
FFSU	XX	591	5544	1	2010	2	ALLOPURINO	112826	FALSE	3252	28069.4	26896.5	1172.96	2020-04-01	2010-04-01				591554401
MCOU	XX	16714	42	4	2010	1	ALLOPURINO	798	FALSE	26	125.86	110.56	15.3	2020-01-01	2010-01-01				16714004204
MCOU	XX	378	137	10	2010	1	ALLOPURINO	930	FALSE	24	115.09	114.09	1	2020-01-01	2010-01-01				378013710
MCOU	XX	591	5543	1	2010	2	ALLOPURINO	38516	FALSE	871	3661.59	3560.89	100.7	2020-04-01	2010-04-01				591554301
FFSU	XX	16714	41	4	2010	2	ALLOPURINO	97865	FALSE	2005	14740	13038.8	1701.22	2020-04-01	2010-04-01				16714004104
MCOU	XX	591	5544	1	2010	2	ALLOPURINO	23361	FALSE	730	4292.05	4164.27	127.78	2020-04-01	2010-04-01				591554401
MCOU	XX	603	2116	28	2010	1	ALLOPURINO	795	FALSE	25	155.99	151.89	4.1	2020-01-01	2010-01-01				603211628
MCOU	XX	16714	42	4	2010	2	ALLOPURINO	10569	FALSE	343	1621.07	1560.57	60.5	2020-04-01	2010-04-01				16714004204
MCOU	XX	16714	41	1	2010	3	ALLOPURINO	37932	FALSE	854	2933.87	2846.83	87.04	2020-07-01	2010-07-01				16714004101
MCOU	XX	53489	157	1	2010	4	ALLOPURINO	1982	FALSE	60	298.85	296.85	2	2020-10-01	2010-10-01				53489015701
MCOU	XX	591	5544	5	2010	2	ALLOPURINO	24831	FALSE	776	4718.03	4619.03	99	2020-04-01	2010-04-01				591554405
MCOU	XX	603	2115	32	2010	2	ALLOPURINO	19618	FALSE	419	1687.43	1647.43	40	2020-04-01	2010-04-01				603211532
MCOU	XX	378	137	1	2010	2	ALLOPURINO	157703	FALSE	3782	17599.3	17430.2	169.16	2020-04-01	2010-04-01				378013701
FFSU	XX	603	2116	28	2010	4	ALLOPURINO	102942	FALSE	2914	24612.4	23151.1	1461.36	2020-10-01	2010-10-01				603211628
MCOU	XX	53489	156	1	2010	2	ALLOPURINO	3637	FALSE	97	299.36	296.36	3	2020-04-01	2010-04-01				53489015601
MCOU	XX	57664	436	88	2010	2	ALLOPURINO	2560	FALSE	30	260.92	259.92	1	2020-04-01	2010-04-01				57664043688
MCOU	XX	591	5543	1	2010	1	ALLOPURINO	2716	FALSE	64	256.33	244.23	12.1	2020-01-01	2010-01-01				591554301
MCOU	XX	16714	41	4	2010	1	ALLOPURINO	1588	FALSE	34	143.6	139.5	4.1	2020-01-01	2010-01-01				16714004104
MCOU	XX	603	2115	32	2010	1	ALLOPURINO	1299	FALSE	32	120.93	120.93	0	2020-01-01	2010-01-01				603211532
MCOU	XX	603	2116	21	2010	1	ALLOPURINO	3066	FALSE	95	424.04	420.04	4	2020-01-01	2010-01-01				603211621
MCOU	XX	378	137	10	2010	4	ALLOPURINO	21150	FALSE	509	2340.89	2309.39	31.5	2020-10-01	2010-10-01				378013710
FFSU	XX	378	137	10	2010	3	ALLOPURINO	101942	FALSE	2523	16495.3	15814.3	680.94	2020-07-01	2010-07-01				378013710
MCOU	XX	603	2115	21	2010	1	ALLOPURINO	4075	FALSE	92	372.6	372.6	0	2020-01-01	2010-01-01				603211521
FFSU	XX	603	2115	21	2010	3	ALLOPURINO	329831	FALSE	7081	46613.9	44491.8	2122.17	2020-07-01	2010-07-01				603211521
FFSU	XX	378	137	1	2010	4	ALLOPURINO	751877	FALSE	15887	106726	101308	5418.73	2020-10-01	2010-10-01				378013701
FFSU	XX	591	5543	1	2010	1	ALLOPURINO	200603	FALSE	4493	36679.3	34934	1745.29	2020-01-01	2010-01-01				591554301
FFSU	XX	591	5544	1	2010	1	ALLOPURINO	105590	FALSE	3066	26490.1	25282.8	1207.33	2020-01-01	2010-01-01				591554401
FFSU	XX	378	181	5	2010	2	ALLOPURINO	505704	FALSE	14431	117846	110290	7556.45	2020-04-01	2010-04-01				378018105
MCOU	XX	591	5544	5	2010	1	ALLOPURINO	1419	FALSE	48	236.36	229.36	7	2020-01-01	2010-01-01				591554405
FFSU	XX	603	2115	32	2010	4	ALLOPURINO	156814	FALSE	3472	26095	24575.4	1519.57	2020-10-01	2010-10-01				603211532
MCOU	XX	16714	41	4	2010	3	ALLOPURINO	27645	FALSE	669	2947.07	2934.07	13	2020-07-01	2010-07-01				16714004104
MCOU	XX	16714	41	6	2010	1	ALLOPURINO	1099	FALSE	27	121.18	105.98	15.2	2020-01-01	2010-01-01				16714004106
FFSU	XX	591	5544	1	2010	3	ALLOPURINO	113056	FALSE	3293	27434.6	26353.5	1081.07	2020-07-01	2010-07-01				591554401
FFSU	XX	591	5543	1	2010	3	ALLOPURINO	212028	FALSE	4753	34165.7	32996.9	1168.79	2020-07-01	2010-07-01				591554301
MCOU	XX	603	2116	32	2010	2	ALLOPURINO	15456	FALSE	436	2525.57	2398.37	127.2	2020-04-01	2010-04-01				603211632
MCOU	XX	16714	41	1	2010	2	ALLOPURINO	23008	FALSE	537	1763.87	1678.26	85.61	2020-04-01	2010-04-01				16714004101
FFSU	XX	53489	156	1	2010	2	ALLOPURINO	19226	FALSE	430	2947.86	2880.06	67.8	2020-04-01	2010-04-01				53489015601
FFSU	XX	60505	2517	2	2010	1	ALLOPURINO	11789	FALSE	344	2839.02	2786.97	52.05	2020-01-01	2010-01-01				60505251702
FFSU	XX	378	181	5	2010	1	ALLOPURINO	447925	FALSE	12680	103796	97465	6330.72	2020-01-01	2010-01-01				378018105
FFSU	XX	60505	2517	2	2010	3	ALLOPURINO	5451	FALSE	153	1655.67	1629.96	25.71	2020-07-01	2010-07-01				60505251702
MCOU	XX	591	5544	1	2010	1	ALLOPURINO	1801	FALSE	57	308.05	300.05	8	2020-01-01	2010-01-01				591554401
MCOU	XX	378	181	1	2010	3	ALLOPURINO	14912	FALSE	469	2245.59	2226.59	19	2020-07-01	2010-07-01				378018101
MCOU	XX	378	181	5	2010	3	ALLOPURINO	177460	FALSE	5636	36407.6	35836.5	571.17	2020-07-01	2010-07-01				378018105
MCOU	XX	603	2116	21	2010	2	ALLOPURINO	55190	FALSE	1683	9373.46	9253.68	119.78	2020-04-01	2010-04-01				603211621
MCOU	XX	53489	157	1	2010	2	ALLOPURINO	2882	FALSE	84	392.81	392.81	0	2020-04-01	2010-04-01				53489015701
FFSU	XX	378	137	1	2010	3	ALLOPURINO	712793	FALSE	15229	101777	97172	4604.61	2020-07-01	2010-07-01				378013701
MCOU	XX	378	181	1	2010	4	ALLOPURINO	13216	FALSE	426	1912.02	1887.02	25	2020-10-01	2010-10-01				378018101
FFSU	XX	378	181	1	2010	3	ALLOPURINO	55008	FALSE	1591	10379.7	10115.4	264.31	2020-07-01	2010-07-01				378018101
MCOU	XX	603	2115	21	2010	2	ALLOPURINO	75604	FALSE	1833	8059.87	7983.19	76.68	2020-04-01	2010-04-01				603211521
FFSU	XX	603	2115	21	2010	4	ALLOPURINO	351616	FALSE	7531	49106.8	46897.2	2209.62	2020-10-01	2010-10-01				603211521
FFSU	XX	16714	42	1	2010	3	ALLPURINOL	136208	FALSE	3576	16593.2	14330.7	2262.46	2020-07-01	2010-07-01				16714004201
MCOU	XX	16714	42	1	2010	4	ALLPURINOL	29450	FALSE	937	3709.81	3554.71	155.1	2020-10-01	2010-10-01				16714004201
FFSU	XX	16714	42	1	2010	4	ALLPURINOL	151191	FALSE	3923	18874.4	17139.8	1734.56	2020-10-01	2010-10-01				16714004201
FFSU	XX	16714	42	1	2010	1	ALLPURINOL	106020	FALSE	2721	12619.4	11182.2	1437.18	2020-01-01	2010-01-01				16714004201
FFSU	XX	16714	42	1	2010	2	ALLPURINOL	121917	FALSE	3170	15395.9	13560.4	1835.51	2020-04-01	2010-04-01				16714004201
MCOU	XX	16714	42	1	2010	3	ALLPURINOL	27147	FALSE	870	3099.34	2956.41	142.93	2020-07-01	2010-07-01				16714004201
MCOU	XX	16714	42	1	2010	2	ALLPURINOL	18041	FALSE	577	2129.4	1988.34	141.06	2020-04-01	2010-04-01				16714004201
MCOU	XX	16714	42	1	2010	1	ALLPURINOL	1072	FALSE	35	110.76	105.76	5	2020-01-01	2010-01-01				16714004201
FFSU	XX	28595	600	16	2010	1	ALLRES D		TRUE					2020-01-01	2010-01-01				28595060016
FFSU	XX	28595	600	16	2010	3	ALLRES D		TRUE					2020-07-01	2010-07-01				28595060016
FFSU	XX	28595	600	16	2010	2	ALLRES D		TRUE					2020-04-01	2010-04-01				28595060016
MCOU	XX	28595	603	16	2010	2	ALLRES DS		TRUE					2020-04-01	2010-04-01				28595060316
FFSU	XX	28595	602	16	2010	3	ALLRES G	2115	FALSE	20	640.16	640.16	0	2020-07-01	2010-07-01				28595060216
FFSU	XX	28595	602	16	2010	2	ALLRES G	4341	FALSE	29	1210.4	1210.4	0	2020-04-01	2010-04-01				28595060216
FFSU	XX	28595	602	16	2010	1	ALLRES G	45498	FALSE	387	13389.5	13365.6	23.97	2020-01-01	2010-01-01				28595060216
FFSU	XX	28595	602	16	2010	4	ALLRES G S		TRUE					2020-10-01	2010-10-01				28595060216
MCOU	XX	28595	601	16	2010	1	ALLRES PD		TRUE					2020-01-01	2010-01-01				28595060116
FFSU	XX	28595	601	16	2010	4	ALLRES PD		TRUE					2020-10-01	2010-10-01				28595060116
FFSU	XX	28595	601	16	2010	3	ALLRES PD		TRUE					2020-07-01	2010-07-01				28595060116
MCOU	XX	28595	601	16	2010	2	ALLRES PD		TRUE					2020-04-01	2010-04-01				28595060116
MCOU	XX	28595	601	16	2010	3	ALLRES PD		TRUE					2020-07-01	2010-07-01				28595060116
FFSU	XX	28595	601	16	2010	2	ALLRES PD	3453.55	FALSE	29	998.57	996.89	1.68	2020-04-01	2010-04-01				28595060116
FFSU	XX	28595	601	16	2010	1	ALLRES PD	15942.5	FALSE	167	4819.04	4798.53	20.51	2020-01-01	2010-01-01				28595060116
MCOU	XX	536	3504	1	2010	4	ALMACONE 2		TRUE					2020-10-01	2010-10-01				536350401
FFSU	XX	536	3504	1	2010	4	ALMACONE 2	29018	FALSE	269	949.12	949.12	0	2020-10-01	2010-10-01				536350401
MCOU	XX	536	25	83	2010	1	ALMACONE A	14870	FALSE	46	171.93	171.93	0	2020-01-01	2010-01-01				536002583
FFSU	XX	536	25	83	2010	4	ALMACONE L	602082	FALSE	1669	6968.95	6934.37	34.58	2020-10-01	2010-10-01				536002583
MCOU	XX	536	25	83	2010	3	ALMACONE L	59950	FALSE	176	667.39	667.39	0	2020-07-01	2010-07-01				536002583
FFSU	XX	536	25	83	2010	2	ALMACONE L	1.5043e+06	FALSE	3455	18925.3	18769.3	155.91	2020-04-01	2010-04-01				536002583
FFSU	XX	536	25	83	2010	3	ALMACONE L	806564	FALSE	2148	9754.58	9726.02	28.56	2020-07-01	2010-07-01				536002583
FFSU	XX	536	25	83	2010	1	ALMACONE L	1.34057e+06	FALSE	3071	16169.1	16103.2	65.9	2020-01-01	2010-01-01				536002583
MCOU	XX	536	25	83	2010	4	ALMACONE L	33865	FALSE	107	384.28	384.28	0	2020-10-01	2010-10-01				536002583
MCOU	XX	536	25	83	2010	2	ALMACONE L	110602	FALSE	324	1204.32	1200.32	4	2020-04-01	2010-04-01				536002583
MCOU	XX	536	3035	1	2010	4	ALMACONE T	1260	FALSE	15	65.63	65.63	0	2020-10-01	2010-10-01				536303501
MCOU	XX	536	3035	1	2010	1	ALMACONE T		TRUE					2020-01-01	2010-01-01				536303501
FFSU	XX	536	3035	1	2010	2	ALMACONE T	227176	FALSE	2104	10009.3	10009.3	0	2020-04-01	2010-04-01				536303501
FFSU	XX	536	3035	1	2010	1	ALMACONE T	159122	FALSE	1549	5181.03	5181.03	0	2020-01-01	2010-01-01				536303501
FFSU	XX	536	3035	1	2010	4	ALMACONE T	145907	FALSE	1437	5464.54	5456.54	8	2020-10-01	2010-10-01				536303501
MCOU	XX	536	3035	1	2010	2	ALMACONE T	5935	FALSE	68	302.64	302.64	0	2020-04-01	2010-04-01				536303501
MCOU	XX	536	3035	1	2010	3	ALMACONE T	3320	FALSE	36	167.58	164.58	3	2020-07-01	2010-07-01				536303501
FFSU	XX	536	3035	1	2010	3	ALMACONE T	181678	FALSE	1690	7813.56	7810.06	3.5	2020-07-01	2010-07-01				536303501
MCOU	XX	536	15	83	2010	3	ALMACONE-2	20293.1	FALSE	54	341.29	340.29	1	2020-07-01	2010-07-01				536001583
MCOU	XX	536	15	83	2010	1	ALMACONE-2		TRUE					2020-01-01	2010-01-01				536001583
FFSU	XX	536	15	83	2010	4	ALMACONE-2	194156	FALSE	446	2781.22	2772.22	9	2020-10-01	2010-10-01				536001583
FFSU	XX	536	15	83	2010	3	ALMACONE-2	284956	FALSE	572	4237.28	4228.78	8.5	2020-07-01	2010-07-01				536001583
MCOU	XX	536	15	83	2010	4	ALMACONE-2	11837	FALSE	42	172.75	172.75	0	2020-10-01	2010-10-01				536001583
FFSU	XX	536	15	83	2010	2	ALMACONE-2	443555	FALSE	1034	6809.54	6791.54	18	2020-04-01	2010-04-01				536001583
FFSU	XX	536	15	83	2010	1	ALMACONE-2	460450	FALSE	998	6963.82	6952.32	11.5	2020-01-01	2010-01-01				536001583
MCOU	XX	536	15	83	2010	2	ALMACONE-2	44355.6	FALSE	110	531.57	531.57	0	2020-04-01	2010-04-01				536001583
MCOU	XX	51552	128	4	2010	2	ALMOND OIL		TRUE					2020-04-01	2010-04-01				51552012804
MCOU	XX	51552	128	4	2010	3	ALMOND OIL		TRUE					2020-07-01	2010-07-01				51552012804
MCOU	XX	51552	128	4	2010	1	ALMOND OIL		TRUE					2020-01-01	2010-01-01				51552012804
FFSU	XX	51552	128	4	2010	1	ALMOND OIL		TRUE					2020-01-01	2010-01-01				51552012804
FFSU	XX	51552	128	4	2010	2	ALMOND OIL		TRUE					2020-04-01	2010-04-01				51552012804
FFSU	XX	38779	975	5	2010	1	ALMOND OIL		TRUE					2020-01-01	2010-01-01				38779097505
FFSU	XX	51552	128	6	2010	3	ALMOND OIL	6506.8	FALSE	18	652.46	649.46	3	2020-07-01	2010-07-01				51552012806
FFSU	XX	51552	128	6	2010	1	ALMOND OIL	7250	FALSE	21	541.91	541.91	0	2020-01-01	2010-01-01				51552012806
FFSU	XX	51552	128	6	2010	2	ALMOND OIL	6974.3	FALSE	21	673.92	673.92	0	2020-04-01	2010-04-01				51552012806
FFSU	XX	51552	128	6	2010	4	ALMOND OIL	5615.46	FALSE	15	862.58	862.58	0	2020-10-01	2010-10-01				51552012806
FFSU	XX	51552	128	4	2010	4	ALMOND OIL	1404.13	FALSE	15	113.99	113.99	0	2020-10-01	2010-10-01				51552012804
FFSU	XX	51552	128	4	2010	3	ALMOND OIL	1239.69	FALSE	14	139.03	139.03	0	2020-07-01	2010-07-01				51552012804
MCOU	XX	23	8842	5	2010	1	ALOCRIL		TRUE					2020-01-01	2010-01-01				23884205
FFSU	XX	23	8842	5	2010	4	ALOCRIL 2%	1215	FALSE	224	21161.4	19753.6	1407.84	2020-10-01	2010-10-01				23884205
FFSU	XX	23	8842	5	2010	1	ALOCRIL 2%	1025	FALSE	201	17891.4	17564.3	327.1	2020-01-01	2010-01-01				23884205
MCOU	XX	23	8842	5	2010	3	ALOCRIL 2%	390	FALSE	81	7350.72	7312.02	38.7	2020-07-01	2010-07-01				23884205
FFSU	XX	23	8842	5	2010	3	ALOCRIL 2%	1660	FALSE	324	29153.4	28603.1	550.37	2020-07-01	2010-07-01				23884205
FFSU	XX	23	8842	5	2010	2	ALOCRIL 2%	3590	FALSE	698	65373.2	64612.3	760.91	2020-04-01	2010-04-01				23884205
MCOU	XX	23	8842	5	2010	4	ALOCRIL 2%	330	FALSE	75	6919.77	6919.77	0	2020-10-01	2010-10-01				23884205
MCOU	XX	23	8842	5	2010	2	ALOCRIL 2%	755	FALSE	146	8548.88	8542.88	6	2020-04-01	2010-04-01				23884205
FFSU	XX	24385	83	34	2010	3	ALOE VERA		TRUE					2020-07-01	2010-07-01				24385008334
FFSU	XX	3	3249	8	2010	2	ALOE VESTA	22894.3	FALSE	95	957.99	919.99	38	2020-04-01	2010-04-01				3324908
FFSU	XX	3	3251	5	2010	1	ALOE VESTA	8294	FALSE	59	740.76	734.76	6	2020-01-01	2010-01-01				3325105
FFSU	XX	3	3246	4	2010	3	ALOE VESTA		TRUE					2020-07-01	2010-07-01				3324604
FFSU	XX	43553	3248	4	2010	4	ALOE VESTA		TRUE					2020-10-01	2010-10-01				43553324804
FFSU	XX	43553	4134	1	2010	4	ALOE VESTA		TRUE					2020-10-01	2010-10-01				43553413401
FFSU	XX	3	3247	9	2010	2	ALOE VESTA		TRUE					2020-04-01	2010-04-01				3324709
FFSU	XX	3	3251	5	2010	3	ALOE VESTA		TRUE					2020-07-01	2010-07-01				3325105
MCOU	XX	43553	3251	2	2010	4	ALOE VESTA		TRUE					2020-10-01	2010-10-01				43553325102
FFSU	XX	3	3251	5	2010	2	ALOE VESTA		TRUE					2020-04-01	2010-04-01				3325105
FFSU	XX	3	3246	4	2010	1	ALOE VESTA		TRUE					2020-01-01	2010-01-01				3324604
FFSU	XX	43553	3251	2	2010	1	ALOE VESTA		TRUE					2020-01-01	2010-01-01				43553325102
FFSU	XX	3	3247	9	2010	1	ALOE VESTA		TRUE					2020-01-01	2010-01-01				3324709
FFSU	XX	3	3249	13	2010	4	ALOE VESTA		TRUE					2020-10-01	2010-10-01				3324913
FFSU	XX	3	3247	9	2010	4	ALOE VESTA		TRUE					2020-10-01	2010-10-01				3324709
FFSU	XX	3	3251	2	2010	3	ALOE VESTA		TRUE					2020-07-01	2010-07-01				3325102
MCOU	XX	3	3248	9	2010	4	ALOE VESTA		TRUE					2020-10-01	2010-10-01				3324809
MCOU	XX	43553	3251	2	2010	3	ALOE VESTA		TRUE					2020-07-01	2010-07-01				43553325102
MCOU	XX	3	3251	5	2010	3	ALOE VESTA		TRUE					2020-07-01	2010-07-01				3325105
FFSU	XX	43553	3248	4	2010	3	ALOE VESTA		TRUE					2020-07-01	2010-07-01				43553324804
MCOU	XX	43553	3251	5	2010	3	ALOE VESTA		TRUE					2020-07-01	2010-07-01				43553325105
FFSU	XX	3	3249	13	2010	3	ALOE VESTA		TRUE					2020-07-01	2010-07-01				3324913
FFSU	XX	3	3248	9	2010	3	ALOE VESTA		TRUE					2020-07-01	2010-07-01				3324809
FFSU	XX	3	3248	9	2010	4	ALOE VESTA		TRUE					2020-10-01	2010-10-01				3324809
FFSU	XX	43553	4134	1	2010	3	ALOE VESTA		TRUE					2020-07-01	2010-07-01				43553413401
MCOU	XX	3	3249	8	2010	3	ALOE VESTA		TRUE					2020-07-01	2010-07-01				3324908
FFSU	XX	43553	3251	2	2010	2	ALOE VESTA		TRUE					2020-04-01	2010-04-01				43553325102
MCOU	XX	43553	3251	5	2010	4	ALOE VESTA		TRUE					2020-10-01	2010-10-01				43553325105
FFSU	XX	3	3246	4	2010	2	ALOE VESTA		TRUE					2020-04-01	2010-04-01				3324604
MCOU	XX	3	3249	13	2010	3	ALOE VESTA		TRUE					2020-07-01	2010-07-01				3324913
FFSU	XX	3	3248	9	2010	2	ALOE VESTA		TRUE					2020-04-01	2010-04-01				3324809
FFSU	XX	3	3251	2	2010	4	ALOE VESTA		TRUE					2020-10-01	2010-10-01				3325102
FFSU	XX	3	3249	13	2010	2	ALOE VESTA		TRUE					2020-04-01	2010-04-01				3324913
MCOU	XX	43553	3249	8	2010	2	ALOE VESTA		TRUE					2020-04-01	2010-04-01				43553324908
FFSU	XX	43553	3248	9	2010	4	ALOE VESTA	10392	FALSE	43	235.77	221.77	14	2020-10-01	2010-10-01				43553324809
FFSU	XX	43553	3248	9	2010	1	ALOE VESTA	5069	FALSE	16	107.02	107.02	0	2020-01-01	2010-01-01				43553324809
FFSU	XX	3	3251	2	2010	2	ALOE VESTA	1068	FALSE	11	134.13	134.13	0	2020-04-01	2010-04-01				3325102
FFSU	XX	43553	3249	13	2010	1	ALOE VESTA	7168	FALSE	127	903.99	903.99	0	2020-01-01	2010-01-01				43553324913
FFSU	XX	43553	3249	8	2010	2	ALOE VESTA	37232	FALSE	181	1853.01	1853.01	0	2020-04-01	2010-04-01				43553324908
FFSU	XX	43553	3248	9	2010	3	ALOE VESTA	38472	FALSE	154	950.49	936.49	14	2020-07-01	2010-07-01				43553324809
FFSU	XX	43553	3249	13	2010	4	ALOE VESTA	8070	FALSE	103	790.82	790.82	0	2020-10-01	2010-10-01				43553324913
FFSU	XX	3	3248	9	2010	1	ALOE VESTA	8736	FALSE	31	177.11	173.11	4	2020-01-01	2010-01-01				3324809
FFSU	XX	43553	3249	13	2010	2	ALOE VESTA	14236	FALSE	254	1613.47	1613.47	0	2020-04-01	2010-04-01				43553324913
FFSU	XX	43553	3251	2	2010	3	ALOE VESTA	1223	FALSE	21	172.67	172.67	0	2020-07-01	2010-07-01				43553325102
FFSU	XX	3	3249	8	2010	4	ALOE VESTA	10538	FALSE	48	466.03	428.03	38	2020-10-01	2010-10-01				3324908
FFSU	XX	43553	3249	8	2010	4	ALOE VESTA	35662	FALSE	155	1619.1	1619.1	0	2020-10-01	2010-10-01				43553324908
MCOU	XX	43553	3249	8	2010	4	ALOE VESTA	2712	FALSE	12	102	102	0	2020-10-01	2010-10-01				43553324908
FFSU	XX	3	3249	8	2010	3	ALOE VESTA	26991	FALSE	109	1142.04	1090.04	52	2020-07-01	2010-07-01				3324908
FFSU	XX	43553	3251	2	2010	4	ALOE VESTA	1469	FALSE	25	206.99	202.99	4	2020-10-01	2010-10-01				43553325102
MCOU	XX	3	3249	8	2010	2	ALOE VESTA	7964	FALSE	27	291.68	291.68	0	2020-04-01	2010-04-01				3324908
FFSU	XX	43553	3249	8	2010	1	ALOE VESTA	34341	FALSE	169	1707.09	1707.09	0	2020-01-01	2010-01-01				43553324908
FFSU	XX	43553	3251	5	2010	4	ALOE VESTA	2397	FALSE	17	217.39	217.39	0	2020-10-01	2010-10-01				43553325105
FFSU	XX	3	3249	8	2010	1	ALOE VESTA	47087	FALSE	200	2176.92	2142.92	34	2020-01-01	2010-01-01				3324908
FFSU	XX	3	3249	13	2010	1	ALOE VESTA	14100	FALSE	236	1594.12	1594.12	0	2020-01-01	2010-01-01				3324913
MCOU	XX	43553	3249	8	2010	3	ALOE VESTA	3612	FALSE	16	137.64	137.64	0	2020-07-01	2010-07-01				43553324908
FFSU	XX	43553	3249	8	2010	3	ALOE VESTA	37525	FALSE	195	1921	1921	0	2020-07-01	2010-07-01				43553324908
FFSU	XX	43553	3248	9	2010	2	ALOE VESTA	19832	FALSE	75	476.63	470.63	6	2020-04-01	2010-04-01				43553324809
FFSU	XX	43553	3249	13	2010	3	ALOE VESTA	7578	FALSE	118	849.73	849.73	0	2020-07-01	2010-07-01				43553324913
FFSU	XX	43553	3251	5	2010	1	ALOE VESTA	4107	FALSE	24	343.53	343.53	0	2020-01-01	2010-01-01				43553325105
FFSU	XX	3	3251	2	2010	1	ALOE VESTA	1525	FALSE	15	183.9	183.9	0	2020-01-01	2010-01-01				3325102
FFSU	XX	43553	3251	5	2010	2	ALOE VESTA	4401	FALSE	31	392.03	392.03	0	2020-04-01	2010-04-01				43553325105
FFSU	XX	43553	3251	5	2010	3	ALOE VESTA	6663	FALSE	45	614.59	614.59	0	2020-07-01	2010-07-01				43553325105
FFSU	XX	65	345	10	2010	4	ALOMIDE 0.	2110	FALSE	209	18607	17882.9	724.15	2020-10-01	2010-10-01				65034510
FFSU	XX	65	345	10	2010	1	ALOMIDE 0.	1840	FALSE	181	16075.2	15751.6	323.57	2020-01-01	2010-01-01				65034510
MCOU	XX	65	345	10	2010	4	ALOMIDE 0.	2000	FALSE	198	17646.8	17529.7	117.03	2020-10-01	2010-10-01				65034510
FFSU	XX	65	345	10	2010	3	ALOMIDE 0.	3080	FALSE	305	27139.2	26022.6	1116.66	2020-07-01	2010-07-01				65034510
MCOU	XX	65	345	10	2010	3	ALOMIDE 0.	4110	FALSE	407	35826.5	35378.6	447.91	2020-07-01	2010-07-01				65034510
FFSU	XX	65	345	10	2010	2	ALOMIDE 0.	4690	FALSE	469	41287.4	40342.2	945.16	2020-04-01	2010-04-01				65034510
MCOU	XX	65	345	10	2010	2	ALOMIDE 0.	7446	FALSE	746	64681.8	64326.6	355.18	2020-04-01	2010-04-01				65034510
MCOU	XX	65	345	10	2010	1	ALOMIDE 0.	260	FALSE	26	2224.96	2224.96	0	2020-01-01	2010-01-01				65034510
FFSU	XX	68040	706	16	2010	2	ALOQUIN GE		TRUE					2020-04-01	2010-04-01				68040070616
FFSU	XX	68040	706	16	2010	1	ALOQUIN GE		TRUE					2020-01-01	2010-01-01				68040070616
MCOU	XX	68040	706	16	2010	3	ALOQUIN GE		TRUE					2020-07-01	2010-07-01				68040070616
FFSU	XX	68040	706	16	2010	4	ALOQUIN GE	720	FALSE	12	1725.46	1701.46	24	2020-10-01	2010-10-01				68040070616
FFSU	XX	68040	706	16	2010	3	ALOQUIN GE	1080	FALSE	18	2630.55	2618.55	12	2020-07-01	2010-07-01				68040070616
MCOU	XX	52544	472	8	2010	1	ALORA		TRUE					2020-01-01	2010-01-01				52544047208
MCOU	XX	52544	471	8	2010	1	ALORA		TRUE					2020-01-01	2010-01-01				52544047108
MCOU	XX	52544	473	8	2010	1	ALORA		TRUE					2020-01-01	2010-01-01				52544047308
FFSU	XX	52544	884	54	2010	3	ALORA 0.02		TRUE					2020-07-01	2010-07-01				52544088454
MCOU	XX	52544	884	8	2010	2	ALORA 0.02		TRUE					2020-04-01	2010-04-01				52544088408
FFSU	XX	52544	884	8	2010	3	ALORA 0.02	484	FALSE	58	2840.3	2786.9	53.4	2020-07-01	2010-07-01				52544088408
MCOU	XX	52544	884	8	2010	4	ALORA 0.02	108	FALSE	18	665.19	665.19	0	2020-10-01	2010-10-01				52544088408
FFSU	XX	52544	884	8	2010	2	ALORA 0.02	452	FALSE	52	2595.05	2563.05	32	2020-04-01	2010-04-01				52544088408
FFSU	XX	52544	884	8	2010	4	ALORA 0.02	548	FALSE	67	3354.69	3241.46	113.23	2020-10-01	2010-10-01				52544088408
FFSU	XX	52544	884	8	2010	1	ALORA 0.02	508	FALSE	58	2889.39	2762.73	126.66	2020-01-01	2010-01-01				52544088408
FFSU	XX	52544	471	8	2010	3	ALORA 0.05	1418	FALSE	179	8456.9	8203.96	252.94	2020-07-01	2010-07-01				52544047108
FFSU	XX	52544	471	8	2010	1	ALORA 0.05	1379	FALSE	171	8520.13	8316.07	204.06	2020-01-01	2010-01-01				52544047108
FFSU	XX	52544	471	8	2010	4	ALORA 0.05	1242	FALSE	149	8323.76	7938.39	385.37	2020-10-01	2010-10-01				52544047108
MCOU	XX	52544	471	8	2010	3	ALORA 0.05	280	FALSE	36	1249.48	1249.48	0	2020-07-01	2010-07-01				52544047108
MCOU	XX	52544	471	8	2010	2	ALORA 0.05	268	FALSE	35	1622.89	1622.89	0	2020-04-01	2010-04-01				52544047108
FFSU	XX	52544	471	8	2010	2	ALORA 0.05	1288	FALSE	158	7989.43	7889.4	100.03	2020-04-01	2010-04-01				52544047108
MCOU	XX	52544	471	8	2010	4	ALORA 0.05	220	FALSE	28	8111.96	8111.96	0	2020-10-01	2010-10-01				52544047108
MCOU	XX	52544	472	8	2010	3	ALORA 0.07	184	FALSE	23	910.27	910.27	0	2020-07-01	2010-07-01				52544047208
MCOU	XX	52544	472	8	2010	4	ALORA 0.07	128	FALSE	16	539.32	539.32	0	2020-10-01	2010-10-01				52544047208
FFSU	XX	52544	472	8	2010	1	ALORA 0.07	664	FALSE	76	4234.71	4122.95	111.76	2020-01-01	2010-01-01				52544047208
MCOU	XX	52544	472	8	2010	2	ALORA 0.07	128	FALSE	16	797.4	797.4	0	2020-04-01	2010-04-01				52544047208
FFSU	XX	52544	472	8	2010	2	ALORA 0.07	589	FALSE	70	3744.04	3604.64	139.4	2020-04-01	2010-04-01				52544047208
FFSU	XX	52544	472	8	2010	3	ALORA 0.07	665	FALSE	79	4047.17	3965.22	81.95	2020-07-01	2010-07-01				52544047208
FFSU	XX	52544	472	8	2010	4	ALORA 0.07	504	FALSE	61	3416.21	3344.01	72.2	2020-10-01	2010-10-01				52544047208
MCOU	XX	52544	473	8	2010	3	ALORA 0.1M	540	FALSE	68	3150.9	3150.9	0	2020-07-01	2010-07-01				52544047308
FFSU	XX	52544	473	8	2010	4	ALORA 0.1M	1768	FALSE	195	12054	11780.9	273.06	2020-10-01	2010-10-01				52544047308
FFSU	XX	52544	473	8	2010	1	ALORA 0.1M	1398	FALSE	165	8938.86	8784.23	154.63	2020-01-01	2010-01-01				52544047308
MCOU	XX	52544	473	8	2010	2	ALORA 0.1M	520	FALSE	65	3338.56	3338.56	0	2020-04-01	2010-04-01				52544047308
MCOU	XX	52544	473	8	2010	4	ALORA 0.1M	416	FALSE	52	2008.92	2005.92	3	2020-10-01	2010-10-01				52544047308
FFSU	XX	52544	473	8	2010	2	ALORA 0.1M	1732	FALSE	208	11191.7	11019.2	172.47	2020-04-01	2010-04-01				52544047308
FFSU	XX	52544	473	8	2010	3	ALORA 0.1M	1910	FALSE	221	12593.8	12427.4	166.48	2020-07-01	2010-07-01				52544047308
MCOU	XX	52544	884	8	2010	3	ALORA ETS		TRUE					2020-07-01	2010-07-01				52544088408
MCOU	XX	58063	797	37	2010	3	ALOXI		TRUE					2020-07-01	2010-07-01				58063079737
MCOU	XX	58063	797	37	2010	4	ALOXI		TRUE					2020-10-01	2010-10-01				58063079737
MCOU	XX	62856	798	1	2010	2	ALOXI .075		TRUE					2020-04-01	2010-04-01				62856079801
MCOU	XX	62856	798	1	2010	4	ALOXI .075		TRUE					2020-10-01	2010-10-01				62856079801
MCOU	XX	62856	798	1	2010	3	ALOXI .075		TRUE					2020-07-01	2010-07-01				62856079801
FFSU	XX	58063	797	37	2010	2	ALOXI 0.07	769.783	FALSE	194	39865.2	31908	7957.12	2020-04-01	2010-04-01				58063079737
FFSU	XX	58063	797	37	2010	4	ALOXI 0.07	1141.4	FALSE	335	77617.8	52909.3	24708.4	2020-10-01	2010-10-01				58063079737
FFSU	XX	58063	797	37	2010	3	ALOXI 0.07	1091.41	FALSE	319	68045.6	45016.7	23029	2020-07-01	2010-07-01				58063079737
FFSU	XX	58063	797	37	2010	1	ALOXI 0.07	268.163	FALSE	70	15703.4	15281.1	422.25	2020-01-01	2010-01-01				58063079737
FFSU	XX	62856	798	1	2010	4	ALOXI 0.07	2099.66	FALSE	430	71268.9	52799.6	18469.3	2020-10-01	2010-10-01				62856079801
FFSU	XX	62856	798	1	2010	1	ALOXI 0.07	1792.16	FALSE	371	66813.8	36600.9	30213	2020-01-01	2010-01-01				62856079801
FFSU	XX	62856	798	1	2010	3	ALOXI 0.07	1391.48	FALSE	297	67978.2	49416.5	18561.8	2020-07-01	2010-07-01				62856079801
FFSU	XX	62856	798	1	2010	2	ALOXI 0.07	2852.32	FALSE	615	125078	96169.7	28908.5	2020-04-01	2010-04-01				62856079801
FFSU	XX	62856	797	1	2010	2	ALOXI 0.25	73236	FALSE	15228	3.87171e+06	3.28905e+06	582660	2020-04-01	2010-04-01				62856079701
MCOU	XX	62856	797	1	2010	2	ALOXI 0.25	3199	FALSE	751	184634	184470	163.68	2020-04-01	2010-04-01				62856079701
MCOU	XX	62856	797	1	2010	1	ALOXI 0.25		TRUE					2020-01-01	2010-01-01				62856079701
FFSU	XX	58063	797	25	2010	3	ALOXI 0.25	64934.6	FALSE	13313	4.34925e+06	3.83587e+06	513385	2020-07-01	2010-07-01				58063079725
MCOU	XX	58063	797	25	2010	4	ALOXI 0.25	1909.5	FALSE	378	90570.6	80690.4	9880.24	2020-10-01	2010-10-01				58063079725
FFSU	XX	58063	797	25	2010	4	ALOXI 0.25	63412.8	FALSE	13230	3.94907e+06	3.53206e+06	417015	2020-10-01	2010-10-01				58063079725
MCOU	XX	62856	797	1	2010	4	ALOXI 0.25	10710	FALSE	2326	525065	504213	20852.1	2020-10-01	2010-10-01				62856079701
FFSU	XX	62856	797	1	2010	4	ALOXI 0.25	117726	FALSE	24551	5.56377e+06	4.61998e+06	943788	2020-10-01	2010-10-01				62856079701
FFSU	XX	62856	797	1	2010	1	ALOXI 0.25	55910.6	FALSE	11245	2.89174e+06	2.52647e+06	365266	2020-01-01	2010-01-01				62856079701
MCOU	XX	62856	797	1	2010	3	ALOXI 0.25	7941	FALSE	1883	448980	448425	555.2	2020-07-01	2010-07-01				62856079701
FFSU	XX	62856	797	1	2010	3	ALOXI 0.25	88487.2	FALSE	18482	4.54012e+06	3.86823e+06	671889	2020-07-01	2010-07-01				62856079701
FFSU	XX	58063	797	25	2010	1	ALOXI 0.25	84979.9	FALSE	17227	5.40555e+06	4.66471e+06	740837	2020-01-01	2010-01-01				58063079725
MCOU	XX	58063	797	25	2010	2	ALOXI 0.25	1432	FALSE	295	78573.5	77791.5	782.07	2020-04-01	2010-04-01				58063079725
MCOU	XX	58063	797	25	2010	3	ALOXI 0.25	1388	FALSE	281	84008.6	82581.7	1426.91	2020-07-01	2010-07-01				58063079725
FFSU	XX	58063	797	25	2010	2	ALOXI 0.25	76818.4	FALSE	15551	4.87647e+06	4.26034e+06	616137	2020-04-01	2010-04-01				58063079725
FFSU	XX	67	2110	16	2010	2	ALPHA KERI		TRUE					2020-04-01	2010-04-01				67211016
FFSU	XX	67	2110	16	2010	3	ALPHA KERI		TRUE					2020-07-01	2010-07-01				67211016
FFSU	XX	72	3600	16	2010	1	ALPHA KERI		TRUE					2020-01-01	2010-01-01				72360016
FFSU	XX	72	3600	8	2010	3	ALPHA KERI		TRUE					2020-07-01	2010-07-01				72360008
FFSU	XX	72	3600	8	2010	2	ALPHA KERI		TRUE					2020-04-01	2010-04-01				72360008
FFSU	XX	72	3600	16	2010	2	ALPHA KERI		TRUE					2020-04-01	2010-04-01				72360016
FFSU	XX	72	3600	16	2010	4	ALPHA KERI		TRUE					2020-10-01	2010-10-01				72360016
FFSU	XX	72	3600	16	2010	3	ALPHA KERI		TRUE					2020-07-01	2010-07-01				72360016
FFSU	XX	67	2110	8	2010	1	ALPHA KERI	2640	FALSE	11	106	106	0	2020-01-01	2010-01-01				67211008
FFSU	XX	67	2110	16	2010	1	ALPHA KERI	5205.2	FALSE	11	147.73	147.73	0	2020-01-01	2010-01-01				67211016
FFSU	XX	23	8665	15	2010	1	ALPHAGAN 0		TRUE					2020-01-01	2010-01-01				23866515
FFSU	XX	23	9321	10	2010	4	ALPHAGAN P	38440	FALSE	3800	480418	469872	10545.8	2020-10-01	2010-10-01				23932110
MCOU	XX	23	9177	5	2010	3	ALPHAGAN P	335	FALSE	57	4496.96	4222.54	274.42	2020-07-01	2010-07-01				23917705
MCOU	XX	23	9177	15	2010	3	ALPHAGAN P		TRUE					2020-07-01	2010-07-01				23917715
MCOU	XX	23	9177	10	2010	1	ALPHAGAN P		TRUE					2020-01-01	2010-01-01				23917710
MCOU	XX	23	9321	5	2010	3	ALPHAGAN P	7980	FALSE	1523	97130.5	96524.6	605.93	2020-07-01	2010-07-01				23932105
MCOU	XX	23	9177	15	2010	4	ALPHAGAN P		TRUE					2020-10-01	2010-10-01				23917715
MCOU	XX	23	9321	15	2010	1	ALPHAGAN P		TRUE					2020-01-01	2010-01-01				23932115
MCOU	XX	23	9177	15	2010	1	ALPHAGAN P		TRUE					2020-01-01	2010-01-01				23917715
MCOU	XX	23	9177	5	2010	1	ALPHAGAN P		TRUE					2020-01-01	2010-01-01				23917705
MCOU	XX	23	9177	15	2010	2	ALPHAGAN P	245	FALSE	17	3080.2	3080.2	0	2020-04-01	2010-04-01				23917715
MCOU	XX	23	9177	10	2010	4	ALPHAGAN P	280	FALSE	26	3718.13	3707.63	10.5	2020-10-01	2010-10-01				23917710
MCOU	XX	23	9321	15	2010	4	ALPHAGAN P	1180	FALSE	82	14495.2	14468.2	27	2020-10-01	2010-10-01				23932115
MCOU	XX	23	9321	15	2010	3	ALPHAGAN P	1215	FALSE	81	14735.9	14715.9	20	2020-07-01	2010-07-01				23932115
MCOU	XX	23	9321	5	2010	1	ALPHAGAN P	265	FALSE	51	3255.79	3246.79	9	2020-01-01	2010-01-01				23932105
FFSU	XX	23	9177	5	2010	3	ALPHAGAN P	12080	FALSE	2218	162617	154156	8460.64	2020-07-01	2010-07-01				23917705
FFSU	XX	23	9321	5	2010	2	ALPHAGAN P	36432	FALSE	6718	454454	439264	15189.3	2020-04-01	2010-04-01				23932105
FFSU	XX	23	9321	5	2010	3	ALPHAGAN P	38906	FALSE	7185	488670	473947	14723.4	2020-07-01	2010-07-01				23932105
FFSU	XX	23	9177	10	2010	2	ALPHAGAN P	15826	FALSE	1553	203261	197086	6175.04	2020-04-01	2010-04-01				23917710
FFSU	XX	23	9177	15	2010	2	ALPHAGAN P	10101	FALSE	671	125919	124320	1599.02	2020-04-01	2010-04-01				23917715
FFSU	XX	23	9177	5	2010	4	ALPHAGAN P	11478	FALSE	2110	155301	152372	2929.2	2020-10-01	2010-10-01				23917705
FFSU	XX	23	9177	15	2010	3	ALPHAGAN P	9325	FALSE	614	120873	119596	1276.13	2020-07-01	2010-07-01				23917715
MCOU	XX	23	9321	10	2010	3	ALPHAGAN P	4980	FALSE	501	60281.6	59905.5	376.11	2020-07-01	2010-07-01				23932110
MCOU	XX	23	9321	10	2010	4	ALPHAGAN P	4230	FALSE	428	52658.3	52366	292.37	2020-10-01	2010-10-01				23932110
MCOU	XX	23	9321	10	2010	2	ALPHAGAN P	4340	FALSE	433	52714.8	52627.8	87	2020-04-01	2010-04-01				23932110
MCOU	XX	23	9321	15	2010	2	ALPHAGAN P	1390	FALSE	92	16416.5	16385.5	31	2020-04-01	2010-04-01				23932115
FFSU	XX	23	9321	15	2010	2	ALPHAGAN P	29960	FALSE	1990	357116	355410	1705.65	2020-04-01	2010-04-01				23932115
MCOU	XX	23	9321	5	2010	2	ALPHAGAN P	5915	FALSE	1118	72814.2	71969.9	844.27	2020-04-01	2010-04-01				23932105
FFSU	XX	23	9177	10	2010	3	ALPHAGAN P	14310	FALSE	1406	192198	185029	7169.11	2020-07-01	2010-07-01				23917710
FFSU	XX	23	9321	10	2010	1	ALPHAGAN P	32695	FALSE	3225	392387	383436	8950.91	2020-01-01	2010-01-01				23932110
FFSU	XX	23	9177	10	2010	1	ALPHAGAN P	17441	FALSE	1724	223084	214472	8611.89	2020-01-01	2010-01-01				23917710
MCOU	XX	23	9177	5	2010	4	ALPHAGAN P	220	FALSE	38	3067.02	3064.02	3	2020-10-01	2010-10-01				23917705
FFSU	XX	23	9177	10	2010	4	ALPHAGAN P	12827	FALSE	1268	173390	171347	2042.54	2020-10-01	2010-10-01				23917710
FFSU	XX	23	9321	5	2010	1	ALPHAGAN P	31531	FALSE	5836	386974	373629	13345.3	2020-01-01	2010-01-01				23932105
FFSU	XX	23	9321	15	2010	1	ALPHAGAN P	30625	FALSE	2030	360987	357242	3745.33	2020-01-01	2010-01-01				23932115
MCOU	XX	23	9177	5	2010	2	ALPHAGAN P	315	FALSE	59	3917.99	3652.5	265.49	2020-04-01	2010-04-01				23917705
FFSU	XX	23	9321	10	2010	3	ALPHAGAN P	37475	FALSE	3695	457331	447876	9454.87	2020-07-01	2010-07-01				23932110
FFSU	XX	23	9177	5	2010	1	ALPHAGAN P	14820	FALSE	2750	188861	180485	8376.44	2020-01-01	2010-01-01				23917705
MCOU	XX	23	9321	5	2010	4	ALPHAGAN P	6702	FALSE	1253	83107.7	82885.6	222.1	2020-10-01	2010-10-01				23932105
FFSU	XX	23	9321	10	2010	2	ALPHAGAN P	34780	FALSE	3439	423482	414038	9444.74	2020-04-01	2010-04-01				23932110
FFSU	XX	23	9177	5	2010	2	ALPHAGAN P	12833	FALSE	2354	166122	157136	8985.97	2020-04-01	2010-04-01				23917705
MCOU	XX	23	9177	10	2010	2	ALPHAGAN P	380	FALSE	36	4429.74	4429.74	0	2020-04-01	2010-04-01				23917710
FFSU	XX	23	9321	5	2010	4	ALPHAGAN P	41115	FALSE	7611	523279	506506	16772.6	2020-10-01	2010-10-01				23932105
MCOU	XX	23	9177	10	2010	3	ALPHAGAN P	435	FALSE	40	5518.39	5503.89	14.5	2020-07-01	2010-07-01				23917710
FFSU	XX	23	9321	15	2010	4	ALPHAGAN P	28100	FALSE	1863	343079	338863	4216	2020-10-01	2010-10-01				23932115
FFSU	XX	23	9177	15	2010	4	ALPHAGAN P	8738	FALSE	579	115482	114885	597.32	2020-10-01	2010-10-01				23917715
FFSU	XX	23	9321	15	2010	3	ALPHAGAN P	28545	FALSE	1889	339338	336073	3265.08	2020-07-01	2010-07-01				23932115
FFSU	XX	23	9177	15	2010	1	ALPHAGAN P	12236	FALSE	811	150596	148734	1862.3	2020-01-01	2010-01-01				23917715
MCOU	XX	23	9321	10	2010	1	ALPHAGAN P	290	FALSE	28	3411.82	3409.82	2	2020-01-01	2010-01-01				23932110
MCOU	XX	68516	4601	1	2010	4	ALPHANATE		TRUE					2020-10-01	2010-10-01				68516460101
FFSU	XX	68516	4604	2	2010	1	ALPHANATE	7741437	FALSE	118	6.89357e+06	6.83136e+06	62205.7	2020-01-01	2010-01-01				68516460402
MCOU	XX	68516	4604	2	2010	4	ALPHANATE		TRUE					2020-10-01	2010-10-01				68516460402
FFSU	XX	68516	4602	1	2010	4	ALPHANATE	321519	FALSE	44	318839	318839	0	2020-10-01	2010-10-01				68516460201
MCOU	XX	68516	4601	1	2010	3	ALPHANATE		TRUE					2020-07-01	2010-07-01				68516460101
MCOU	XX	68516	4603	2	2010	3	ALPHANATE		TRUE					2020-07-01	2010-07-01				68516460302
FFSU	XX	68516	4601	1	2010	1	ALPHANATE		TRUE					2020-01-01	2010-01-01				68516460101
FFSU	XX	68516	4600	2	2010	2	ALPHANATE		TRUE					2020-04-01	2010-04-01				68516460002
MCOU	XX	68516	4603	2	2010	2	ALPHANATE		TRUE					2020-04-01	2010-04-01				68516460302
MCOU	XX	68516	4602	1	2010	3	ALPHANATE		TRUE					2020-07-01	2010-07-01				68516460201
MCOU	XX	68516	4601	1	2010	2	ALPHANATE		TRUE					2020-04-01	2010-04-01				68516460101
FFSU	XX	68516	4600	1	2010	1	ALPHANATE		TRUE					2020-01-01	2010-01-01				68516460001
MCOU	XX	68516	4602	1	2010	4	ALPHANATE		TRUE					2020-10-01	2010-10-01				68516460201
MCOU	XX	68516	4602	1	2010	2	ALPHANATE		TRUE					2020-04-01	2010-04-01				68516460201
MCOU	XX	68516	4603	2	2010	4	ALPHANATE		TRUE					2020-10-01	2010-10-01				68516460302
MCOU	XX	68516	4604	2	2010	3	ALPHANATE		TRUE					2020-07-01	2010-07-01				68516460402
FFSU	XX	68516	4603	2	2010	3	ALPHANATE	641399	FALSE	37	605500	605490	10.5	2020-07-01	2010-07-01				68516460302
FFSU	XX	68516	4602	1	2010	1	ALPHANATE	298154	FALSE	28	306696	279973	26723.2	2020-01-01	2010-01-01				68516460201
FFSU	XX	68516	4604	2	2010	3	ALPHANATE	9975931	FALSE	190	9.31316e+06	9.16462e+06	148538	2020-07-01	2010-07-01				68516460402
FFSU	XX	68516	4602	1	2010	2	ALPHANATE	239342	FALSE	34	274708	274708	0	2020-04-01	2010-04-01				68516460201
FFSU	XX	68516	4601	1	2010	3	ALPHANATE	87450	FALSE	13	85320.5	85320.5	0	2020-07-01	2010-07-01				68516460101
FFSU	XX	68516	4603	2	2010	1	ALPHANATE	1279520	FALSE	45	1.15004e+06	1.15002e+06	12	2020-01-01	2010-01-01				68516460302
MCOU	XX	68516	4604	2	2010	2	ALPHANATE	439880	FALSE	11	399378	399378	0	2020-04-01	2010-04-01				68516460402
FFSU	XX	68516	4602	1	2010	3	ALPHANATE	314571	FALSE	44	322771	303681	19089.6	2020-07-01	2010-07-01				68516460201
FFSU	XX	68516	4601	1	2010	2	ALPHANATE	105800	FALSE	13	106112	106112	0	2020-04-01	2010-04-01				68516460101
FFSU	XX	68516	4603	2	2010	2	ALPHANATE	984962	FALSE	45	837070	794349	42721.6	2020-04-01	2010-04-01				68516460302
FFSU	XX	68516	4604	2	2010	4	ALPHANATE	9820855	FALSE	185	9.14842e+06	9.1484e+06	21	2020-10-01	2010-10-01				68516460402
FFSU	XX	68516	4603	2	2010	4	ALPHANATE	1588803	FALSE	73	1.43374e+06	1.43373e+06	18	2020-10-01	2010-10-01				68516460302
FFSU	XX	68516	4604	2	2010	2	ALPHANATE	7019460	FALSE	124	6.107e+06	5.90851e+06	198489	2020-04-01	2010-04-01				68516460402
FFSU	XX	68516	4601	1	2010	4	ALPHANATE	145295	FALSE	28	147880	147880	0	2020-10-01	2010-10-01				68516460101
FFSU	XX	68516	3600	4	2010	2	ALPHANINE		TRUE					2020-04-01	2010-04-01				68516360004
FFSU	XX	68516	3600	5	2010	2	ALPHANINE		TRUE					2020-04-01	2010-04-01				68516360005
MCOU	XX	68516	3603	2	2010	3	ALPHANINE		TRUE					2020-07-01	2010-07-01				68516360302
FFSU	XX	68516	3600	2	2010	2	ALPHANINE		TRUE					2020-04-01	2010-04-01				68516360002
FFSU	XX	68516	3600	5	2010	4	ALPHANINE		TRUE					2020-10-01	2010-10-01				68516360005
FFSU	XX	68516	3600	5	2010	3	ALPHANINE		TRUE					2020-07-01	2010-07-01				68516360005
FFSU	XX	68516	3600	2	2010	3	ALPHANINE		TRUE					2020-07-01	2010-07-01				68516360002
FFSU	XX	68516	3600	4	2010	4	ALPHANINE		TRUE					2020-10-01	2010-10-01				68516360004
FFSU	XX	68516	3600	4	2010	3	ALPHANINE		TRUE					2020-07-01	2010-07-01				68516360004
FFSU	XX	68516	3603	2	2010	3	ALPHANINE		TRUE					2020-07-01	2010-07-01				68516360302
FFSU	XX	68516	3600	2	2010	1	ALPHANINE		TRUE					2020-01-01	2010-01-01				68516360002
FFSU	XX	68516	3600	6	2010	3	ALPHANINE		TRUE					2020-07-01	2010-07-01				68516360006
FFSU	XX	68516	3600	2	2010	4	ALPHANINE		TRUE					2020-10-01	2010-10-01				68516360002
FFSU	XX	68516	3600	5	2010	1	ALPHANINE		TRUE					2020-01-01	2010-01-01				68516360005
FFSU	XX	68516	3602	2	2010	3	ALPHANINE		TRUE					2020-07-01	2010-07-01				68516360202
FFSU	XX	68516	3602	2	2010	4	ALPHANINE	121180	FALSE	12	94611.6	93842.5	769.15	2020-10-01	2010-10-01				68516360202
FFSU	XX	68516	3600	6	2010	1	ALPHANINE	891250	FALSE	16	793314	753833	39481.3	2020-01-01	2010-01-01				68516360006
FFSU	XX	68516	3603	2	2010	4	ALPHANINE	718020	FALSE	27	593260	424352	168907	2020-10-01	2010-10-01				68516360302
FFSU	XX	68516	3601	2	2010	4	ALPHANINE	56100	FALSE	12	49395.1	46141.6	3253.52	2020-10-01	2010-10-01				68516360102
FFSU	XX	68516	3600	6	2010	4	ALPHANINE	382370	FALSE	17	263235	130586	132649	2020-10-01	2010-10-01				68516360006
FFSU	XX	68516	3600	6	2010	2	ALPHANINE	572150	FALSE	18	594506	534552	59953.4	2020-04-01	2010-04-01				68516360006
FFSU	XX	58980	580	20	2010	2	ALPHAQUIN		TRUE					2020-04-01	2010-04-01				58980058020
MCOU	XX	58980	580	10	2010	2	ALPHAQUIN		TRUE					2020-04-01	2010-04-01				58980058010
MCOU	XX	58980	580	20	2010	4	ALPHAQUIN		TRUE					2020-10-01	2010-10-01				58980058020
FFSU	XX	58980	580	10	2010	2	ALPHAQUIN		TRUE					2020-04-01	2010-04-01				58980058010
FFSU	XX	58980	580	10	2010	4	ALPHAQUIN		TRUE					2020-10-01	2010-10-01				58980058010
FFSU	XX	58980	580	20	2010	1	ALPHAQUIN		TRUE					2020-01-01	2010-01-01				58980058020
FFSU	XX	58980	580	20	2010	3	ALPHAQUIN		TRUE					2020-07-01	2010-07-01				58980058020
FFSU	XX	58980	580	20	2010	4	ALPHAQUIN	1056.9	FALSE	16	1249.84	1208.84	41	2020-10-01	2010-10-01				58980058020
MCOU	XX	781	1077	10	2010	4	ALPRAZOLAM	240677	FALSE	4088	33493.6	32884.8	608.74	2020-10-01	2010-10-01				781107710
MCOU	XX	228	2039	10	2010	1	ALPRAZOLAM	30355	FALSE	431	5235.57	5217.07	18.5	2020-01-01	2010-01-01				228203910
MCOU	XX	228	4019	11	2010	3	Alprazolam		TRUE					2020-07-01	2010-07-01				228401911
FFSU	XX	51079	788	20	2010	1	ALPRAZOLAM	20527.5	FALSE	1000	7140.51	7135.74	4.77	2020-01-01	2010-01-01				51079078820
FFSU	XX	51079	789	1	2010	2	ALPRAZOLAM		TRUE					2020-04-01	2010-04-01				51079078901
FFSU	XX	904	5858	61	2010	3	ALPRAZOLAM		TRUE					2020-07-01	2010-07-01				904585861
FFSU	XX	59762	59	1	2010	3	ALPRAZOLAM	169922	FALSE	3512	210309	205992	4317.08	2020-07-01	2010-07-01				59762005901
FFSU	XX	59762	57	1	2010	2	ALPRAZOLAM	85313	FALSE	1762	84977.3	82020.9	2956.43	2020-04-01	2010-04-01				59762005701
FFSU	XX	51079	790	20	2010	4	ALPRAZOLAM	2311	FALSE	129	746.86	740.86	6	2020-10-01	2010-10-01				51079079020
MCOU	XX	603	2129	28	2010	4	ALPRAZOLAM	314157	FALSE	4345	48897.7	48708.5	189.22	2020-10-01	2010-10-01				603212928
FFSU	XX	378	4001	5	2010	1	ALPRAZOLAM	1702112	FALSE	32092	209170	198600	10569.9	2020-01-01	2010-01-01				378400105
FFSU	XX	228	2031	50	2010	4	ALPRAZOLAM	6580916	FALSE	90756	770247	736457	33789.8	2020-10-01	2010-10-01				228203150
MCOU	XX	781	1089	1	2010	4	ALPRAZOLAM	250344	FALSE	3741	48191.8	47816.5	375.33	2020-10-01	2010-10-01				781108901
FFSU	XX	59762	3719	4	2010	3	ALPRAZOLAM	1.57853e+06	FALSE	30241	196164	190444	5719.36	2020-07-01	2010-07-01				59762371904
MCOU	XX	781	1077	5	2010	4	ALPRAZOLAM	440528	FALSE	7496	71316.1	70127.7	1188.4	2020-10-01	2010-10-01				781107705
MCOU	XX	378	4003	5	2010	3	ALPRAZOLAM	594605	FALSE	10406	86586.6	84908.8	1677.84	2020-07-01	2010-07-01				378400305
FFSU	XX	59762	3721	4	2010	3	ALPRAZOLAM	6336440	FALSE	83518	724290	688614	35675.3	2020-07-01	2010-07-01				59762372104
FFSU	XX	59762	3722	3	2010	4	ALPRAZOLAM	2985930	FALSE	41081	549748	535846	13902.3	2020-10-01	2010-10-01				59762372203
MCOU	XX	781	1079	10	2010	3	ALPRAZOLAM	782050	FALSE	10880	87325	84767.8	2557.28	2020-07-01	2010-07-01				781107910
FFSU	XX	59762	3722	3	2010	3	ALPRAZOLAM	2804727	FALSE	38526	520037	509557	10479.9	2020-07-01	2010-07-01				59762372203
FFSU	XX	781	1061	5	2010	4	ALPRAZOLAM	1.75344e+06	FALSE	34032	221315	216491	4824.62	2020-10-01	2010-10-01				781106105
FFSU	XX	228	2027	96	2010	3	ALPRAZOLAM	2.94902e+06	FALSE	62935	372722	361732	10989.5	2020-07-01	2010-07-01				228202796
FFSU	XX	67253	901	11	2010	3	ALPRAZOLAM	947976	FALSE	14958	117208	112083	5124.77	2020-07-01	2010-07-01				67253090111
FFSU	XX	59762	3719	4	2010	2	ALPRAZOLAM	1480969	FALSE	28231	186495	180699	5795.41	2020-04-01	2010-04-01				59762371904
FFSU	XX	67253	900	11	2010	4	ALPRAZOLAM	512152	FALSE	9746	64478.7	59953.1	4525.67	2020-10-01	2010-10-01				67253090011
FFSU	XX	67253	901	11	2010	1	ALPRAZOLAM	873425	FALSE	14503	116782	110705	6076.44	2020-01-01	2010-01-01				67253090111
FFSU	XX	67253	900	50	2010	4	ALPRAZOLAM	1.5868e+06	FALSE	29910	166726	158493	8232.63	2020-10-01	2010-10-01				67253090050
MCOU	XX	781	1079	5	2010	4	ALPRAZOLAM	671234	FALSE	9225	85265.8	83640.9	1624.85	2020-10-01	2010-10-01				781107905
FFSU	XX	59762	3721	4	2010	2	ALPRAZOLAM	6.17378e+06	FALSE	81546	711640	677016	34624.4	2020-04-01	2010-04-01				59762372104
MCOU	XX	781	1089	5	2010	4	ALPRAZOLAM	229500	FALSE	3478	42779.2	42558.8	220.34	2020-10-01	2010-10-01				781108905
FFSU	XX	781	1077	5	2010	1	ALPRAZOLAM	3.5951e+06	FALSE	58658	440604	428021	12583.1	2020-01-01	2010-01-01				781107705
FFSU	XX	781	1079	5	2010	3	ALPRAZOLAM	5204115	FALSE	68368	604893	594139	10754.3	2020-07-01	2010-07-01				781107905
MCOU	XX	781	1079	1	2010	4	ALPRAZOLAM	382320	FALSE	5646	56567.2	55210.4	1356.83	2020-10-01	2010-10-01				781107901
FFSU	XX	781	1079	1	2010	1	ALPRAZOLAM	1892548	FALSE	25929	217680	209956	7724.89	2020-01-01	2010-01-01				781107901
MCOU	XX	228	2031	96	2010	4	ALPRAZOLAM	49746	FALSE	734	9444.62	9339.62	105	2020-10-01	2010-10-01				228203196
FFSU	XX	51079	789	20	2010	2	ALPRAZOLAM	7430.5	FALSE	417	4689.79	4687.4	2.39	2020-04-01	2010-04-01				51079078920
FFSU	XX	228	2029	96	2010	2	ALPRAZOLAM	5.61325e+06	FALSE	98219	711698	678485	33213	2020-04-01	2010-04-01				228202996
FFSU	XX	781	1079	5	2010	4	ALPRAZOLAM	4.90957e+06	FALSE	64699	567430	555467	11963.5	2020-10-01	2010-10-01				781107905
FFSU	XX	59762	3722	3	2010	2	ALPRAZOLAM	2722990	FALSE	37097	495392	491296	4096.09	2020-04-01	2010-04-01				59762372203
MCOU	XX	59762	3719	3	2010	3	ALPRAZOLAM	215428	FALSE	4507	28095.3	27915.3	180.08	2020-07-01	2010-07-01				59762371903
FFSU	XX	781	1077	1	2010	3	ALPRAZOLAM	769756	FALSE	12950	90674.8	88341.3	2333.55	2020-07-01	2010-07-01				781107701
MCOU	XX	603	2128	21	2010	3	ALPRAZOLAM	300211	FALSE	5079	45158.1	44531.8	626.39	2020-07-01	2010-07-01				603212821
FFSU	XX	67253	901	50	2010	2	ALPRAZOLAM	900686	FALSE	14628	111897	106846	5050.45	2020-04-01	2010-04-01				67253090150
FFSU	XX	228	2039	10	2010	1	ALPRAZOLAM	2543618	FALSE	33718	478079	463673	14405.6	2020-01-01	2010-01-01				228203910
FFSU	XX	378	4001	5	2010	4	ALPRAZOLAM	89809.6	FALSE	1854	11245.7	10890.6	355.12	2020-10-01	2010-10-01				378400105
FFSU	XX	378	4003	5	2010	3	ALPRAZOLAM	5088578	FALSE	81641	528107	504337	23770.2	2020-07-01	2010-07-01				378400305
MCOU	XX	59762	3719	3	2010	4	ALPRAZOLAM	214188	FALSE	4545	25727.3	25511.6	215.67	2020-10-01	2010-10-01				59762371903
FFSU	XX	378	4003	1	2010	3	ALPRAZOLAM	122915	FALSE	2150	14719.5	14038.2	681.33	2020-07-01	2010-07-01				378400301
FFSU	XX	228	2027	96	2010	1	ALPRAZOLAM	2.33166e+06	FALSE	50914	315782	299250	16532.2	2020-01-01	2010-01-01				228202796
FFSU	XX	59762	66	1	2010	1	ALPRAZOLAM	119878	FALSE	2778	180332	176561	3770.84	2020-01-01	2010-01-01				59762006601
FFSU	XX	67253	902	50	2010	2	ALPRAZOLAM	784730	FALSE	10743	95391.3	92662.3	2728.98	2020-04-01	2010-04-01				67253090250
MCOU	XX	228	2027	50	2010	4	ALPRAZOLAM	51241	FALSE	1078	5613.47	5404.34	209.13	2020-10-01	2010-10-01				228202750
MCOU	XX	67253	901	11	2010	2	ALPRAZOLAM	39293	FALSE	639	6829.18	6724.18	105	2020-04-01	2010-04-01				67253090111
FFSU	XX	59762	3719	4	2010	4	ALPRAZOLAM	1.55828e+06	FALSE	29509	194802	188261	6541.17	2020-10-01	2010-10-01				59762371904
FFSU	XX	603	2128	21	2010	3	ALPRAZOLAM	1617623	FALSE	25324	157619	151242	6376.86	2020-07-01	2010-07-01				603212821
FFSU	XX	378	4001	77	2010	2	ALPRAZOLAM	61378	FALSE	1374	8218.71	7307.3	911.41	2020-04-01	2010-04-01				378400177
FFSU	XX	59762	3722	3	2010	1	ALPRAZOLAM	2569735	FALSE	34564	464968	453580	11387.8	2020-01-01	2010-01-01				59762372203
FFSU	XX	59762	57	1	2010	1	ALPRAZOLAM	82434	FALSE	1740	85395.7	82805.2	2590.49	2020-01-01	2010-01-01				59762005701
FFSU	XX	59762	68	1	2010	3	ALPRAZOLAM	52599	FALSE	1332	112139	109793	2345.3	2020-07-01	2010-07-01				59762006801
MCOU	XX	603	2129	28	2010	3	ALPRAZOLAM	477288	FALSE	6455	67256	66985.6	270.35	2020-07-01	2010-07-01				603212928
FFSU	XX	67253	902	50	2010	1	ALPRAZOLAM	790781	FALSE	10747	92903.5	89842.9	3060.63	2020-01-01	2010-01-01				67253090250
MCOU	XX	228	2029	96	2010	4	ALPRAZOLAM	898752	FALSE	16592	136822	134610	2212.85	2020-10-01	2010-10-01				228202996
FFSU	XX	378	5024	91	2010	1	ALPRAZOLAM	37494.5	FALSE	956	79070.8	77772.1	1298.64	2020-01-01	2010-01-01				378502491
FFSU	XX	781	1089	1	2010	4	ALPRAZOLAM	1884348	FALSE	25673	340496	334004	6492.03	2020-10-01	2010-10-01				781108901
FFSU	XX	51079	790	20	2010	3	ALPRAZOLAM	462	FALSE	65	320.35	317.35	3	2020-07-01	2010-07-01				51079079020
FFSU	XX	59762	3720	4	2010	2	ALPRAZOLAM	3692282	FALSE	58327	443832	424982	18849.5	2020-04-01	2010-04-01				59762372004
MCOU	XX	378	4003	5	2010	4	ALPRAZOLAM	449958	FALSE	8322	68540.4	66797.5	1742.96	2020-10-01	2010-10-01				378400305
FFSU	XX	59762	3721	3	2010	3	ALPRAZOLAM	4.23199e+06	FALSE	57257	478600	463185	15414.9	2020-07-01	2010-07-01				59762372103
FFSU	XX	67253	900	50	2010	1	ALPRAZOLAM	530889	FALSE	10093	67881.8	64011.6	3870.28	2020-01-01	2010-01-01				67253090050
FFSU	XX	67253	901	50	2010	1	ALPRAZOLAM	857510	FALSE	13713	103597	98664.2	4932.71	2020-01-01	2010-01-01				67253090150
FFSU	XX	378	4001	5	2010	3	ALPRAZOLAM	1076694	FALSE	20624	117812	112710	5101.98	2020-07-01	2010-07-01				378400105
FFSU	XX	59762	3721	4	2010	1	ALPRAZOLAM	5.92537e+06	FALSE	77943	685060	648717	36343.2	2020-01-01	2010-01-01				59762372104
MCOU	XX	228	2039	10	2010	4	ALPRAZOLAM	647667	FALSE	9928	130901	130132	769.89	2020-10-01	2010-10-01				228203910
MCOU	XX	228	2039	50	2010	4	ALPRAZOLAM	72867	FALSE	1123	12419.8	12373.7	46.06	2020-10-01	2010-10-01				228203950
FFSU	XX	67253	902	50	2010	3	ALPRAZOLAM	814555	FALSE	11181	95673.1	92714.9	2958.22	2020-07-01	2010-07-01				67253090250
FFSU	XX	603	2128	28	2010	2	ALPRAZOLAM	103768	FALSE	1703	12995.9	12622.5	373.38	2020-04-01	2010-04-01				603212828
FFSU	XX	67253	901	11	2010	4	ALPRAZOLAM	956614	FALSE	15129	119831	113121	6710.16	2020-10-01	2010-10-01				67253090111
FFSU	XX	603	2128	21	2010	4	ALPRAZOLAM	1871514	FALSE	29327	176266	169592	6674.15	2020-10-01	2010-10-01				603212821
MCOU	XX	603	2128	21	2010	4	ALPRAZOLAM	178992	FALSE	3210	25191.7	25022.2	169.5	2020-10-01	2010-10-01				603212821
FFSU	XX	59762	68	1	2010	2	ALPRAZOLAM	45881	FALSE	1143	97244	95668.3	1575.75	2020-04-01	2010-04-01				59762006801
FFSU	XX	781	1077	1	2010	2	ALPRAZOLAM	777143	FALSE	13372	95944.2	92577.8	3366.38	2020-04-01	2010-04-01				781107701
MCOU	XX	378	4005	1	2010	3	ALPRAZOLAM	195557	FALSE	2939	25529.3	25048.1	481.15	2020-07-01	2010-07-01				378400501
FFSU	XX	65162	812	6	2010	1	ALPRAZOLAM		TRUE					2020-01-01	2010-01-01				65162081206
FFSU	XX	59762	57	1	2010	3	ALPRAZOLAM	87426	FALSE	1778	87848.3	85921.8	1926.51	2020-07-01	2010-07-01				59762005701
FFSU	XX	67253	902	50	2010	4	ALPRAZOLAM	1252356	FALSE	16873	136505	132217	4288.4	2020-10-01	2010-10-01				67253090250
FFSU	XX	781	1077	5	2010	3	ALPRAZOLAM	3696018	FALSE	60034	439703	431623	8080.21	2020-07-01	2010-07-01				781107705
FFSU	XX	59762	68	1	2010	1	ALPRAZOLAM	50119	FALSE	1257	106819	105205	1613.68	2020-01-01	2010-01-01				59762006801
FFSU	XX	378	5024	91	2010	4	ALPRAZOLAM	33429.9	FALSE	863	69190.2	67620.5	1569.65	2020-10-01	2010-10-01				378502491
MCOU	XX	781	1077	10	2010	3	ALPRAZOLAM	244595	FALSE	4094	34836.8	34316.1	520.7	2020-07-01	2010-07-01				781107710
FFSU	XX	59762	59	1	2010	1	ALPRAZOLAM	171086	FALSE	3513	215428	210143	5284.66	2020-01-01	2010-01-01				59762005901
FFSU	XX	63739	11	10	2010	4	ALPRAZOLAM	66	FALSE	19	242.41	242.41	0	2020-10-01	2010-10-01				63739001110
FFSU	XX	781	1079	5	2010	1	ALPRAZOLAM	4.74196e+06	FALSE	62056	553696	542334	11361.3	2020-01-01	2010-01-01				781107905
FFSU	XX	228	2031	50	2010	1	ALPRAZOLAM	4768857	FALSE	64988	549768	523152	26615.2	2020-01-01	2010-01-01				228203150
FFSU	XX	59762	3719	4	2010	1	ALPRAZOLAM	1437642	FALSE	27441	182228	175593	6634.22	2020-01-01	2010-01-01				59762371904
FFSU	XX	67253	901	11	2010	2	ALPRAZOLAM	906798	FALSE	14488	118663	112834	5829.77	2020-04-01	2010-04-01				67253090111
FFSU	XX	51079	788	20	2010	4	ALPRAZOLAM	17419	FALSE	822	4376.95	4374.93	2.02	2020-10-01	2010-10-01				51079078820
FFSU	XX	228	2031	50	2010	3	ALPRAZOLAM	6325293	FALSE	87723	748126	718542	29584.6	2020-07-01	2010-07-01				228203150
FFSU	XX	603	2128	28	2010	1	ALPRAZOLAM	42476	FALSE	696	5321.67	5181.67	140	2020-01-01	2010-01-01				603212828
FFSU	XX	228	2027	96	2010	4	ALPRAZOLAM	2.91936e+06	FALSE	61171	369425	352038	17387.4	2020-10-01	2010-10-01				228202796
FFSU	XX	781	1077	10	2010	1	ALPRAZOLAM	2.73819e+06	FALSE	43631	341798	330774	11023.7	2020-01-01	2010-01-01				781107710
FFSU	XX	781	1077	5	2010	4	ALPRAZOLAM	3.65314e+06	FALSE	58933	430271	421169	9101.32	2020-10-01	2010-10-01				781107705
MCOU	XX	378	4005	1	2010	4	ALPRAZOLAM	205359	FALSE	3027	27274.8	26531.6	743.17	2020-10-01	2010-10-01				378400501
FFSU	XX	228	3087	6	2010	2	ALPRAZOLAM	6482	FALSE	159	10830.2	10575.2	254.93	2020-04-01	2010-04-01				228308706
FFSU	XX	781	1079	5	2010	2	ALPRAZOLAM	4.96814e+06	FALSE	65025	583084	568188	14896.7	2020-04-01	2010-04-01				781107905
FFSU	XX	59762	3722	1	2010	3	ALPRAZOLAM	2232248	FALSE	30408	387378	378969	8409.21	2020-07-01	2010-07-01				59762372201
FFSU	XX	51079	789	20	2010	3	ALPRAZOLAM	10945	FALSE	506	4811.03	4678.67	132.36	2020-07-01	2010-07-01				51079078920
FFSU	XX	378	5024	91	2010	2	ALPRAZOLAM	37389.5	FALSE	991	83294.4	81404.4	1890.08	2020-04-01	2010-04-01				378502491
FFSU	XX	378	5024	91	2010	3	ALPRAZOLAM	38151	FALSE	989	81455.3	80100	1355.24	2020-07-01	2010-07-01				378502491
FFSU	XX	59762	3720	3	2010	3	ALPRAZOLAM	1.98376e+06	FALSE	32838	233508	224936	8572.38	2020-07-01	2010-07-01				59762372003
FFSU	XX	59762	3720	4	2010	4	ALPRAZOLAM	3.88909e+06	FALSE	61129	459769	439099	20669.7	2020-10-01	2010-10-01				59762372004
MCOU	XX	781	1079	10	2010	4	ALPRAZOLAM	526825	FALSE	7319	63201.1	60370	2831.13	2020-10-01	2010-10-01				781107910
FFSU	XX	59762	57	1	2010	4	ALPRAZOLAM	82301	FALSE	1706	82159.9	79814.8	2345.07	2020-10-01	2010-10-01				59762005701
FFSU	XX	67253	900	50	2010	2	ALPRAZOLAM	571682	FALSE	10956	71533.4	67691	3842.35	2020-04-01	2010-04-01				67253090050
FFSU	XX	68084	20	85	2010	3	ALPRAZOLAM		TRUE					2020-07-01	2010-07-01				68084002085
FFSU	XX	68084	20	85	2010	2	ALPRAZOLAM		TRUE					2020-04-01	2010-04-01				68084002085
FFSU	XX	555	492	9	2010	2	ALPRAZOLAM		TRUE					2020-04-01	2010-04-01				555049209
FFSU	XX	59762	3721	1	2010	1	ALPRAZOLAM	1188224	FALSE	15863	135456	126230	9226.56	2020-01-01	2010-01-01				59762372101
MCOU	XX	228	4024	11	2010	3	ALPRAZOLAM		TRUE					2020-07-01	2010-07-01				228402411
MCOU	XX	228	2031	10	2010	1	ALPRAZOLAM		TRUE					2020-01-01	2010-01-01				228203110
FFSU	XX	63739	12	10	2010	2	ALPRAZOLAM		TRUE					2020-04-01	2010-04-01				63739001210
FFSU	XX	63739	11	15	2010	2	ALPRAZOLAM		TRUE					2020-04-01	2010-04-01				63739001115
FFSU	XX	59762	3720	4	2010	1	ALPRAZOLAM	3.60838e+06	FALSE	56419	427768	408254	19514.1	2020-01-01	2010-01-01				59762372004
MCOU	XX	49884	110	74	2010	1	ALPRAZOLAM		TRUE					2020-01-01	2010-01-01				49884011074
FFSU	XX	93	5453	6	2010	4	ALPRAZOLAM		TRUE					2020-10-01	2010-10-01				93545306
FFSU	XX	603	2131	20	2010	2	ALPRAZOLAM		TRUE					2020-04-01	2010-04-01				603213120
MCOU	XX	59762	59	1	2010	1	ALPRAZOLAM		TRUE					2020-01-01	2010-01-01				59762005901
MCOU	XX	64980	140	6	2010	2	ALPRAZOLAM		TRUE					2020-04-01	2010-04-01				64980014006
MCOU	XX	51079	789	21	2010	3	ALPRAZOLAM		TRUE					2020-07-01	2010-07-01				51079078921
FFSU	XX	63739	11	15	2010	1	ALPRAZOLAM		TRUE					2020-01-01	2010-01-01				63739001115
FFSU	XX	603	2133	20	2010	3	ALPRAZOLAM		TRUE					2020-07-01	2010-07-01				603213320
MCOU	XX	228	3083	6	2010	4	ALPRAZOLAM		TRUE					2020-10-01	2010-10-01				228308306
MCOU	XX	64980	142	6	2010	2	ALPRAZOLAM		TRUE					2020-04-01	2010-04-01				64980014206
MCOU	XX	59762	3720	1	2010	1	ALPRAZOLAM	18624	FALSE	323	2531.15	2521.15	10	2020-01-01	2010-01-01				59762372001
MCOU	XX	67253	900	50	2010	4	ALPRAZOLAM	137904	FALSE	2949	18869.2	18233.7	635.48	2020-10-01	2010-10-01				67253090050
FFSU	XX	781	1077	13	2010	4	ALPRAZOLAM		TRUE					2020-10-01	2010-10-01				781107713
MCOU	XX	228	2029	50	2010	4	ALPRAZOLAM	7759	FALSE	135	989.48	980.48	9	2020-10-01	2010-10-01				228202950
MCOU	XX	49884	111	74	2010	2	ALPRAZOLAM		TRUE					2020-04-01	2010-04-01				49884011174
MCOU	XX	65162	813	6	2010	3	Alprazolam		TRUE					2020-07-01	2010-07-01				65162081306
FFSU	XX	904	5865	61	2010	1	ALPRAZOLAM		TRUE					2020-01-01	2010-01-01				904586561
FFSU	XX	904	5860	61	2010	1	ALPRAZOLAM		TRUE					2020-01-01	2010-01-01				904586061
MCOU	XX	59762	3722	1	2010	4	ALPRAZOLAM	489119	FALSE	7633	91244.5	90971.7	272.84	2020-10-01	2010-10-01				59762372201
MCOU	XX	228	4025	11	2010	4	ALPRAZOLAM		TRUE					2020-10-01	2010-10-01				228402511
MCOU	XX	65162	812	6	2010	3	ALPRAZOLAM		TRUE					2020-07-01	2010-07-01				65162081206
FFSU	XX	59762	3721	3	2010	1	ALPRAZOLAM	5880204	FALSE	76892	626004	601786	24218.2	2020-01-01	2010-01-01				59762372103
MCOU	XX	228	2029	96	2010	1	ALPRAZOLAM	38610	FALSE	682	4722.47	4670.47	52	2020-01-01	2010-01-01				228202996
MCOU	XX	378	4005	77	2010	2	ALPRAZOLAM		TRUE					2020-04-01	2010-04-01				378400577
MCOU	XX	59762	3720	3	2010	1	ALPRAZOLAM	17789	FALSE	302	1642.99	1637.49	5.5	2020-01-01	2010-01-01				59762372003
MCOU	XX	378	4005	1	2010	2	ALPRAZOLAM	169671	FALSE	2527	22670.2	21913.1	757.07	2020-04-01	2010-04-01				378400501
MCOU	XX	378	4003	1	2010	1	ALPRAZOLAM		TRUE					2020-01-01	2010-01-01				378400301
FFSU	XX	51079	789	1	2010	1	ALPRAZOLAM		TRUE					2020-01-01	2010-01-01				51079078901
MCOU	XX	228	3084	6	2010	2	ALPRAZOLAM		TRUE					2020-04-01	2010-04-01				228308406
FFSU	XX	59762	3719	1	2010	4	ALPRAZOLAM	392240	FALSE	7440	46712.8	44914.1	1798.73	2020-10-01	2010-10-01				59762371901
FFSU	XX	378	4005	77	2010	2	ALPRAZOLAM		TRUE					2020-04-01	2010-04-01				378400577
FFSU	XX	228	4019	11	2010	2	ALPRAZOLAM		TRUE					2020-04-01	2010-04-01				228401911
MCOU	XX	185	196	60	2010	3	ALPRAZOLAM		TRUE					2020-07-01	2010-07-01				185019660
FFSU	XX	185	198	60	2010	1	ALPRAZOLAM		TRUE					2020-01-01	2010-01-01				185019860
MCOU	XX	228	3086	6	2010	2	ALPRAZOLAM		TRUE					2020-04-01	2010-04-01				228308606
FFSU	XX	63739	12	10	2010	4	ALPRAZOLAM		TRUE					2020-10-01	2010-10-01				63739001210
MCOU	XX	228	4024	11	2010	2	ALPRAZOLAM		TRUE					2020-04-01	2010-04-01				228402411
FFSU	XX	185	197	60	2010	4	ALPRAZOLAM		TRUE					2020-10-01	2010-10-01				185019760
MCOU	XX	65162	809	6	2010	3	Alprazolam		TRUE					2020-07-01	2010-07-01				65162080906
FFSU	XX	65162	812	6	2010	2	ALPRAZOLAM		TRUE					2020-04-01	2010-04-01				65162081206
FFSU	XX	49884	400	1	2010	3	ALPRAZOLAM		TRUE					2020-07-01	2010-07-01				49884040001
MCOU	XX	228	2029	50	2010	1	ALPRAZOLAM		TRUE					2020-01-01	2010-01-01				228202950
MCOU	XX	51079	790	20	2010	4	ALPRAZOLAM		TRUE					2020-10-01	2010-10-01				51079079020
FFSU	XX	603	2131	20	2010	4	ALPRAZOLAM		TRUE					2020-10-01	2010-10-01				603213120
MCOU	XX	378	4001	1	2010	1	ALPRAZOLAM		TRUE					2020-01-01	2010-01-01				378400101
MCOU	XX	68084	18	1	2010	2	ALPRAZOLAM		TRUE					2020-04-01	2010-04-01				68084001801
FFSU	XX	93	5452	6	2010	1	ALPRAZOLAM		TRUE					2020-01-01	2010-01-01				93545206
MCOU	XX	68084	18	1	2010	4	ALPRAZOLAM		TRUE					2020-10-01	2010-10-01				68084001801
FFSU	XX	93	5450	6	2010	1	ALPRAZOLAM		TRUE					2020-01-01	2010-01-01				93545006
MCOU	XX	59762	3721	4	2010	3	ALPRAZOLAM	566517	FALSE	7347	83401.2	82313.3	1087.94	2020-07-01	2010-07-01				59762372104
MCOU	XX	228	4022	11	2010	2	Alprazolam		TRUE					2020-04-01	2010-04-01				228402211
MCOU	XX	378	5022	91	2010	1	ALPRAZOLAM		TRUE					2020-01-01	2010-01-01				378502291
MCOU	XX	378	4005	5	2010	3	ALPRAZOLAM	546355	FALSE	7747	78261.1	75596.1	2665.05	2020-07-01	2010-07-01				378400505
FFSU	XX	63739	11	15	2010	3	ALPRAZOLAM		TRUE					2020-07-01	2010-07-01				63739001115
MCOU	XX	378	5024	91	2010	1	ALPRAZOLAM		TRUE					2020-01-01	2010-01-01				378502491
MCOU	XX	228	4024	11	2010	4	ALPRAZOLAM		TRUE					2020-10-01	2010-10-01				228402411
FFSU	XX	603	2133	20	2010	2	ALPRAZOLAM		TRUE					2020-04-01	2010-04-01				603213320
FFSU	XX	781	1077	13	2010	1	ALPRAZOLAM		TRUE					2020-01-01	2010-01-01				781107713
MCOU	XX	228	4019	11	2010	4	ALPRAZOLAM		TRUE					2020-10-01	2010-10-01				228401911
FFSU	XX	68084	20	11	2010	1	ALPRAZOLAM		TRUE					2020-01-01	2010-01-01				68084002011
FFSU	XX	904	5864	61	2010	4	ALPRAZOLAM		TRUE					2020-10-01	2010-10-01				904586461
FFSU	XX	603	2134	20	2010	1	ALPRAZOLAM		TRUE					2020-01-01	2010-01-01				603213420
MCOU	XX	63739	12	10	2010	2	ALPRAZOLAM		TRUE					2020-04-01	2010-04-01				63739001210
MCOU	XX	228	3086	6	2010	3	ALPRAZOLAM		TRUE					2020-07-01	2010-07-01				228308606
MCOU	XX	49884	214	74	2010	4	ALPRAZOLAM		TRUE					2020-10-01	2010-10-01				49884021474
MCOU	XX	64980	143	6	2010	3	ALPRAZOLAM		TRUE					2020-07-01	2010-07-01				64980014306
FFSU	XX	378	4005	77	2010	3	ALPRAZOLAM		TRUE					2020-07-01	2010-07-01				378400577
MCOU	XX	51079	788	20	2010	3	ALPRAZOLAM		TRUE					2020-07-01	2010-07-01				51079078820
MCOU	XX	49884	213	74	2010	4	ALPRAZOLAM		TRUE					2020-10-01	2010-10-01				49884021374
FFSU	XX	185	195	60	2010	4	ALPRAZOLAM		TRUE					2020-10-01	2010-10-01				185019560
FFSU	XX	93	5451	6	2010	3	ALPRAZOLAM		TRUE					2020-07-01	2010-07-01				93545106
MCOU	XX	68084	20	1	2010	4	ALPRAZOLAM		TRUE					2020-10-01	2010-10-01				68084002001
MCOU	XX	228	2029	10	2010	1	ALPRAZOLAM		TRUE					2020-01-01	2010-01-01				228202910
MCOU	XX	51079	790	20	2010	2	ALPRAZOLAM		TRUE					2020-04-01	2010-04-01				51079079020
MCOU	XX	49884	213	74	2010	3	ALPRAZOLAM		TRUE					2020-07-01	2010-07-01				49884021374
FFSU	XX	904	5858	61	2010	4	ALPRAZOLAM		TRUE					2020-10-01	2010-10-01				904585861
FFSU	XX	781	1077	1	2010	4	ALPRAZOLAM	764308	FALSE	12875	89800.2	87387.7	2412.53	2020-10-01	2010-10-01				781107701
MCOU	XX	64980	141	6	2010	3	ALPRAZOLAM		TRUE					2020-07-01	2010-07-01				64980014106
FFSU	XX	51079	789	1	2010	3	ALPRAZOLAM		TRUE					2020-07-01	2010-07-01				51079078901
MCOU	XX	63739	11	10	2010	1	ALPRAZOLAM		TRUE					2020-01-01	2010-01-01				63739001110
FFSU	XX	51079	788	1	2010	3	ALPRAZOLAM		TRUE					2020-07-01	2010-07-01				51079078801
MCOU	XX	603	2130	28	2010	1	ALPRAZOLAM		TRUE					2020-01-01	2010-01-01				603213028
MCOU	XX	51079	788	20	2010	4	ALPRAZOLAM		TRUE					2020-10-01	2010-10-01				51079078820
MCOU	XX	378	5024	91	2010	3	ALPRAZOLAM		TRUE					2020-07-01	2010-07-01				378502491
MCOU	XX	64980	141	6	2010	1	Alprazolam		TRUE					2020-01-01	2010-01-01				64980014106
MCOU	XX	49884	110	74	2010	2	ALPRAZOLAM		TRUE					2020-04-01	2010-04-01				49884011074
FFSU	XX	51079	788	1	2010	4	ALPRAZOLAM		TRUE					2020-10-01	2010-10-01				51079078801
FFSU	XX	51079	790	21	2010	1	ALPRAZOLAM		TRUE					2020-01-01	2010-01-01				51079079021
FFSU	XX	51079	790	1	2010	1	ALPRAZOLAM		TRUE					2020-01-01	2010-01-01				51079079001
FFSU	XX	93	5453	6	2010	3	ALPRAZOLAM		TRUE					2020-07-01	2010-07-01				93545306
MCOU	XX	49884	213	74	2010	2	ALPRAZOLAM		TRUE					2020-04-01	2010-04-01				49884021374
FFSU	XX	49884	400	1	2010	4	ALPRAZOLAM		TRUE					2020-10-01	2010-10-01				49884040001
MCOU	XX	59762	68	1	2010	1	ALPRAZOLAM		TRUE					2020-01-01	2010-01-01				59762006801
FFSU	XX	93	5451	6	2010	1	ALPRAZOLAM		TRUE					2020-01-01	2010-01-01				93545106
MCOU	XX	904	5861	61	2010	3	ALPRAZOLAM		TRUE					2020-07-01	2010-07-01				904586161
MCOU	XX	603	2129	28	2010	1	ALPRAZOLAM		TRUE					2020-01-01	2010-01-01				603212928
MCOU	XX	49884	214	74	2010	2	ALPRAZOLAM		TRUE					2020-04-01	2010-04-01				49884021474
FFSU	XX	65162	809	6	2010	1	ALPRAZOLAM		TRUE					2020-01-01	2010-01-01				65162080906
FFSU	XX	555	492	9	2010	1	ALPRAZOLAM		TRUE					2020-01-01	2010-01-01				555049209
MCOU	XX	378	5024	91	2010	4	ALPRAZOLAM		TRUE					2020-10-01	2010-10-01				378502491
MCOU	XX	603	2129	32	2010	1	ALPRAZOLAM		TRUE					2020-01-01	2010-01-01				603212932
MCOU	XX	49884	110	74	2010	3	ALPRAZOLAM		TRUE					2020-07-01	2010-07-01				49884011074
FFSU	XX	185	197	60	2010	2	ALPRAZOLAM		TRUE					2020-04-01	2010-04-01				185019760
MCOU	XX	51079	789	20	2010	2	ALPRAZOLAM		TRUE					2020-04-01	2010-04-01				51079078920
MCOU	XX	59762	3720	4	2010	4	ALPRAZOLAM	312449	FALSE	5159	47976.6	46867.6	1108.93	2020-10-01	2010-10-01				59762372004
FFSU	XX	68084	20	11	2010	4	ALPRAZOLAM		TRUE					2020-10-01	2010-10-01				68084002011
FFSU	XX	185	197	60	2010	3	ALPRAZOLAM		TRUE					2020-07-01	2010-07-01				185019760
MCOU	XX	228	3087	6	2010	4	ALPRAZOLAM		TRUE					2020-10-01	2010-10-01				228308706
MCOU	XX	64980	142	6	2010	1	ALPRAZOLAM		TRUE					2020-01-01	2010-01-01				64980014206
MCOU	XX	49884	111	74	2010	1	ALPRAZOLAM		TRUE					2020-01-01	2010-01-01				49884011174
MCOU	XX	59762	3721	1	2010	4	ALPRAZOLAM	71463	FALSE	1019	12568.7	12406.7	162	2020-10-01	2010-10-01				59762372101
MCOU	XX	63739	11	15	2010	2	ALPRAZOLAM		TRUE					2020-04-01	2010-04-01				63739001115
FFSU	XX	228	4025	11	2010	2	ALPRAZOLAM		TRUE					2020-04-01	2010-04-01				228402511
MCOU	XX	64980	140	6	2010	4	ALPRAZOLAM		TRUE					2020-10-01	2010-10-01				64980014006
MCOU	XX	603	2127	32	2010	1	ALPRAZOLAM		TRUE					2020-01-01	2010-01-01				603212732
MCOU	XX	64980	141	6	2010	4	ALPRAZOLAM		TRUE					2020-10-01	2010-10-01				64980014106
FFSU	XX	378	4001	77	2010	1	ALPRAZOLAM		TRUE					2020-01-01	2010-01-01				378400177
FFSU	XX	904	5865	61	2010	3	ALPRAZOLAM		TRUE					2020-07-01	2010-07-01				904586561
FFSU	XX	781	1328	13	2010	1	ALPRAZOLAM		TRUE					2020-01-01	2010-01-01				781132813
MCOU	XX	228	3084	6	2010	1	ALPRAZOLAM		TRUE					2020-01-01	2010-01-01				228308406
MCOU	XX	185	195	60	2010	4	ALPRAZOLAM		TRUE					2020-10-01	2010-10-01				185019560
FFSU	XX	93	5451	6	2010	4	ALPRAZOLAM		TRUE					2020-10-01	2010-10-01				93545106
FFSU	XX	67253	903	10	2010	2	ALPRAZOLAM	329843	FALSE	4402	61919.7	59996.8	1922.97	2020-04-01	2010-04-01				67253090310
FFSU	XX	781	1328	13	2010	4	ALPRAZOLAM		TRUE					2020-10-01	2010-10-01				781132813
MCOU	XX	64980	143	6	2010	2	ALPRAZOLAM		TRUE					2020-04-01	2010-04-01				64980014306
MCOU	XX	54	3068	44	2010	1	ALPRAZOLAM		TRUE					2020-01-01	2010-01-01				54306844
MCOU	XX	228	4022	11	2010	3	ALPRAZOLAM		TRUE					2020-07-01	2010-07-01				228402211
MCOU	XX	65162	813	6	2010	4	Alprazolam		TRUE					2020-10-01	2010-10-01				65162081306
MCOU	XX	64980	143	6	2010	4	ALPRAZOLAM		TRUE					2020-10-01	2010-10-01				64980014306
MCOU	XX	228	2027	10	2010	3	ALPRAZOLAM	4013	FALSE	94	535.55	521.95	13.6	2020-07-01	2010-07-01				228202710
MCOU	XX	64980	141	6	2010	2	ALPRAZOLAM		TRUE					2020-04-01	2010-04-01				64980014106
MCOU	XX	51079	790	20	2010	3	ALPRAZOLAM		TRUE					2020-07-01	2010-07-01				51079079020
FFSU	XX	603	2133	20	2010	4	ALPRAZOLAM		TRUE					2020-10-01	2010-10-01				603213320
FFSU	XX	93	5453	6	2010	2	ALPRAZOLAM		TRUE					2020-04-01	2010-04-01				93545306
FFSU	XX	904	5860	61	2010	3	ALPRAZOLAM		TRUE					2020-07-01	2010-07-01				904586061
MCOU	XX	228	3087	6	2010	1	ALPRAZOLAM		TRUE					2020-01-01	2010-01-01				228308706
FFSU	XX	603	2134	20	2010	3	ALPRAZOLAM		TRUE					2020-07-01	2010-07-01				603213420
MCOU	XX	228	4022	11	2010	4	ALPRAZOLAM		TRUE					2020-10-01	2010-10-01				228402211
FFSU	XX	59762	3720	3	2010	2	ALPRAZOLAM	1.96404e+06	FALSE	32509	234557	225976	8580.65	2020-04-01	2010-04-01				59762372003
FFSU	XX	781	1077	13	2010	2	ALPRAZOLAM		TRUE					2020-04-01	2010-04-01				781107713
MCOU	XX	54	3068	44	2010	3	ALPRAZOLAM		TRUE					2020-07-01	2010-07-01				54306844
FFSU	XX	378	4003	77	2010	4	ALPRAZOLAM		TRUE					2020-10-01	2010-10-01				378400377
MCOU	XX	64980	140	6	2010	3	ALPRAZOLAM		TRUE					2020-07-01	2010-07-01				64980014006
MCOU	XX	51079	790	1	2010	3	ALPRAZOLAM		TRUE					2020-07-01	2010-07-01				51079079001
FFSU	XX	68084	20	11	2010	3	ALPRAZOLAM		TRUE					2020-07-01	2010-07-01				68084002011
MCOU	XX	904	5861	61	2010	2	ALPRAZOLAM		TRUE					2020-04-01	2010-04-01				904586161
MCOU	XX	228	3083	6	2010	2	ALPRAZOLAM		TRUE					2020-04-01	2010-04-01				228308306
FFSU	XX	603	2131	20	2010	3	ALPRAZOLAM		TRUE					2020-07-01	2010-07-01				603213120
FFSU	XX	904	5860	61	2010	2	ALPRAZOLAM		TRUE					2020-04-01	2010-04-01				904586061
MCOU	XX	49884	214	74	2010	3	ALPRAZOLAM		TRUE					2020-07-01	2010-07-01				49884021474
MCOU	XX	51079	788	20	2010	2	ALPRAZOLAM		TRUE					2020-04-01	2010-04-01				51079078820
FFSU	XX	63739	12	10	2010	3	ALPRAZOLAM		TRUE					2020-07-01	2010-07-01				63739001210
MCOU	XX	67253	902	10	2010	1	ALPRAZOLAM		TRUE					2020-01-01	2010-01-01				67253090210
MCOU	XX	228	3086	6	2010	4	ALPRAZOLAM		TRUE					2020-10-01	2010-10-01				228308606
MCOU	XX	49884	110	74	2010	4	ALPRAZOLAM		TRUE					2020-10-01	2010-10-01				49884011074
FFSU	XX	65162	810	6	2010	1	ALPRAZOLAM		TRUE					2020-01-01	2010-01-01				65162081006
FFSU	XX	68084	20	11	2010	2	ALPRAZOLAM		TRUE					2020-04-01	2010-04-01				68084002011
MCOU	XX	228	2027	10	2010	1	ALPRAZOLAM		TRUE					2020-01-01	2010-01-01				228202710
MCOU	XX	51079	789	21	2010	4	ALPRAZOLAM		TRUE					2020-10-01	2010-10-01				51079078921
FFSU	XX	904	5864	61	2010	1	ALPRAZOLAM		TRUE					2020-01-01	2010-01-01				904586461
FFSU	XX	93	5452	6	2010	2	ALPRAZOLAM		TRUE					2020-04-01	2010-04-01				93545206
FFSU	XX	68084	20	85	2010	4	ALPRAZOLAM		TRUE					2020-10-01	2010-10-01				68084002085
FFSU	XX	63739	12	10	2010	1	ALPRAZOLAM		TRUE					2020-01-01	2010-01-01				63739001210
MCOU	XX	59762	57	1	2010	1	ALPRAZOLAM		TRUE					2020-01-01	2010-01-01				59762005701
MCOU	XX	51079	788	21	2010	3	ALPRAZOLAM		TRUE					2020-07-01	2010-07-01				51079078821
FFSU	XX	65162	813	6	2010	1	ALPRAZOLAM		TRUE					2020-01-01	2010-01-01				65162081306
MCOU	XX	51079	790	1	2010	2	ALPRAZOLAM		TRUE					2020-04-01	2010-04-01				51079079001
MCOU	XX	185	196	60	2010	4	ALPRAZOLAM		TRUE					2020-10-01	2010-10-01				185019660
MCOU	XX	65162	809	6	2010	4	ALPRAZOLAM		TRUE					2020-10-01	2010-10-01				65162080906
MCOU	XX	228	3087	6	2010	3	ALPRAZOLAM		TRUE					2020-07-01	2010-07-01				228308706
FFSU	XX	93	5450	6	2010	2	ALPRAZOLAM		TRUE					2020-04-01	2010-04-01				93545006
MCOU	XX	51079	789	20	2010	3	ALPRAZOLAM		TRUE					2020-07-01	2010-07-01				51079078920
MCOU	XX	228	2029	10	2010	4	ALPRAZOLAM	5889	FALSE	116	907.71	906.71	1	2020-10-01	2010-10-01				228202910
MCOU	XX	904	5861	61	2010	4	ALPRAZOLAM		TRUE					2020-10-01	2010-10-01				904586161
MCOU	XX	603	2130	21	2010	1	ALPRAZOLAM		TRUE					2020-01-01	2010-01-01				603213021
FFSU	XX	51079	790	1	2010	4	ALPRAZOLAM		TRUE					2020-10-01	2010-10-01				51079079001
FFSU	XX	68084	20	85	2010	1	ALPRAZOLAM		TRUE					2020-01-01	2010-01-01				68084002085
MCOU	XX	228	4025	11	2010	3	ALPRAZOLAM		TRUE					2020-07-01	2010-07-01				228402511
FFSU	XX	378	4003	77	2010	3	ALPRAZOLAM		TRUE					2020-07-01	2010-07-01				378400377
FFSU	XX	51079	790	21	2010	2	ALPRAZOLAM		TRUE					2020-04-01	2010-04-01				51079079021
MCOU	XX	65162	810	6	2010	3	ALPRAZOLAM		TRUE					2020-07-01	2010-07-01				65162081006
FFSU	XX	378	4003	77	2010	2	ALPRAZOLAM		TRUE					2020-04-01	2010-04-01				378400377
FFSU	XX	185	197	60	2010	1	ALPRAZOLAM		TRUE					2020-01-01	2010-01-01				185019760
MCOU	XX	603	2127	28	2010	1	ALPRAZOLAM		TRUE					2020-01-01	2010-01-01				603212728
FFSU	XX	781	1079	1	2010	2	ALPRAZOLAM	1.91038e+06	FALSE	26380	221123	213886	7237.1	2020-04-01	2010-04-01				781107901
MCOU	XX	54	3068	44	2010	4	ALPRAZOLAM		TRUE					2020-10-01	2010-10-01				54306844
FFSU	XX	378	4005	77	2010	4	ALPRAZOLAM		TRUE					2020-10-01	2010-10-01				378400577
MCOU	XX	378	5021	91	2010	1	ALPRAZOLAM		TRUE					2020-01-01	2010-01-01				378502191
FFSU	XX	603	2134	20	2010	2	ALPRAZOLAM		TRUE					2020-04-01	2010-04-01				603213420
MCOU	XX	59762	66	1	2010	1	ALPRAZOLAM		TRUE					2020-01-01	2010-01-01				59762006601
MCOU	XX	378	5023	91	2010	1	ALPRAZOLAM		TRUE					2020-01-01	2010-01-01				378502391
FFSU	XX	68084	18	11	2010	4	ALPRAZOLAM		TRUE					2020-10-01	2010-10-01				68084001811
FFSU	XX	51079	789	1	2010	4	ALPRAZOLAM		TRUE					2020-10-01	2010-10-01				51079078901
FFSU	XX	51079	790	21	2010	4	ALPRAZOLAM		TRUE					2020-10-01	2010-10-01				51079079021
MCOU	XX	51079	789	21	2010	2	ALPRAZOLAM		TRUE					2020-04-01	2010-04-01				51079078921
FFSU	XX	781	1328	13	2010	2	ALPRAZOLAM		TRUE					2020-04-01	2010-04-01				781132813
MCOU	XX	378	4005	5	2010	4	ALPRAZOLAM	417134	FALSE	6016	61325.7	58325.1	3000.56	2020-10-01	2010-10-01				378400505
MCOU	XX	228	2039	10	2010	2	ALPRAZOLAM	458201	FALSE	6715	89668.3	89367.5	300.78	2020-04-01	2010-04-01				228203910
FFSU	XX	228	2031	10	2010	2	ALPRAZOLAM	140100	FALSE	2047	17646.1	16459.6	1186.57	2020-04-01	2010-04-01				228203110
MCOU	XX	228	2029	96	2010	2	ALPRAZOLAM	689637	FALSE	12514	103904	103428	476.19	2020-04-01	2010-04-01				228202996
FFSU	XX	603	2129	21	2010	2	ALPRAZOLAM	81831	FALSE	1201	10965.6	10649.4	316.2	2020-04-01	2010-04-01				603212921
FFSU	XX	68084	18	1	2010	3	ALPRAZOLAM	4470	FALSE	412	2315.3	2310.28	5.02	2020-07-01	2010-07-01				68084001801
MCOU	XX	49884	111	74	2010	4	ALPRAZOLAM	1100	FALSE	18	1768.61	1768.61	0	2020-10-01	2010-10-01				49884011174
FFSU	XX	64980	140	6	2010	1	ALPRAZOLAM	5754	FALSE	135	7469.1	7384.38	84.72	2020-01-01	2010-01-01				64980014006
FFSU	XX	49884	214	74	2010	3	ALPRAZOLAM	2042	FALSE	34	7234.98	7185.38	49.6	2020-07-01	2010-07-01				49884021474
FFSU	XX	228	2031	10	2010	1	ALPRAZOLAM	145695	FALSE	2101	17606.1	15998.8	1607.31	2020-01-01	2010-01-01				228203110
MCOU	XX	228	2031	10	2010	3	ALPRAZOLAM	5345	FALSE	88	1136.6	1124.6	12	2020-07-01	2010-07-01				228203110
FFSU	XX	228	4022	11	2010	2	ALPRAZOLAM	1651	FALSE	30	3279.06	3122.65	156.41	2020-04-01	2010-04-01				228402211
FFSU	XX	49884	111	74	2010	1	ALPRAZOLAM	13345	FALSE	222	20956.3	20656.8	299.48	2020-01-01	2010-01-01				49884011174
FFSU	XX	185	196	60	2010	4	ALPRAZOLAM	960	FALSE	25	2212.11	2212.11	0	2020-10-01	2010-10-01				185019660
FFSU	XX	781	1077	10	2010	3	ALPRAZOLAM	3167730	FALSE	50545	386368	376562	9806.8	2020-07-01	2010-07-01				781107710
MCOU	XX	781	1061	5	2010	1	ALPRAZOLAM	5708	FALSE	120	595.81	574.81	21	2020-01-01	2010-01-01				781106105
FFSU	XX	603	2127	21	2010	4	ALPRAZOLAM	853758	FALSE	15740	84956.2	81499.6	3456.59	2020-10-01	2010-10-01				603212721
FFSU	XX	228	2027	10	2010	3	ALPRAZOLAM	86780.2	FALSE	1843	11445.2	10716.4	728.85	2020-07-01	2010-07-01				228202710
FFSU	XX	228	4019	11	2010	3	ALPRAZOLAM	2214	FALSE	42	3893.67	3736.56	157.11	2020-07-01	2010-07-01				228401911
FFSU	XX	781	1089	5	2010	3	ALPRAZOLAM	2.09937e+06	FALSE	29125	384884	377913	6970.44	2020-07-01	2010-07-01				781108905
MCOU	XX	59762	57	1	2010	2	ALPRAZOLAM	2420	FALSE	56	2137.37	2041.42	95.95	2020-04-01	2010-04-01				59762005701
MCOU	XX	603	2129	32	2010	3	ALPRAZOLAM	31074	FALSE	497	7103.74	7048.6	55.14	2020-07-01	2010-07-01				603212932
FFSU	XX	603	2129	28	2010	1	ALPRAZOLAM	40059	FALSE	518	5187.42	5068.56	118.86	2020-01-01	2010-01-01				603212928
FFSU	XX	49884	214	74	2010	2	ALPRAZOLAM	1981	FALSE	31	6354.45	6326.65	27.8	2020-04-01	2010-04-01				49884021474
MCOU	XX	603	2129	32	2010	2	ALPRAZOLAM	15636	FALSE	236	3776.65	3746.27	30.38	2020-04-01	2010-04-01				603212932
MCOU	XX	603	2128	32	2010	4	ALPRAZOLAM	23593	FALSE	405	6094.94	6043.18	51.76	2020-10-01	2010-10-01				603212832
FFSU	XX	228	2031	96	2010	3	ALPRAZOLAM	585234	FALSE	9259	78004.7	70725.8	7278.92	2020-07-01	2010-07-01				228203196
FFSU	XX	228	4024	11	2010	3	ALPRAZOLAM	2786	FALSE	56	7297.84	6840.04	457.8	2020-07-01	2010-07-01				228402411
MCOU	XX	603	2127	32	2010	2	ALPRAZOLAM	7460	FALSE	160	1041.3	1029.3	12	2020-04-01	2010-04-01				603212732
FFSU	XX	228	2027	96	2010	2	ALPRAZOLAM	2.62904e+06	FALSE	55735	345402	328471	16930.9	2020-04-01	2010-04-01				228202796
MCOU	XX	603	2129	32	2010	4	ALPRAZOLAM	19803	FALSE	323	5353.54	5317.54	36	2020-10-01	2010-10-01				603212932
FFSU	XX	228	4024	11	2010	2	ALPRAZOLAM	758	FALSE	16	2092.04	2035.99	56.05	2020-04-01	2010-04-01				228402411
FFSU	XX	67253	903	50	2010	2	ALPRAZOLAM	338279	FALSE	4532	66504.4	64469.7	2034.71	2020-04-01	2010-04-01				67253090350
MCOU	XX	378	4007	1	2010	3	ALPRAZOLAM	152848	FALSE	2185	29987.2	29611.5	375.68	2020-07-01	2010-07-01				378400701
FFSU	XX	228	2029	50	2010	1	ALPRAZOLAM	172619	FALSE	2775	21528	18705.9	2822.15	2020-01-01	2010-01-01				228202950
FFSU	XX	603	2130	28	2010	1	ALPRAZOLAM	30520	FALSE	492	5758.78	5597.28	161.5	2020-01-01	2010-01-01				603213028
FFSU	XX	51079	789	20	2010	1	ALPRAZOLAM	10981	FALSE	406	3435.17	3426.67	8.5	2020-01-01	2010-01-01				51079078920
FFSU	XX	64980	141	6	2010	1	ALPRAZOLAM	12209	FALSE	277	17785.1	17400.4	384.62	2020-01-01	2010-01-01				64980014106
FFSU	XX	185	196	60	2010	1	ALPRAZOLAM	960	FALSE	24	2278.2	2278.2	0	2020-01-01	2010-01-01				185019660
FFSU	XX	63739	11	10	2010	1	ALPRAZOLAM	868	FALSE	63	510.19	510.19	0	2020-01-01	2010-01-01				63739001110
FFSU	XX	228	2027	50	2010	1	ALPRAZOLAM	548480	FALSE	14114	80780.9	78537.4	2243.51	2020-01-01	2010-01-01				228202750
FFSU	XX	603	2130	21	2010	4	ALPRAZOLAM	1007135	FALSE	13146	164068	159802	4265.98	2020-10-01	2010-10-01				603213021
FFSU	XX	68084	20	1	2010	4	ALPRAZOLAM	794	FALSE	77	337.15	292.15	45	2020-10-01	2010-10-01				68084002001
FFSU	XX	54	3068	44	2010	3	ALPRAZOLAM	9096	FALSE	234	17820.7	17343.6	477.17	2020-07-01	2010-07-01				54306844
MCOU	XX	228	3084	6	2010	4	ALPRAZOLAM	411	FALSE	11	422.84	421.84	1	2020-10-01	2010-10-01				228308406
MCOU	XX	603	2127	32	2010	4	ALPRAZOLAM	7449.2	FALSE	165	1401.85	1376.85	25	2020-10-01	2010-10-01				603212732
FFSU	XX	378	4003	1	2010	1	ALPRAZOLAM	99033	FALSE	1675	12474.4	12031	443.4	2020-01-01	2010-01-01				378400301
FFSU	XX	67253	900	10	2010	2	ALPRAZOLAM	54136.5	FALSE	1003	6949.95	6690.32	259.63	2020-04-01	2010-04-01				67253090010
FFSU	XX	64980	142	6	2010	1	ALPRAZOLAM	7323	FALSE	179	13411.3	13137.1	274.2	2020-01-01	2010-01-01				64980014206
MCOU	XX	67253	903	10	2010	4	ALPRAZOLAM	85689	FALSE	1278	17142.4	17092.9	49.5	2020-10-01	2010-10-01				67253090310
MCOU	XX	603	2128	21	2010	2	ALPRAZOLAM	18927	FALSE	340	2705.63	2604.63	101	2020-04-01	2010-04-01				603212821
MCOU	XX	378	5024	91	2010	2	ALPRAZOLAM	1130	FALSE	24	2736.67	2665.37	71.3	2020-04-01	2010-04-01				378502491
MCOU	XX	378	4001	77	2010	2	ALPRAZOLAM	7710	FALSE	174	882.81	843.81	39	2020-04-01	2010-04-01				378400177
FFSU	XX	64980	142	6	2010	3	ALPRAZOLAM	12268	FALSE	292	21911.5	21333	578.6	2020-07-01	2010-07-01				64980014206
FFSU	XX	603	2128	28	2010	4	ALPRAZOLAM	123545	FALSE	1938	14523	14068.5	454.46	2020-10-01	2010-10-01				603212828
MCOU	XX	67253	903	50	2010	4	ALPRAZOLAM	69195	FALSE	1010	14957.7	14902.4	55.28	2020-10-01	2010-10-01				67253090350
MCOU	XX	59762	59	1	2010	4	ALPRAZOLAM	6073	FALSE	129	5730.1	5629.64	100.46	2020-10-01	2010-10-01				59762005901
FFSU	XX	603	2129	32	2010	4	ALPRAZOLAM	146646	FALSE	2048	19336.5	18616.2	720.28	2020-10-01	2010-10-01				603212932
FFSU	XX	228	3086	6	2010	3	ALPRAZOLAM	2783	FALSE	71	8412.23	8348.23	64	2020-07-01	2010-07-01				228308606
MCOU	XX	603	2129	28	2010	2	ALPRAZOLAM	15563	FALSE	222	1723.56	1700.56	23	2020-04-01	2010-04-01				603212928
FFSU	XX	904	5860	61	2010	4	ALPRAZOLAM	1106	FALSE	25	221.3	221.3	0	2020-10-01	2010-10-01				904586061
FFSU	XX	51079	790	1	2010	2	ALPRAZOLAM	18	FALSE	18	32.84	32.84	0	2020-04-01	2010-04-01				51079079001
FFSU	XX	603	2128	32	2010	1	ALPRAZOLAM	66680	FALSE	1162	10329.6	9946.99	382.63	2020-01-01	2010-01-01				603212832
MCOU	XX	781	1061	5	2010	2	ALPRAZOLAM	112416	FALSE	2311	21661.5	21361.8	299.7	2020-04-01	2010-04-01				781106105
FFSU	XX	781	1061	10	2010	4	ALPRAZOLAM	1.6632e+06	FALSE	34289	225520	220617	4903.01	2020-10-01	2010-10-01				781106110
MCOU	XX	603	2130	28	2010	2	ALPRAZOLAM	7558	FALSE	121	1496.59	1496.59	0	2020-04-01	2010-04-01				603213028
FFSU	XX	68084	19	1	2010	1	ALPRAZOLAM	3628	FALSE	207	1143.55	1120.79	22.76	2020-01-01	2010-01-01				68084001901
FFSU	XX	67253	902	11	2010	2	ALPRAZOLAM	894774	FALSE	11740	113367	108164	5203.02	2020-04-01	2010-04-01				67253090211
MCOU	XX	781	1089	5	2010	2	ALPRAZOLAM	210405	FALSE	3021	37235.2	37117.2	117.99	2020-04-01	2010-04-01				781108905
FFSU	XX	228	3086	6	2010	2	ALPRAZOLAM	2924	FALSE	83	7353.35	7120.26	233.09	2020-04-01	2010-04-01				228308606
FFSU	XX	51079	790	21	2010	3	ALPRAZOLAM	733	FALSE	18	136.71	136.71	0	2020-07-01	2010-07-01				51079079021
FFSU	XX	378	4007	1	2010	3	ALPRAZOLAM	1456734	FALSE	19270	243256	235538	7717.85	2020-07-01	2010-07-01				378400701
FFSU	XX	603	2130	28	2010	2	ALPRAZOLAM	116021	FALSE	1603	20791	19810.8	980.22	2020-04-01	2010-04-01				603213028
FFSU	XX	49884	214	74	2010	1	ALPRAZOLAM	1972	FALSE	26	6588.34	6464.25	124.09	2020-01-01	2010-01-01				49884021474
FFSU	XX	228	2031	96	2010	2	ALPRAZOLAM	548734	FALSE	8691	73506.1	66216.3	7289.79	2020-04-01	2010-04-01				228203196
MCOU	XX	603	2127	28	2010	2	ALPRAZOLAM	2377	FALSE	55	507.52	479.52	28	2020-04-01	2010-04-01				603212728
FFSU	XX	378	4003	1	2010	4	ALPRAZOLAM	132612	FALSE	2240	15776.1	15103.5	672.58	2020-10-01	2010-10-01				378400301
FFSU	XX	378	5023	91	2010	3	ALPRAZOLAM	86593.7	FALSE	1987	123872	122191	1680.89	2020-07-01	2010-07-01				378502391
FFSU	XX	51079	788	21	2010	4	ALPRAZOLAM	2476	FALSE	58	459.91	447.91	12	2020-10-01	2010-10-01				51079078821
FFSU	XX	228	2027	10	2010	4	ALPRAZOLAM	95841.8	FALSE	1968	12317.6	11444.4	873.23	2020-10-01	2010-10-01				228202710
FFSU	XX	64980	143	6	2010	3	ALPRAZOLAM	6101	FALSE	134	15808.1	15663.9	144.19	2020-07-01	2010-07-01				64980014306
FFSU	XX	603	2127	28	2010	2	ALPRAZOLAM	17488	FALSE	326	2392.15	2332.64	59.51	2020-04-01	2010-04-01				603212728
FFSU	XX	67253	903	10	2010	4	ALPRAZOLAM	403484	FALSE	5482	72294.5	69700.5	2593.96	2020-10-01	2010-10-01				67253090310
FFSU	XX	603	2128	28	2010	3	ALPRAZOLAM	149042	FALSE	2430	17309.4	16839.1	470.27	2020-07-01	2010-07-01				603212828
MCOU	XX	603	2130	21	2010	3	ALPRAZOLAM	108606	FALSE	1496	21575.8	21500.7	75.1	2020-07-01	2010-07-01				603213021
FFSU	XX	603	2127	32	2010	3	ALPRAZOLAM	104146	FALSE	2150	13666.9	13148.9	518.03	2020-07-01	2010-07-01				603212732
FFSU	XX	68084	19	1	2010	2	ALPRAZOLAM	2586	FALSE	141	1000.09	1000.09	0	2020-04-01	2010-04-01				68084001901
FFSU	XX	603	2131	20	2010	1	ALPRAZOLAM	512	FALSE	13	788.46	785.46	3	2020-01-01	2010-01-01				603213120
FFSU	XX	49884	110	74	2010	2	ALPRAZOLAM	5644	FALSE	116	7353.2	7313.8	39.4	2020-04-01	2010-04-01				49884011074
FFSU	XX	64980	143	6	2010	2	ALPRAZOLAM	5602	FALSE	124	14134.1	13990.1	144	2020-04-01	2010-04-01				64980014306
FFSU	XX	228	2039	50	2010	4	ALPRAZOLAM	326470	FALSE	4525	60748.1	58145.5	2602.64	2020-10-01	2010-10-01				228203950
MCOU	XX	378	4001	1	2010	4	ALPRAZOLAM	1042	FALSE	27	129.08	126.08	3	2020-10-01	2010-10-01				378400101
FFSU	XX	603	2132	20	2010	2	ALPRAZOLAM	903	FALSE	21	931.31	892.19	39.12	2020-04-01	2010-04-01				603213220
FFSU	XX	64980	142	6	2010	4	ALPRAZOLAM	13051	FALSE	315	22662.4	22357.8	304.54	2020-10-01	2010-10-01				64980014206
MCOU	XX	228	3083	6	2010	3	ALPRAZOLAM	405	FALSE	15	408.48	396.27	12.21	2020-07-01	2010-07-01				228308306
FFSU	XX	51079	788	1	2010	1	ALPRAZOLAM	55.25	FALSE	15	617.53	617.53	0	2020-01-01	2010-01-01				51079078801
MCOU	XX	67253	902	11	2010	4	ALPRAZOLAM	73605	FALSE	1005	11839.1	11480.1	359	2020-10-01	2010-10-01				67253090211
MCOU	XX	67253	900	11	2010	4	ALPRAZOLAM	23786	FALSE	489	3383.42	3245.41	138.01	2020-10-01	2010-10-01				67253090011
MCOU	XX	59762	3722	1	2010	2	ALPRAZOLAM	435534	FALSE	6392	85094	84889.7	204.27	2020-04-01	2010-04-01				59762372201
MCOU	XX	65162	812	6	2010	4	ALPRAZOLAM	666	FALSE	13	773.38	773.38	0	2020-10-01	2010-10-01				65162081206
FFSU	XX	228	2029	10	2010	3	ALPRAZOLAM	116680	FALSE	1968	13326.6	12951.2	375.43	2020-07-01	2010-07-01				228202910
FFSU	XX	781	1079	10	2010	3	ALPRAZOLAM	4.93675e+06	FALSE	65457	568578	554494	14084.4	2020-07-01	2010-07-01				781107910
MCOU	XX	378	5022	91	2010	3	ALPRAZOLAM	2851	FALSE	71	3150.7	2850.03	300.67	2020-07-01	2010-07-01				378502291
MCOU	XX	67253	900	10	2010	2	ALPRAZOLAM	8504	FALSE	200	1265.68	1191.68	74	2020-04-01	2010-04-01				67253090010
FFSU	XX	378	4001	1	2010	4	ALPRAZOLAM	36371	FALSE	688	4147.1	4015.2	131.9	2020-10-01	2010-10-01				378400101
FFSU	XX	228	3086	6	2010	1	ALPRAZOLAM	3054	FALSE	90	7186.75	7008.62	178.13	2020-01-01	2010-01-01				228308606
FFSU	XX	49884	110	74	2010	4	ALPRAZOLAM	5995	FALSE	130	7542.72	7334.56	208.16	2020-10-01	2010-10-01				49884011074
MCOU	XX	603	2129	21	2010	4	ALPRAZOLAM	21037	FALSE	305	3707.31	3669.31	38	2020-10-01	2010-10-01				603212921
MCOU	XX	59762	68	1	2010	3	ALPRAZOLAM	2888	FALSE	67	6149.94	6134.94	15	2020-07-01	2010-07-01				59762006801
MCOU	XX	59762	3720	4	2010	3	ALPRAZOLAM	345599	FALSE	5552	56907.3	56263.5	643.77	2020-07-01	2010-07-01				59762372004
FFSU	XX	68084	20	1	2010	2	ALPRAZOLAM	296	FALSE	35	145.98	145.98	0	2020-04-01	2010-04-01				68084002001
MCOU	XX	603	2128	28	2010	2	ALPRAZOLAM	12551	FALSE	206	1507.04	1414.04	93	2020-04-01	2010-04-01				603212828
FFSU	XX	603	2130	21	2010	2	ALPRAZOLAM	18970	FALSE	275	3633.39	3556.39	77	2020-04-01	2010-04-01				603213021
FFSU	XX	185	195	60	2010	2	ALPRAZOLAM	1670	FALSE	29	1724.86	1697.36	27.5	2020-04-01	2010-04-01				185019560
FFSU	XX	904	5861	61	2010	2	ALPRAZOLAM	1230	FALSE	71	978.11	966.12	11.99	2020-04-01	2010-04-01				904586161
MCOU	XX	228	3087	6	2010	2	ALPRAZOLAM	354	FALSE	11	738.2	693.7	44.5	2020-04-01	2010-04-01				228308706
FFSU	XX	54	3068	44	2010	4	ALPRAZOLAM	8769.5	FALSE	208	16485	16045	439.96	2020-10-01	2010-10-01				54306844
FFSU	XX	228	2039	50	2010	1	ALPRAZOLAM	250474	FALSE	3280	49566.8	48058.6	1508.16	2020-01-01	2010-01-01				228203950
FFSU	XX	65162	813	6	2010	3	ALPRAZOLAM	4563	FALSE	103	11131.4	10783.7	347.69	2020-07-01	2010-07-01				65162081306
FFSU	XX	603	2130	21	2010	1	ALPRAZOLAM	5472	FALSE	68	940.85	930.85	10	2020-01-01	2010-01-01				603213021
FFSU	XX	603	2128	21	2010	2	ALPRAZOLAM	73554	FALSE	1234	9276.83	9159.43	117.4	2020-04-01	2010-04-01				603212821
FFSU	XX	228	3087	6	2010	3	ALPRAZOLAM	7124	FALSE	189	12132.7	11929.5	203.21	2020-07-01	2010-07-01				228308706
MCOU	XX	64980	142	6	2010	4	ALPRAZOLAM	624	FALSE	20	649.84	649.84	0	2020-10-01	2010-10-01				64980014206
MCOU	XX	781	1061	10	2010	3	ALPRAZOLAM	75747	FALSE	1519	9433.61	9260.86	172.75	2020-07-01	2010-07-01				781106110
MCOU	XX	603	2127	32	2010	3	ALPRAZOLAM	11795	FALSE	228	1995.82	1968.32	27.5	2020-07-01	2010-07-01				603212732
FFSU	XX	603	2130	21	2010	3	ALPRAZOLAM	696872	FALSE	8917	115938	112352	3585.99	2020-07-01	2010-07-01				603213021
MCOU	XX	59762	3720	1	2010	3	ALPRAZOLAM	191292	FALSE	3149	28182.3	28068	114.25	2020-07-01	2010-07-01				59762372001
MCOU	XX	67253	901	11	2010	3	ALPRAZOLAM	52915	FALSE	882	9641.85	9489.85	152	2020-07-01	2010-07-01				67253090111
MCOU	XX	378	5022	91	2010	4	ALPRAZOLAM	2246	FALSE	64	2179.71	2090.11	89.6	2020-10-01	2010-10-01				378502291
MCOU	XX	67253	903	50	2010	3	ALPRAZOLAM	77115	FALSE	1109	16254	16198.1	55.89	2020-07-01	2010-07-01				67253090350
MCOU	XX	781	1089	5	2010	3	ALPRAZOLAM	290732	FALSE	4364	53785	53607.5	177.49	2020-07-01	2010-07-01				781108905
FFSU	XX	65162	810	6	2010	2	ALPRAZOLAM	1071	FALSE	18	1851.18	1851.18	0	2020-04-01	2010-04-01				65162081006
MCOU	XX	228	2031	96	2010	2	ALPRAZOLAM	29588	FALSE	416	4594.5	4536.5	58	2020-04-01	2010-04-01				228203196
MCOU	XX	603	2127	21	2010	1	ALPRAZOLAM	600	FALSE	12	76.74	68.74	8	2020-01-01	2010-01-01				603212721
MCOU	XX	378	5021	91	2010	4	ALPRAZOLAM	2773	FALSE	53	2310.13	2292.06	18.07	2020-10-01	2010-10-01				378502191
FFSU	XX	64980	140	6	2010	4	ALPRAZOLAM	11279	FALSE	250	13568.2	13218.6	349.57	2020-10-01	2010-10-01				64980014006
MCOU	XX	59762	66	1	2010	3	ALPRAZOLAM	4788	FALSE	100	5587.22	5582.22	5	2020-07-01	2010-07-01				59762006601
FFSU	XX	603	2128	32	2010	2	ALPRAZOLAM	165165	FALSE	2960	22286.2	21573.7	712.54	2020-04-01	2010-04-01				603212832
FFSU	XX	185	196	60	2010	3	ALPRAZOLAM	810	FALSE	21	1867.72	1867.72	0	2020-07-01	2010-07-01				185019660
FFSU	XX	185	196	60	2010	2	ALPRAZOLAM	840	FALSE	21	1920.14	1920.14	0	2020-04-01	2010-04-01				185019660
MCOU	XX	67253	903	10	2010	3	ALPRAZOLAM	76042	FALSE	1152	14845.7	14806.5	39.17	2020-07-01	2010-07-01				67253090310
FFSU	XX	228	3087	6	2010	4	ALPRAZOLAM	6136	FALSE	164	10492.9	10398.5	94.38	2020-10-01	2010-10-01				228308706
FFSU	XX	51079	788	1	2010	2	ALPRAZOLAM	18.25	FALSE	12	80.93	80.93	0	2020-04-01	2010-04-01				51079078801
FFSU	XX	228	3083	6	2010	4	ALPRAZOLAM	11959	FALSE	269	12822.2	12627.2	195.09	2020-10-01	2010-10-01				228308306
FFSU	XX	228	2029	10	2010	4	ALPRAZOLAM	134880	FALSE	2250	16330	14734.1	1595.86	2020-10-01	2010-10-01				228202910
MCOU	XX	228	3084	6	2010	3	ALPRAZOLAM	450	FALSE	13	452.3	451.3	1	2020-07-01	2010-07-01				228308406
MCOU	XX	67253	901	10	2010	2	ALPRAZOLAM	14792	FALSE	282	2880.15	2769.97	110.18	2020-04-01	2010-04-01				67253090110
MCOU	XX	59762	3719	4	2010	4	ALPRAZOLAM	60075	FALSE	1181	8066.82	7912.04	154.78	2020-10-01	2010-10-01				59762371904
FFSU	XX	228	3083	6	2010	2	ALPRAZOLAM	5818	FALSE	179	8199.1	8053.3	145.8	2020-04-01	2010-04-01				228308306
MCOU	XX	67253	901	50	2010	4	ALPRAZOLAM	141179	FALSE	2576	23310.5	23125.5	185	2020-10-01	2010-10-01				67253090150
FFSU	XX	54	3068	44	2010	2	ALPRAZOLAM	7883.5	FALSE	210	15782.8	15519.4	263.42	2020-04-01	2010-04-01				54306844
MCOU	XX	378	4007	1	2010	4	ALPRAZOLAM	124280	FALSE	1840	24900.3	24491.4	408.91	2020-10-01	2010-10-01				378400701
MCOU	XX	59762	66	1	2010	2	ALPRAZOLAM	4213	FALSE	93	5904.82	5896.82	8	2020-04-01	2010-04-01				59762006601
FFSU	XX	781	1079	10	2010	4	ALPRAZOLAM	5.28444e+06	FALSE	70019	614171	595923	18247.7	2020-10-01	2010-10-01				781107910
FFSU	XX	63739	10	10	2010	1	ALPRAZOLAM	977	FALSE	81	961.55	959.02	2.53	2020-01-01	2010-01-01				63739001010
MCOU	XX	67253	900	10	2010	4	ALPRAZOLAM	16059	FALSE	363	2156.33	2094.51	61.82	2020-10-01	2010-10-01				67253090010
FFSU	XX	228	4022	11	2010	3	ALPRAZOLAM	3371	FALSE	76	7287.86	6983.76	304.1	2020-07-01	2010-07-01				228402211
FFSU	XX	68084	19	1	2010	4	ALPRAZOLAM	3278	FALSE	239	1762.28	1752.28	10	2020-10-01	2010-10-01				68084001901
MCOU	XX	67253	901	50	2010	3	ALPRAZOLAM	144850	FALSE	2605	24772.9	24495.7	277.13	2020-07-01	2010-07-01				67253090150
FFSU	XX	49884	213	74	2010	2	ALPRAZOLAM	9713	FALSE	148	20444.9	20201.8	243.1	2020-04-01	2010-04-01				49884021374
FFSU	XX	49884	111	74	2010	4	ALPRAZOLAM	13538	FALSE	210	20827.3	20617.1	210.14	2020-10-01	2010-10-01				49884011174
MCOU	XX	603	2129	21	2010	2	ALPRAZOLAM	23831	FALSE	348	3228.58	3152.53	76.05	2020-04-01	2010-04-01				603212921
MCOU	XX	378	5021	91	2010	2	ALPRAZOLAM	2120	FALSE	40	1896.46	1886.46	10	2020-04-01	2010-04-01				378502191
FFSU	XX	51079	789	21	2010	3	ALPRAZOLAM	1176	FALSE	42	228.28	219.28	9	2020-07-01	2010-07-01				51079078921
FFSU	XX	603	2127	28	2010	3	ALPRAZOLAM	41101	FALSE	806	5260.05	5154.01	106.04	2020-07-01	2010-07-01				603212728
FFSU	XX	49884	110	74	2010	3	ALPRAZOLAM	7288	FALSE	148	9141.04	8936.65	204.39	2020-07-01	2010-07-01				49884011074
FFSU	XX	67253	901	50	2010	3	ALPRAZOLAM	1037463	FALSE	16713	123940	118308	5632.06	2020-07-01	2010-07-01				67253090150
FFSU	XX	603	2130	28	2010	4	ALPRAZOLAM	97324	FALSE	1349	18694.6	18098.8	595.78	2020-10-01	2010-10-01				603213028
MCOU	XX	67253	902	50	2010	3	ALPRAZOLAM	131713	FALSE	2000	26033.6	25860.6	173	2020-07-01	2010-07-01				67253090250
FFSU	XX	228	2029	50	2010	4	ALPRAZOLAM	185282	FALSE	2809	22270.8	19614.7	2656.08	2020-10-01	2010-10-01				228202950
FFSU	XX	185	195	60	2010	1	ALPRAZOLAM	2205	FALSE	39	2188.1	2147.66	40.44	2020-01-01	2010-01-01				185019560
FFSU	XX	64980	140	6	2010	3	ALPRAZOLAM	8538	FALSE	201	10286.5	10111.1	175.43	2020-07-01	2010-07-01				64980014006
FFSU	XX	228	3084	6	2010	3	ALPRAZOLAM	13824	FALSE	318	19849.1	19243	606.12	2020-07-01	2010-07-01				228308406
MCOU	XX	228	2039	50	2010	1	ALPRAZOLAM	4724	FALSE	67	739.69	739.69	0	2020-01-01	2010-01-01				228203950
FFSU	XX	378	5023	91	2010	1	ALPRAZOLAM	86023	FALSE	1946	121522	119793	1728.76	2020-01-01	2010-01-01				378502391
MCOU	XX	67253	900	11	2010	3	ALPRAZOLAM	18382.5	FALSE	401	2621.06	2526.06	95	2020-07-01	2010-07-01				67253090011
FFSU	XX	228	3086	6	2010	4	ALPRAZOLAM	2333	FALSE	60	6976.8	6924.3	52.5	2020-10-01	2010-10-01				228308606
FFSU	XX	603	2129	32	2010	1	ALPRAZOLAM	87738	FALSE	1142	11351.6	10410.4	941.16	2020-01-01	2010-01-01				603212932
FFSU	XX	228	3084	6	2010	4	ALPRAZOLAM	14652	FALSE	320	20283	19448.9	834.13	2020-10-01	2010-10-01				228308406
FFSU	XX	781	1079	10	2010	1	ALPRAZOLAM	4.36455e+06	FALSE	57288	507896	493956	13940.2	2020-01-01	2010-01-01				781107910
MCOU	XX	603	2127	28	2010	3	ALPRAZOLAM	4061	FALSE	104	734.17	698.17	36	2020-07-01	2010-07-01				603212728
FFSU	XX	63739	11	10	2010	2	ALPRAZOLAM	932	FALSE	65	310.13	310.13	0	2020-04-01	2010-04-01				63739001110
MCOU	XX	228	2027	50	2010	3	ALPRAZOLAM	10104	FALSE	209	1435.12	1422.12	13	2020-07-01	2010-07-01				228202750
MCOU	XX	59762	59	1	2010	2	ALPRAZOLAM	4712	FALSE	106	5190.75	5007.45	183.3	2020-04-01	2010-04-01				59762005901
FFSU	XX	378	4005	1	2010	3	ALPRAZOLAM	1790487	FALSE	24381	208972	200165	8806.9	2020-07-01	2010-07-01				378400501
MCOU	XX	603	2128	32	2010	3	ALPRAZOLAM	28601	FALSE	475	7751.43	7713.05	38.38	2020-07-01	2010-07-01				603212832
MCOU	XX	59762	3719	4	2010	3	ALPRAZOLAM	73470.4	FALSE	1487	9893.5	9739.41	154.09	2020-07-01	2010-07-01				59762371904
FFSU	XX	65162	812	6	2010	3	ALPRAZOLAM	4722	FALSE	106	7594.51	7406.27	188.24	2020-07-01	2010-07-01				65162081206
FFSU	XX	67253	900	10	2010	1	ALPRAZOLAM	57797.5	FALSE	1125	7371.12	6868.1	503.02	2020-01-01	2010-01-01				67253090010
FFSU	XX	603	2129	32	2010	3	ALPRAZOLAM	185225	FALSE	2682	26377	25253.8	1123.25	2020-07-01	2010-07-01				603212932
FFSU	XX	603	2130	28	2010	3	ALPRAZOLAM	125313	FALSE	1773	23884.9	23016.4	868.49	2020-07-01	2010-07-01				603213028
FFSU	XX	59762	59	1	2010	4	ALPRAZOLAM	172454	FALSE	3563	204903	199826	5077.42	2020-10-01	2010-10-01				59762005901
FFSU	XX	378	5022	91	2010	4	ALPRAZOLAM	110112	FALSE	2462	126280	123833	2446.96	2020-10-01	2010-10-01				378502291
FFSU	XX	378	4001	77	2010	3	ALPRAZOLAM	40601	FALSE	954	5128.34	4736.02	392.32	2020-07-01	2010-07-01				378400177
FFSU	XX	378	5021	91	2010	1	ALPRAZOLAM	58920	FALSE	1270	59059.4	57996.9	1062.54	2020-01-01	2010-01-01				378502191
FFSU	XX	67253	900	50	2010	3	ALPRAZOLAM	689194	FALSE	13247	82350.5	78917.6	3432.88	2020-07-01	2010-07-01				67253090050
MCOU	XX	603	2129	21	2010	3	ALPRAZOLAM	22766	FALSE	345	3876.35	3813.35	63	2020-07-01	2010-07-01				603212921
MCOU	XX	65162	810	6	2010	4	ALPRAZOLAM	630	FALSE	17	559.66	559.66	0	2020-10-01	2010-10-01				65162081006
MCOU	XX	59762	68	1	2010	2	ALPRAZOLAM	2311	FALSE	55	5056.79	5046.79	10	2020-04-01	2010-04-01				59762006801
FFSU	XX	54	3068	44	2010	1	ALPRAZOLAM	7099.5	FALSE	188	14333.7	14064.5	269.17	2020-01-01	2010-01-01				54306844
FFSU	XX	603	2129	21	2010	4	ALPRAZOLAM	145908	FALSE	2022	15262.5	14699.8	562.72	2020-10-01	2010-10-01				603212921
FFSU	XX	93	5450	6	2010	3	ALPRAZOLAM	990	FALSE	13	687.99	679.99	8	2020-07-01	2010-07-01				93545006
FFSU	XX	603	2129	21	2010	1	ALPRAZOLAM	77234	FALSE	1088	10339.8	10033.9	305.87	2020-01-01	2010-01-01				603212921
FFSU	XX	64980	142	6	2010	2	ALPRAZOLAM	10487	FALSE	248	19381	18900.5	480.55	2020-04-01	2010-04-01				64980014206
FFSU	XX	228	3087	6	2010	1	ALPRAZOLAM	9716	FALSE	226	16559.1	16338.1	220.94	2020-01-01	2010-01-01				228308706
MCOU	XX	59762	57	1	2010	4	ALPRAZOLAM	4363	FALSE	85	3251.85	3233.75	18.1	2020-10-01	2010-10-01				59762005701
FFSU	XX	603	2129	32	2010	2	ALPRAZOLAM	159383	FALSE	2197	20495.8	19163.6	1332.27	2020-04-01	2010-04-01				603212932
FFSU	XX	603	2129	21	2010	3	ALPRAZOLAM	92631	FALSE	1342	11401	11078	322.96	2020-07-01	2010-07-01				603212921
FFSU	XX	603	2127	21	2010	3	ALPRAZOLAM	701763	FALSE	12814	70070.6	67426.4	2644.18	2020-07-01	2010-07-01				603212721
FFSU	XX	603	2128	21	2010	1	ALPRAZOLAM	59079	FALSE	977	7572.24	7307.59	264.65	2020-01-01	2010-01-01				603212821
FFSU	XX	228	4025	11	2010	3	ALPRAZOLAM	839	FALSE	15	3483.45	3456.45	27	2020-07-01	2010-07-01				228402511
MCOU	XX	378	5023	91	2010	3	ALPRAZOLAM	2804	FALSE	60	4591.69	3736.75	854.94	2020-07-01	2010-07-01				378502391
FFSU	XX	228	2031	96	2010	1	ALPRAZOLAM	506362	FALSE	8495	68866.6	62178.9	6687.69	2020-01-01	2010-01-01				228203196
FFSU	XX	51079	788	20	2010	2	ALPRAZOLAM	17952.2	FALSE	973	27643.6	27636.7	6.97	2020-04-01	2010-04-01				51079078820
FFSU	XX	68084	18	1	2010	2	ALPRAZOLAM	3492	FALSE	299	1429.94	1423.94	6	2020-04-01	2010-04-01				68084001801
MCOU	XX	603	2127	21	2010	2	ALPRAZOLAM	9660	FALSE	205	1288.58	1227.58	61	2020-04-01	2010-04-01				603212721
MCOU	XX	603	2128	28	2010	1	ALPRAZOLAM	865	FALSE	12	89.21	87.21	2	2020-01-01	2010-01-01				603212828
FFSU	XX	904	5861	61	2010	3	ALPRAZOLAM	570	FALSE	93	1401.4	1388.41	12.99	2020-07-01	2010-07-01				904586161
FFSU	XX	378	4005	5	2010	4	ALPRAZOLAM	4368016	FALSE	57945	418667	396388	22278.6	2020-10-01	2010-10-01				378400505
FFSU	XX	228	2039	50	2010	2	ALPRAZOLAM	279006	FALSE	3899	53657.9	51840.1	1817.83	2020-04-01	2010-04-01				228203950
FFSU	XX	65162	809	6	2010	3	ALPRAZOLAM	7020	FALSE	123	6459.95	6361.05	98.9	2020-07-01	2010-07-01				65162080906
MCOU	XX	228	2039	50	2010	3	ALPRAZOLAM	65307	FALSE	964	11390.8	11366.3	24.5	2020-07-01	2010-07-01				228203950
MCOU	XX	67253	901	11	2010	4	ALPRAZOLAM	57288	FALSE	997	10289.9	10010.9	279	2020-10-01	2010-10-01				67253090111
MCOU	XX	603	2127	21	2010	3	ALPRAZOLAM	94957	FALSE	2018	12542.8	12456.8	86	2020-07-01	2010-07-01				603212721
FFSU	XX	603	2132	20	2010	4	ALPRAZOLAM	635	FALSE	14	523.6	519.6	4	2020-10-01	2010-10-01				603213220
FFSU	XX	228	2027	10	2010	1	ALPRAZOLAM	76263.5	FALSE	1632	9955.11	9149.39	805.72	2020-01-01	2010-01-01				228202710
FFSU	XX	378	4005	5	2010	1	ALPRAZOLAM	3497284	FALSE	46299	341607	321314	20292.7	2020-01-01	2010-01-01				378400505
FFSU	XX	378	4005	5	2010	3	ALPRAZOLAM	4164037	FALSE	55421	397610	377887	19723.3	2020-07-01	2010-07-01				378400505
FFSU	XX	781	1089	5	2010	1	ALPRAZOLAM	1821761	FALSE	24736	334272	328608	5663.58	2020-01-01	2010-01-01				781108905
FFSU	XX	49884	214	74	2010	4	ALPRAZOLAM	1133	FALSE	26	3874.13	3843.13	31	2020-10-01	2010-10-01				49884021474
MCOU	XX	67253	901	10	2010	4	ALPRAZOLAM	49552	FALSE	905	8588.56	8479.78	108.78	2020-10-01	2010-10-01				67253090110
MCOU	XX	603	2129	21	2010	1	ALPRAZOLAM	1460	FALSE	22	154.73	144.73	10	2020-01-01	2010-01-01				603212921
FFSU	XX	51079	788	21	2010	2	ALPRAZOLAM	2621	FALSE	69	628.71	625.71	3	2020-04-01	2010-04-01				51079078821
FFSU	XX	228	3084	6	2010	2	ALPRAZOLAM	13947	FALSE	331	18425.7	17724.8	700.88	2020-04-01	2010-04-01				228308406
FFSU	XX	378	5021	91	2010	4	ALPRAZOLAM	53228	FALSE	1188	52675.8	51174.4	1501.41	2020-10-01	2010-10-01				378502191
FFSU	XX	51079	788	20	2010	3	ALPRAZOLAM	19269	FALSE	907	4939.82	4934.83	4.99	2020-07-01	2010-07-01				51079078820
FFSU	XX	603	2129	28	2010	3	ALPRAZOLAM	2590116	FALSE	33702	247558	235922	11636	2020-07-01	2010-07-01				603212928
FFSU	XX	228	3083	6	2010	1	ALPRAZOLAM	12919	FALSE	305	14258.5	14133.3	125.14	2020-01-01	2010-01-01				228308306
FFSU	XX	603	2129	28	2010	4	ALPRAZOLAM	2516575	FALSE	33012	236092	225572	10519.7	2020-10-01	2010-10-01				603212928
FFSU	XX	781	1079	10	2010	2	ALPRAZOLAM	4.69391e+06	FALSE	61988	555608	531220	24388.7	2020-04-01	2010-04-01				781107910
MCOU	XX	603	2127	28	2010	4	ALPRAZOLAM	3900	FALSE	101	734.54	711.04	23.5	2020-10-01	2010-10-01				603212728
FFSU	XX	603	2132	20	2010	1	ALPRAZOLAM	648	FALSE	18	488.54	463.48	25.06	2020-01-01	2010-01-01				603213220
MCOU	XX	54	3068	44	2010	2	ALPRAZOLAM	1470	FALSE	13	2746.86	2692.29	54.57	2020-04-01	2010-04-01				54306844
FFSU	XX	49884	213	74	2010	4	ALPRAZOLAM	9187	FALSE	151	19086.1	18956	130.02	2020-10-01	2010-10-01				49884021374
MCOU	XX	228	2031	96	2010	3	ALPRAZOLAM	39194	FALSE	561	6467.99	6428.99	39	2020-07-01	2010-07-01				228203196
MCOU	XX	378	5022	91	2010	2	ALPRAZOLAM	3528	FALSE	75	3920.71	3753.66	167.05	2020-04-01	2010-04-01				378502291
FFSU	XX	781	1089	1	2010	3	ALPRAZOLAM	1851029	FALSE	25099	337266	333019	4246.61	2020-07-01	2010-07-01				781108901
FFSU	XX	228	2029	50	2010	3	ALPRAZOLAM	179170	FALSE	2728	21476.7	18811.1	2665.63	2020-07-01	2010-07-01				228202950
MCOU	XX	51079	789	20	2010	4	ALPRAZOLAM	580	FALSE	15	191.19	191.19	0	2020-10-01	2010-10-01				51079078920
MCOU	XX	603	2130	28	2010	4	ALPRAZOLAM	14081	FALSE	214	3678.76	3677.16	1.6	2020-10-01	2010-10-01				603213028
FFSU	XX	603	2127	21	2010	1	ALPRAZOLAM	29446	FALSE	582	3854.72	3737.22	117.5	2020-01-01	2010-01-01				603212721
FFSU	XX	378	5021	91	2010	3	ALPRAZOLAM	57648	FALSE	1290	57893.1	55957.2	1935.88	2020-07-01	2010-07-01				378502191
FFSU	XX	49884	213	74	2010	3	ALPRAZOLAM	8657	FALSE	140	18362.3	18014.9	347.43	2020-07-01	2010-07-01				49884021374
FFSU	XX	67253	902	10	2010	2	ALPRAZOLAM	193410	FALSE	2519	22500.2	21706.2	794	2020-04-01	2010-04-01				67253090210
FFSU	XX	228	3084	6	2010	1	ALPRAZOLAM	15303	FALSE	347	20568.4	19883.7	684.72	2020-01-01	2010-01-01				228308406
FFSU	XX	49884	111	74	2010	2	ALPRAZOLAM	10938	FALSE	188	17073.4	16689.4	384.05	2020-04-01	2010-04-01				49884011174
FFSU	XX	781	1089	5	2010	2	ALPRAZOLAM	1.95008e+06	FALSE	27064	360422	352740	7682.48	2020-04-01	2010-04-01				781108905
FFSU	XX	63739	11	10	2010	3	ALPRAZOLAM	831	FALSE	67	826.36	826.36	0	2020-07-01	2010-07-01				63739001110
FFSU	XX	63739	10	10	2010	4	ALPRAZOLAM	200	FALSE	25	139.86	139.86	0	2020-10-01	2010-10-01				63739001010
FFSU	XX	228	4024	11	2010	4	ALPRAZOLAM	3892	FALSE	68	10456.7	10105.3	351.36	2020-10-01	2010-10-01				228402411
FFSU	XX	603	2127	21	2010	2	ALPRAZOLAM	39957	FALSE	782	5151.17	4989.14	162.03	2020-04-01	2010-04-01				603212721
FFSU	XX	93	5452	6	2010	4	ALPRAZOLAM	3492	FALSE	70	4431.65	4386.87	44.78	2020-10-01	2010-10-01				93545206
FFSU	XX	93	5451	6	2010	2	ALPRAZOLAM	583	FALSE	16	479.47	476.47	3	2020-04-01	2010-04-01				93545106
FFSU	XX	63739	10	10	2010	2	ALPRAZOLAM	757.5	FALSE	70	3064.33	3061.33	3	2020-04-01	2010-04-01				63739001010
FFSU	XX	228	2029	10	2010	1	ALPRAZOLAM	114626	FALSE	1951	14431.7	12695.1	1736.6	2020-01-01	2010-01-01				228202910
FFSU	XX	185	195	60	2010	3	ALPRAZOLAM	510	FALSE	11	570.51	563	7.51	2020-07-01	2010-07-01				185019560
MCOU	XX	603	2127	21	2010	4	ALPRAZOLAM	92848	FALSE	1964	10658.2	10529.5	128.62	2020-10-01	2010-10-01				603212721
MCOU	XX	378	4001	77	2010	4	ALPRAZOLAM	780	FALSE	17	123.26	93.26	30	2020-10-01	2010-10-01				378400177
MCOU	XX	49884	111	74	2010	3	ALPRAZOLAM	447	FALSE	11	631.68	626.68	5	2020-07-01	2010-07-01				49884011174
FFSU	XX	51079	790	1	2010	3	ALPRAZOLAM	17.01	FALSE	13	31.8	31.8	0	2020-07-01	2010-07-01				51079079001
MCOU	XX	603	2128	28	2010	3	ALPRAZOLAM	18234	FALSE	308	2273.98	2215.98	58	2020-07-01	2010-07-01				603212828
FFSU	XX	65162	812	6	2010	4	ALPRAZOLAM	13506	FALSE	324	21009.8	20650.4	359.4	2020-10-01	2010-10-01				65162081206
FFSU	XX	378	5022	91	2010	1	ALPRAZOLAM	124244	FALSE	2652	147395	145426	1969.06	2020-01-01	2010-01-01				378502291
FFSU	XX	65162	813	6	2010	4	ALPRAZOLAM	10171	FALSE	248	22694.7	22447.2	247.56	2020-10-01	2010-10-01				65162081306
MCOU	XX	59762	66	1	2010	4	ALPRAZOLAM	6272	FALSE	125	6910.96	6902.96	8	2020-10-01	2010-10-01				59762006601
MCOU	XX	603	2130	28	2010	3	ALPRAZOLAM	13207	FALSE	227	3149.54	3140.54	9	2020-07-01	2010-07-01				603213028
MCOU	XX	378	4001	77	2010	3	ALPRAZOLAM	5732	FALSE	158	738.9	709.9	29	2020-07-01	2010-07-01				378400177
FFSU	XX	603	2132	20	2010	3	ALPRAZOLAM	665	FALSE	17	537.79	516.73	21.06	2020-07-01	2010-07-01				603213220
MCOU	XX	59762	68	1	2010	4	ALPRAZOLAM	1980	FALSE	50	3884.1	3873.1	11	2020-10-01	2010-10-01				59762006801
FFSU	XX	68084	19	1	2010	3	ALPRAZOLAM	3264	FALSE	196	1658.57	1657.57	1	2020-07-01	2010-07-01				68084001901
FFSU	XX	228	3083	6	2010	3	ALPRAZOLAM	11930	FALSE	267	12870	12765	104.99	2020-07-01	2010-07-01				228308306
FFSU	XX	378	4005	5	2010	2	ALPRAZOLAM	3953330	FALSE	52683	384776	364123	20653	2020-04-01	2010-04-01				378400505
FFSU	XX	378	5022	91	2010	3	ALPRAZOLAM	120830	FALSE	2720	144352	141986	2365.5	2020-07-01	2010-07-01				378502291
MCOU	XX	64980	142	6	2010	3	ALPRAZOLAM	571	FALSE	18	803.83	803.83	0	2020-07-01	2010-07-01				64980014206
FFSU	XX	781	1061	10	2010	3	ALPRAZOLAM	1.56689e+06	FALSE	31693	213282	208886	4395.18	2020-07-01	2010-07-01				781106110
MCOU	XX	378	4003	1	2010	2	ALPRAZOLAM	6234	FALSE	102	1093.86	1093.86	0	2020-04-01	2010-04-01				378400301
FFSU	XX	67253	903	50	2010	4	ALPRAZOLAM	297926	FALSE	4050	55801	54160.4	1640.58	2020-10-01	2010-10-01				67253090350
FFSU	XX	51079	790	20	2010	1	ALPRAZOLAM	4774	FALSE	189	1754.33	1722.28	32.05	2020-01-01	2010-01-01				51079079020
FFSU	XX	603	2129	28	2010	2	ALPRAZOLAM	108711	FALSE	1496	13714.9	13326	388.95	2020-04-01	2010-04-01				603212928
MCOU	XX	228	2039	50	2010	2	ALPRAZOLAM	52122	FALSE	784	9307.48	9293.48	14	2020-04-01	2010-04-01				228203950
FFSU	XX	51079	790	20	2010	2	ALPRAZOLAM	1376	FALSE	90	1200.12	1117.63	82.49	2020-04-01	2010-04-01				51079079020
FFSU	XX	603	2127	28	2010	1	ALPRAZOLAM	11029	FALSE	191	1465.46	1408.29	57.17	2020-01-01	2010-01-01				603212728
MCOU	XX	67253	902	10	2010	2	ALPRAZOLAM	28860	FALSE	421	3899.53	3862.53	37	2020-04-01	2010-04-01				67253090210
FFSU	XX	64980	143	6	2010	4	ALPRAZOLAM	7119	FALSE	164	19534.8	19404.4	130.4	2020-10-01	2010-10-01				64980014306
FFSU	XX	904	5861	61	2010	1	ALPRAZOLAM	780	FALSE	39	589.43	589.43	0	2020-01-01	2010-01-01				904586161
FFSU	XX	603	2128	32	2010	3	ALPRAZOLAM	202718	FALSE	3565	29778.8	28656.9	1121.9	2020-07-01	2010-07-01				603212832
FFSU	XX	68084	18	1	2010	1	ALPRAZOLAM	4840	FALSE	357	1673.01	1673.01	0	2020-01-01	2010-01-01				68084001801
FFSU	XX	603	2127	32	2010	1	ALPRAZOLAM	22383	FALSE	443	3101.14	2978.98	122.16	2020-01-01	2010-01-01				603212732
FFSU	XX	378	4007	1	2010	1	ALPRAZOLAM	1236067	FALSE	16213	206698	199864	6834.01	2020-01-01	2010-01-01				378400701
FFSU	XX	51079	789	21	2010	1	ALPRAZOLAM	1201	FALSE	45	325.91	307.72	18.19	2020-01-01	2010-01-01				51079078921
FFSU	XX	51079	788	21	2010	3	ALPRAZOLAM	2393	FALSE	61	365.84	362.84	3	2020-07-01	2010-07-01				51079078821
FFSU	XX	64980	140	6	2010	2	ALPRAZOLAM	7477	FALSE	165	8480.59	8383.38	97.21	2020-04-01	2010-04-01				64980014006
MCOU	XX	378	5023	91	2010	2	ALPRAZOLAM	1764	FALSE	50	2362.28	2126.86	235.42	2020-04-01	2010-04-01				378502391
FFSU	XX	228	4019	11	2010	4	ALPRAZOLAM	3840	FALSE	74	6443.05	6382.49	60.56	2020-10-01	2010-10-01				228401911
FFSU	XX	49884	110	74	2010	1	ALPRAZOLAM	7444	FALSE	149	9794.07	9738.07	56	2020-01-01	2010-01-01				49884011074
FFSU	XX	781	1089	5	2010	4	ALPRAZOLAM	2128448	FALSE	29038	374310	368184	6125.83	2020-10-01	2010-10-01				781108905
FFSU	XX	228	2031	96	2010	4	ALPRAZOLAM	591192	FALSE	9300	79536.4	72414.8	7121.66	2020-10-01	2010-10-01				228203196
FFSU	XX	65162	809	6	2010	2	ALPRAZOLAM	1140	FALSE	19	991.36	991.36	0	2020-04-01	2010-04-01				65162080906
MCOU	XX	781	1061	10	2010	2	ALPRAZOLAM	55101	FALSE	1108	6700.17	6593.17	107	2020-04-01	2010-04-01				781106110
FFSU	XX	65162	813	6	2010	2	ALPRAZOLAM	630	FALSE	17	1343.18	1343.18	0	2020-04-01	2010-04-01				65162081306
FFSU	XX	378	4001	77	2010	4	ALPRAZOLAM	1893	FALSE	43	208.27	181.01	27.26	2020-10-01	2010-10-01				378400177
FFSU	XX	67253	903	50	2010	1	ALPRAZOLAM	272296	FALSE	3590	51823.7	50594.8	1228.91	2020-01-01	2010-01-01				67253090350
FFSU	XX	51079	789	21	2010	4	ALPRAZOLAM	1272	FALSE	45	210.08	210.08	0	2020-10-01	2010-10-01				51079078921
MCOU	XX	378	4003	1	2010	3	ALPRAZOLAM	9408	FALSE	162	1866.96	1866.96	0	2020-07-01	2010-07-01				378400301
FFSU	XX	93	5450	6	2010	4	ALPRAZOLAM	1907	FALSE	27	1256.93	1227.93	29	2020-10-01	2010-10-01				93545006
MCOU	XX	67253	902	11	2010	3	ALPRAZOLAM	69024	FALSE	923	11049	10893	156	2020-07-01	2010-07-01				67253090211
FFSU	XX	65162	810	6	2010	3	ALPRAZOLAM	18853	FALSE	352	23658.5	23410.4	248.11	2020-07-01	2010-07-01				65162081006
FFSU	XX	67253	903	50	2010	3	ALPRAZOLAM	350763	FALSE	4721	65934.3	64167.5	1766.78	2020-07-01	2010-07-01				67253090350
MCOU	XX	378	4001	1	2010	3	ALPRAZOLAM	4547	FALSE	104	696.43	680.7	15.73	2020-07-01	2010-07-01				378400101
MCOU	XX	67253	903	10	2010	2	ALPRAZOLAM	35303	FALSE	531	6669.81	6664.81	5	2020-04-01	2010-04-01				67253090310
MCOU	XX	67253	900	10	2010	1	ALPRAZOLAM	445	FALSE	11	60.11	50.11	10	2020-01-01	2010-01-01				67253090010
FFSU	XX	904	5861	61	2010	4	ALPRAZOLAM	1550	FALSE	95	1241.56	1240.56	1	2020-10-01	2010-10-01				904586161
FFSU	XX	93	5452	6	2010	3	ALPRAZOLAM	840	FALSE	21	1084.76	1084.76	0	2020-07-01	2010-07-01				93545206
FFSU	XX	65162	809	6	2010	4	ALPRAZOLAM	12745	FALSE	247	12137.7	11971.8	165.92	2020-10-01	2010-10-01				65162080906
FFSU	XX	68084	20	1	2010	1	ALPRAZOLAM	2785	FALSE	47	342.36	342.36	0	2020-01-01	2010-01-01				68084002001
FFSU	XX	228	2029	50	2010	2	ALPRAZOLAM	190584	FALSE	2945	22915.5	20066.7	2848.75	2020-04-01	2010-04-01				228202950
MCOU	XX	67253	900	11	2010	2	ALPRAZOLAM	12584.5	FALSE	266	1631.4	1601.4	30	2020-04-01	2010-04-01				67253090011
FFSU	XX	378	4007	1	2010	4	ALPRAZOLAM	1489044	FALSE	19768	245144	236872	8272.43	2020-10-01	2010-10-01				378400701
MCOU	XX	67253	901	10	2010	3	ALPRAZOLAM	33813	FALSE	632	6298.38	6154.66	143.72	2020-07-01	2010-07-01				67253090110
FFSU	XX	49884	111	74	2010	3	ALPRAZOLAM	12189	FALSE	209	19209.7	18959.6	250.07	2020-07-01	2010-07-01				49884011174
FFSU	XX	67253	902	10	2010	4	ALPRAZOLAM	350865	FALSE	4671	41275.3	39153.9	2121.32	2020-10-01	2010-10-01				67253090210
FFSU	XX	59762	68	1	2010	4	ALPRAZOLAM	52571	FALSE	1390	113378	111032	2345.96	2020-10-01	2010-10-01				59762006801
MCOU	XX	603	2130	21	2010	2	ALPRAZOLAM	3173	FALSE	52	904.5	892.5	12	2020-04-01	2010-04-01				603213021
FFSU	XX	51079	788	21	2010	1	ALPRAZOLAM	3567	FALSE	106	1244.64	1233.74	10.9	2020-01-01	2010-01-01				51079078821
MCOU	XX	67253	902	11	2010	2	ALPRAZOLAM	61166	FALSE	804	8405.4	8322.4	83	2020-04-01	2010-04-01				67253090211
MCOU	XX	378	5021	91	2010	3	ALPRAZOLAM	3059	FALSE	55	2744.65	2733.65	11	2020-07-01	2010-07-01				378502191
MCOU	XX	378	5023	91	2010	4	ALPRAZOLAM	1404	FALSE	40	11298.8	11170.5	128.31	2020-10-01	2010-10-01				378502391
MCOU	XX	59762	57	1	2010	3	ALPRAZOLAM	2862	FALSE	68	2374.43	2283.38	91.05	2020-07-01	2010-07-01				59762005701
MCOU	XX	603	2128	32	2010	2	ALPRAZOLAM	17229	FALSE	291	4160.22	4138.22	22	2020-04-01	2010-04-01				603212832
FFSU	XX	68084	18	1	2010	4	ALPRAZOLAM	6214.5	FALSE	456	2293.44	2285.44	8	2020-10-01	2010-10-01				68084001801
FFSU	XX	63739	10	10	2010	3	ALPRAZOLAM	706	FALSE	57	336.87	336.87	0	2020-07-01	2010-07-01				63739001010
MCOU	XX	603	2128	32	2010	1	ALPRAZOLAM	926	FALSE	15	136.52	134.52	2	2020-01-01	2010-01-01				603212832
FFSU	XX	228	4022	11	2010	4	ALPRAZOLAM	4680	FALSE	97	9792.5	9518.6	273.9	2020-10-01	2010-10-01				228402211
FFSU	XX	67253	902	10	2010	1	ALPRAZOLAM	213767	FALSE	2794	23998.5	22802	1196.55	2020-01-01	2010-01-01				67253090210
FFSU	XX	228	2039	50	2010	3	ALPRAZOLAM	319975	FALSE	4471	60310.8	58315.3	1995.56	2020-07-01	2010-07-01				228203950
MCOU	XX	59762	59	1	2010	3	ALPRAZOLAM	5009	FALSE	112	5187.49	5147.57	39.92	2020-07-01	2010-07-01				59762005901
FFSU	XX	378	4001	1	2010	3	ALPRAZOLAM	47543	FALSE	1065	6080.82	5885.67	195.15	2020-07-01	2010-07-01				378400101
FFSU	XX	378	5023	91	2010	4	ALPRAZOLAM	82351	FALSE	1886	116168	113279	2888.59	2020-10-01	2010-10-01				378502391
MCOU	XX	67253	902	10	2010	3	ALPRAZOLAM	46385	FALSE	664	7429.92	7269.07	160.85	2020-07-01	2010-07-01				67253090210
FFSU	XX	603	2127	32	2010	2	ALPRAZOLAM	91493	FALSE	1883	12643.3	12307.9	335.43	2020-04-01	2010-04-01				603212732
MCOU	XX	67253	902	10	2010	4	ALPRAZOLAM	51390	FALSE	759	9473.32	9356.13	117.19	2020-10-01	2010-10-01				67253090210
FFSU	XX	603	2128	32	2010	4	ALPRAZOLAM	169115	FALSE	2971	24462.2	23748.1	714.07	2020-10-01	2010-10-01				603212832
MCOU	XX	603	2130	21	2010	4	ALPRAZOLAM	119639	FALSE	1635	22914.5	22846	68.55	2020-10-01	2010-10-01				603213021
FFSU	XX	603	2127	32	2010	4	ALPRAZOLAM	63348.2	FALSE	1315	8488.97	8157.27	331.7	2020-10-01	2010-10-01				603212732
MCOU	XX	67253	901	10	2010	1	ALPRAZOLAM	809	FALSE	19	115.4	106.4	9	2020-01-01	2010-01-01				67253090110
MCOU	XX	67253	900	10	2010	3	ALPRAZOLAM	16121	FALSE	337	2367.69	2316.69	51	2020-07-01	2010-07-01				67253090010
MCOU	XX	603	2128	21	2010	1	ALPRAZOLAM	1483	FALSE	23	151.89	148.89	3	2020-01-01	2010-01-01				603212821
FFSU	XX	68084	20	1	2010	3	ALPRAZOLAM	333	FALSE	42	145.71	143.52	2.19	2020-07-01	2010-07-01				68084002001
FFSU	XX	64980	141	6	2010	4	ALPRAZOLAM	23179	FALSE	497	35646.5	34660.9	985.57	2020-10-01	2010-10-01				64980014106
FFSU	XX	64980	143	6	2010	1	ALPRAZOLAM	3108	FALSE	79	8702.82	8650.82	52	2020-01-01	2010-01-01				64980014306
FFSU	XX	65162	810	6	2010	4	ALPRAZOLAM	34536	FALSE	683	41238.8	40569.1	669.64	2020-10-01	2010-10-01				65162081006
FFSU	XX	228	4025	11	2010	4	ALPRAZOLAM	1219	FALSE	19	5050.68	5029.68	21	2020-10-01	2010-10-01				228402511
FFSU	XX	378	4003	5	2010	4	ALPRAZOLAM	5026946	FALSE	80646	519554	494431	25123.1	2020-10-01	2010-10-01				378400305
FFSU	XX	67253	902	11	2010	1	ALPRAZOLAM	783066	FALSE	10325	101466	96590.9	4874.61	2020-01-01	2010-01-01				67253090211
FFSU	XX	59762	59	1	2010	2	ALPRAZOLAM	168701	FALSE	3445	209601	204545	5056.02	2020-04-01	2010-04-01				59762005901
MCOU	XX	781	1061	1	2010	3	ALPRAZOLAM	62868	FALSE	1318	7764.69	7607.57	157.12	2020-07-01	2010-07-01				781106101
MCOU	XX	781	1079	1	2010	3	ALPRAZOLAM	473502	FALSE	6847	64060.9	63376.8	684.11	2020-07-01	2010-07-01				781107901
FFSU	XX	378	4003	1	2010	2	ALPRAZOLAM	94848	FALSE	1646	12136.5	11691	445.5	2020-04-01	2010-04-01				378400301
FFSU	XX	64980	141	6	2010	3	ALPRAZOLAM	19061	FALSE	442	29049.2	27673	1376.21	2020-07-01	2010-07-01				64980014106
FFSU	XX	67253	903	10	2010	1	ALPRAZOLAM	370210	FALSE	4842	69773.2	67738.4	2034.84	2020-01-01	2010-01-01				67253090310
FFSU	XX	228	2039	10	2010	2	ALPRAZOLAM	3075913	FALSE	41366	574881	560076	14805	2020-04-01	2010-04-01				228203910
FFSU	XX	228	2029	10	2010	2	ALPRAZOLAM	100826	FALSE	1703	13160.6	11499.8	1660.8	2020-04-01	2010-04-01				228202910
FFSU	XX	64980	141	6	2010	2	ALPRAZOLAM	16765	FALSE	380	24144.5	23418	726.59	2020-04-01	2010-04-01				64980014106
FFSU	XX	67253	902	11	2010	3	ALPRAZOLAM	931031	FALSE	12105	114559	109510	5048.97	2020-07-01	2010-07-01				67253090211
FFSU	XX	378	4007	1	2010	2	ALPRAZOLAM	1.37565e+06	FALSE	18114	230637	223868	6768.77	2020-04-01	2010-04-01				378400701
FFSU	XX	781	1089	1	2010	1	ALPRAZOLAM	1631489	FALSE	21650	297183	289965	7218.15	2020-01-01	2010-01-01				781108901
FFSU	XX	781	1061	10	2010	1	ALPRAZOLAM	1.45393e+06	FALSE	28412	184207	179101	5105.34	2020-01-01	2010-01-01				781106110
FFSU	XX	67253	902	10	2010	3	ALPRAZOLAM	242957	FALSE	3236	28941.2	27385.5	1555.63	2020-07-01	2010-07-01				67253090210
MCOU	XX	781	1061	1	2010	4	ALPRAZOLAM	57239	FALSE	1208	36607.7	36407.7	200	2020-10-01	2010-10-01				781106101
FFSU	XX	59762	66	1	2010	2	ALPRAZOLAM	122773	FALSE	2835	184429	180908	3520.78	2020-04-01	2010-04-01				59762006601
FFSU	XX	781	1079	1	2010	3	ALPRAZOLAM	2039978	FALSE	28045	234032	225453	8579.4	2020-07-01	2010-07-01				781107901
FFSU	XX	67253	902	11	2010	4	ALPRAZOLAM	1072098	FALSE	13833	129378	124816	4561.58	2020-10-01	2010-10-01				67253090211
MCOU	XX	603	2128	28	2010	4	ALPRAZOLAM	18016	FALSE	302	2136.9	2085.65	51.25	2020-10-01	2010-10-01				603212828
FFSU	XX	378	4003	5	2010	1	ALPRAZOLAM	4361117	FALSE	68628	465123	440391	24731.9	2020-01-01	2010-01-01				378400305
MCOU	XX	781	1077	1	2010	2	ALPRAZOLAM	81846	FALSE	1437	10212	10002.5	209.5	2020-04-01	2010-04-01				781107701
FFSU	XX	228	2039	10	2010	4	ALPRAZOLAM	3537337	FALSE	48024	634366	618671	15694.5	2020-10-01	2010-10-01				228203910
FFSU	XX	67253	900	11	2010	2	ALPRAZOLAM	494630	FALSE	9677	67288.1	61442.5	5845.62	2020-04-01	2010-04-01				67253090011
MCOU	XX	781	1077	1	2010	3	ALPRAZOLAM	103376	FALSE	1873	14577.5	14324.5	252.96	2020-07-01	2010-07-01				781107701
FFSU	XX	228	2031	50	2010	2	ALPRAZOLAM	5675121	FALSE	77801	666073	622710	43362.7	2020-04-01	2010-04-01				228203150
MCOU	XX	781	1089	1	2010	3	ALPRAZOLAM	286970	FALSE	4093	54132.5	53896	236.46	2020-07-01	2010-07-01				781108901
FFSU	XX	67253	901	50	2010	4	ALPRAZOLAM	1.15218e+06	FALSE	18582	136861	129419	7441.94	2020-10-01	2010-10-01				67253090150
FFSU	XX	781	1077	10	2010	2	ALPRAZOLAM	2840317	FALSE	45010	352839	343056	9783.36	2020-04-01	2010-04-01				781107710
FFSU	XX	378	5022	91	2010	2	ALPRAZOLAM	128696	FALSE	2826	155355	152357	2998.14	2020-04-01	2010-04-01				378502291
FFSU	XX	378	4003	5	2010	2	ALPRAZOLAM	4.86661e+06	FALSE	77485	532358	490074	42284.6	2020-04-01	2010-04-01				378400305
FFSU	XX	67253	900	11	2010	3	ALPRAZOLAM	537366	FALSE	10399	68429.7	63395.9	5033.73	2020-07-01	2010-07-01				67253090011
FFSU	XX	378	5021	91	2010	2	ALPRAZOLAM	55000	FALSE	1225	58033.1	56804.1	1228.96	2020-04-01	2010-04-01				378502191
FFSU	XX	228	2039	10	2010	3	ALPRAZOLAM	3379754	FALSE	45851	620649	606067	14581.2	2020-07-01	2010-07-01				228203910
MCOU	XX	378	4003	1	2010	4	ALPRAZOLAM	12578	FALSE	221	1957.07	1949.07	8	2020-10-01	2010-10-01				378400301
FFSU	XX	781	1061	10	2010	2	ALPRAZOLAM	1.48021e+06	FALSE	30719	197821	192441	5380.21	2020-04-01	2010-04-01				781106110
FFSU	XX	378	4001	5	2010	2	ALPRAZOLAM	1764911	FALSE	33475	207149	197626	9523.13	2020-04-01	2010-04-01				378400105
MCOU	XX	67253	900	50	2010	1	ALPRAZOLAM	1058	FALSE	23	156.71	152.71	4	2020-01-01	2010-01-01				67253090050
MCOU	XX	59762	3722	3	2010	4	ALPRAZOLAM	266942	FALSE	3906	48633.1	48331.2	301.82	2020-10-01	2010-10-01				59762372203
FFSU	XX	228	2029	96	2010	1	ALPRAZOLAM	4.62504e+06	FALSE	81739	585818	545228	40590.1	2020-01-01	2010-01-01				228202996
FFSU	XX	781	1061	5	2010	3	ALPRAZOLAM	1.86759e+06	FALSE	36121	234951	229610	5340.57	2020-07-01	2010-07-01				781106105
MCOU	XX	67253	900	50	2010	3	ALPRAZOLAM	70727	FALSE	1467	10218.1	9996.91	221.16	2020-07-01	2010-07-01				67253090050
MCOU	XX	781	1077	5	2010	2	ALPRAZOLAM	341691	FALSE	5766	47585	46655.9	929.07	2020-04-01	2010-04-01				781107705
FFSU	XX	67253	901	10	2010	1	ALPRAZOLAM	121378	FALSE	1990	14440.5	13543	897.47	2020-01-01	2010-01-01				67253090110
FFSU	XX	781	1079	1	2010	4	ALPRAZOLAM	2.11276e+06	FALSE	29010	240069	231055	9014.31	2020-10-01	2010-10-01				781107901
FFSU	XX	228	2029	96	2010	3	ALPRAZOLAM	5800793	FALSE	101055	678728	647894	30834.2	2020-07-01	2010-07-01				228202996
MCOU	XX	59762	3719	3	2010	2	ALPRAZOLAM	137179	FALSE	2924	16950.2	16837	113.13	2020-04-01	2010-04-01				59762371903
FFSU	XX	67253	901	10	2010	3	ALPRAZOLAM	225313	FALSE	3655	25044.6	23868	1176.67	2020-07-01	2010-07-01				67253090110
FFSU	XX	781	1089	1	2010	2	ALPRAZOLAM	1.77422e+06	FALSE	23866	326093	318122	7971.22	2020-04-01	2010-04-01				781108901
FFSU	XX	67253	901	10	2010	2	ALPRAZOLAM	120038	FALSE	1973	15211.8	14688.2	523.58	2020-04-01	2010-04-01				67253090110
FFSU	XX	59762	3721	1	2010	3	ALPRAZOLAM	1191526	FALSE	16071	136389	128311	8078.24	2020-07-01	2010-07-01				59762372101
MCOU	XX	59762	3720	3	2010	4	ALPRAZOLAM	512140	FALSE	9144	66533.7	66188.2	345.49	2020-10-01	2010-10-01				59762372003
FFSU	XX	378	4005	1	2010	4	ALPRAZOLAM	1869020	FALSE	25485	218011	208383	9628.86	2020-10-01	2010-10-01				378400501
MCOU	XX	59762	3720	3	2010	3	ALPRAZOLAM	486179	FALSE	8829	70413	70135.1	277.83	2020-07-01	2010-07-01				59762372003
MCOU	XX	781	1077	10	2010	2	ALPRAZOLAM	216618	FALSE	3616	27327.7	26512.5	815.13	2020-04-01	2010-04-01				781107710
MCOU	XX	59762	3722	3	2010	2	ALPRAZOLAM	241859	FALSE	3594	44395.9	44154.4	241.5	2020-04-01	2010-04-01				59762372203
MCOU	XX	781	1077	10	2010	1	ALPRAZOLAM	8738	FALSE	155	1017.19	1000.19	17	2020-01-01	2010-01-01				781107710
MCOU	XX	67253	901	50	2010	1	ALPRAZOLAM	3506	FALSE	66	481.73	453.73	28	2020-01-01	2010-01-01				67253090150
MCOU	XX	228	2027	10	2010	2	ALPRAZOLAM	1597	FALSE	41	192.94	191.94	1	2020-04-01	2010-04-01				228202710
MCOU	XX	228	2031	50	2010	4	ALPRAZOLAM	1064678	FALSE	16118	164836	162822	2013.94	2020-10-01	2010-10-01				228203150
FFSU	XX	67253	901	10	2010	4	ALPRAZOLAM	270837	FALSE	4404	29954.2	28726.8	1227.43	2020-10-01	2010-10-01				67253090110
FFSU	XX	378	4005	1	2010	2	ALPRAZOLAM	1726744	FALSE	23380	208724	195709	13015.3	2020-04-01	2010-04-01				378400501
FFSU	XX	59762	3722	1	2010	1	ALPRAZOLAM	2531862	FALSE	33328	427751	416175	11576.2	2020-01-01	2010-01-01				59762372201
MCOU	XX	228	2031	96	2010	1	ALPRAZOLAM	1784	FALSE	27	241.28	241.28	0	2020-01-01	2010-01-01				228203196
MCOU	XX	781	1061	5	2010	4	ALPRAZOLAM	156328	FALSE	3267	31553.2	31034.6	518.6	2020-10-01	2010-10-01				781106105
MCOU	XX	59762	3720	1	2010	4	ALPRAZOLAM	51724	FALSE	880	8244.81	8101.81	143	2020-10-01	2010-10-01				59762372001
FFSU	XX	59762	3719	3	2010	3	ALPRAZOLAM	1239773	FALSE	24243	149820	144633	5186.33	2020-07-01	2010-07-01				59762371903
FFSU	XX	228	2027	10	2010	2	ALPRAZOLAM	74333.5	FALSE	1545	7380.9	6704.81	676.09	2020-04-01	2010-04-01				228202710
FFSU	XX	59762	3720	1	2010	3	ALPRAZOLAM	1.33128e+06	FALSE	21387	146428	140623	5805.04	2020-07-01	2010-07-01				59762372001
FFSU	XX	603	2127	28	2010	4	ALPRAZOLAM	55795	FALSE	1088	5810.53	5708.39	102.14	2020-10-01	2010-10-01				603212728
MCOU	XX	781	1079	5	2010	2	ALPRAZOLAM	699199	FALSE	9488	83996.9	83670.4	326.49	2020-04-01	2010-04-01				781107905
MCOU	XX	67253	903	50	2010	1	ALPRAZOLAM	4060	FALSE	67	635.2	635.2	0	2020-01-01	2010-01-01				67253090350
MCOU	XX	67253	903	10	2010	1	ALPRAZOLAM	1564	FALSE	26	278.58	276.58	2	2020-01-01	2010-01-01				67253090310
FFSU	XX	59762	3720	1	2010	4	ALPRAZOLAM	735363	FALSE	11846	85569.2	80202	5367.16	2020-10-01	2010-10-01				59762372001
MCOU	XX	59762	3722	1	2010	3	ALPRAZOLAM	527804	FALSE	8023	101081	100683	397.43	2020-07-01	2010-07-01				59762372201
MCOU	XX	781	1089	5	2010	1	ALPRAZOLAM	16506	FALSE	236	2683.23	2683.23	0	2020-01-01	2010-01-01				781108905
MCOU	XX	378	4005	5	2010	1	ALPRAZOLAM	13010	FALSE	185	2216.47	2151.59	64.88	2020-01-01	2010-01-01				378400505
FFSU	XX	67253	903	10	2010	3	ALPRAZOLAM	349100	FALSE	4737	63748	62499.2	1248.8	2020-07-01	2010-07-01				67253090310
FFSU	XX	781	1061	5	2010	1	ALPRAZOLAM	1.7561e+06	FALSE	33726	225900	219949	5950.5	2020-01-01	2010-01-01				781106105
MCOU	XX	59762	3722	3	2010	3	ALPRAZOLAM	272923	FALSE	4000	50747.2	50381.9	365.28	2020-07-01	2010-07-01				59762372203
MCOU	XX	228	2029	50	2010	3	ALPRAZOLAM	7719	FALSE	137	1126.06	1105.06	21	2020-07-01	2010-07-01				228202950
MCOU	XX	378	4003	5	2010	2	ALPRAZOLAM	471735	FALSE	8106	69114.1	68070.2	1043.95	2020-04-01	2010-04-01				378400305
MCOU	XX	781	1077	5	2010	3	ALPRAZOLAM	479693	FALSE	8125	70682.7	69636.1	1046.61	2020-07-01	2010-07-01				781107705
FFSU	XX	67253	900	10	2010	4	ALPRAZOLAM	119985	FALSE	2389	14273.4	13728.3	545.08	2020-10-01	2010-10-01				67253090010
MCOU	XX	67253	903	50	2010	2	ALPRAZOLAM	64041	FALSE	938	12505	12486.9	18.12	2020-04-01	2010-04-01				67253090350
MCOU	XX	59762	3719	1	2010	3	ALPRAZOLAM	77355	FALSE	1633	9124.89	9037.53	87.36	2020-07-01	2010-07-01				59762371901
MCOU	XX	67253	902	11	2010	1	ALPRAZOLAM	4669	FALSE	56	461.68	459.68	2	2020-01-01	2010-01-01				67253090211
MCOU	XX	378	4001	5	2010	3	ALPRAZOLAM	133018	FALSE	2822	15612.3	15182.5	429.81	2020-07-01	2010-07-01				378400105
MCOU	XX	228	2027	50	2010	1	ALPRAZOLAM	736	FALSE	15	119.71	116.71	3	2020-01-01	2010-01-01				228202750
MCOU	XX	228	2029	10	2010	3	ALPRAZOLAM	6539	FALSE	129	1357.72	1348.72	9	2020-07-01	2010-07-01				228202910
MCOU	XX	228	2027	96	2010	1	ALPRAZOLAM	14866	FALSE	290	1661.78	1634.78	27	2020-01-01	2010-01-01				228202796
FFSU	XX	781	1061	1	2010	4	ALPRAZOLAM	465323	FALSE	9125	55137.3	53862.3	1275.01	2020-10-01	2010-10-01				781106101
FFSU	XX	67253	900	10	2010	3	ALPRAZOLAM	109910	FALSE	2112	13165.8	12393.5	772.32	2020-07-01	2010-07-01				67253090010
FFSU	XX	59762	66	1	2010	4	ALPRAZOLAM	125387	FALSE	2881	175081	171509	3572.4	2020-10-01	2010-10-01				59762006601
MCOU	XX	67253	900	50	2010	2	ALPRAZOLAM	41227	FALSE	889	5435.04	5346.04	89	2020-04-01	2010-04-01				67253090050
MCOU	XX	59762	3721	3	2010	4	ALPRAZOLAM	738098	FALSE	11081	102192	101665	526.84	2020-10-01	2010-10-01				59762372103
MCOU	XX	228	2039	10	2010	3	ALPRAZOLAM	616603	FALSE	9233	124469	123881	588.36	2020-07-01	2010-07-01				228203910
FFSU	XX	228	2027	50	2010	3	ALPRAZOLAM	593838	FALSE	14765	80343	78316.7	2026.26	2020-07-01	2010-07-01				228202750
FFSU	XX	781	1077	5	2010	2	ALPRAZOLAM	3.72592e+06	FALSE	61047	458379	445579	12800.1	2020-04-01	2010-04-01				781107705
MCOU	XX	59762	3721	1	2010	1	ALPRAZOLAM	3923	FALSE	56	488.76	472.76	16	2020-01-01	2010-01-01				59762372101
MCOU	XX	228	2031	10	2010	4	ALPRAZOLAM	4809	FALSE	73	751.1	745.1	6	2020-10-01	2010-10-01				228203110
FFSU	XX	781	1077	10	2010	4	ALPRAZOLAM	3.61316e+06	FALSE	57497	439656	427876	11780	2020-10-01	2010-10-01				781107710
FFSU	XX	67253	900	11	2010	1	ALPRAZOLAM	479806	FALSE	9664	62990.1	58090.8	4899.34	2020-01-01	2010-01-01				67253090011
MCOU	XX	228	2031	10	2010	2	ALPRAZOLAM	5079	FALSE	71	994.87	990.87	4	2020-04-01	2010-04-01				228203110
MCOU	XX	67253	902	50	2010	2	ALPRAZOLAM	91491	FALSE	1377	17667	17572	95	2020-04-01	2010-04-01				67253090250
MCOU	XX	67253	902	50	2010	1	ALPRAZOLAM	2387	FALSE	36	351.08	339.08	12	2020-01-01	2010-01-01				67253090250
FFSU	XX	59762	3720	1	2010	2	ALPRAZOLAM	3338958	FALSE	52347	339936	329134	10802.4	2020-04-01	2010-04-01				59762372001
FFSU	XX	59762	3720	3	2010	1	ALPRAZOLAM	1929053	FALSE	31556	234417	225349	9068.91	2020-01-01	2010-01-01				59762372003
MCOU	XX	59762	3720	1	2010	2	ALPRAZOLAM	444641	FALSE	7361	65005.6	64306	699.57	2020-04-01	2010-04-01				59762372001
MCOU	XX	59762	3720	3	2010	2	ALPRAZOLAM	216980	FALSE	4154	34166.9	33955.4	211.56	2020-04-01	2010-04-01				59762372003
MCOU	XX	228	2029	96	2010	3	ALPRAZOLAM	870604	FALSE	16092	144881	143223	1658.18	2020-07-01	2010-07-01				228202996
FFSU	XX	228	2031	10	2010	3	ALPRAZOLAM	144927	FALSE	2124	18111.1	16802.1	1309	2020-07-01	2010-07-01				228203110
FFSU	XX	51079	789	21	2010	2	ALPRAZOLAM	1207	FALSE	41	397.96	363.94	34.02	2020-04-01	2010-04-01				51079078921
MCOU	XX	59762	3719	3	2010	1	ALPRAZOLAM	7537	FALSE	165	792.52	785.52	7	2020-01-01	2010-01-01				59762371903
MCOU	XX	59762	3721	4	2010	1	ALPRAZOLAM	18532	FALSE	242	2571.62	2570.32	1.3	2020-01-01	2010-01-01				59762372104
MCOU	XX	59762	3720	4	2010	1	ALPRAZOLAM	9917	FALSE	162	1448.35	1438.55	9.8	2020-01-01	2010-01-01				59762372004
FFSU	XX	59762	3722	1	2010	4	ALPRAZOLAM	1.99193e+06	FALSE	27431	340232	332165	8067.16	2020-10-01	2010-10-01				59762372201
MCOU	XX	781	1079	10	2010	1	ALPRAZOLAM	12844	FALSE	174	1462.24	1458.24	4	2020-01-01	2010-01-01				781107910
MCOU	XX	228	2027	96	2010	4	ALPRAZOLAM	333418	FALSE	7322	45099.4	44345.3	754.05	2020-10-01	2010-10-01				228202796
FFSU	XX	59762	3719	1	2010	1	ALPRAZOLAM	1.25665e+06	FALSE	23324	137377	132772	4605.22	2020-01-01	2010-01-01				59762371901
MCOU	XX	378	4007	1	2010	2	ALPRAZOLAM	112376	FALSE	1599	23777	23520.2	256.82	2020-04-01	2010-04-01				378400701
MCOU	XX	228	2027	50	2010	2	ALPRAZOLAM	6287	FALSE	118	836.15	797.15	39	2020-04-01	2010-04-01				228202750
FFSU	XX	59762	3719	1	2010	2	ALPRAZOLAM	1322985	FALSE	24492	141095	137489	3605.61	2020-04-01	2010-04-01				59762371901
FFSU	XX	378	4005	1	2010	1	ALPRAZOLAM	1533153	FALSE	20605	182828	174165	8662.93	2020-01-01	2010-01-01				378400501
MCOU	XX	228	2029	10	2010	2	ALPRAZOLAM	2381	FALSE	52	410.6	407.6	3	2020-04-01	2010-04-01				228202910
MCOU	XX	781	1061	10	2010	4	ALPRAZOLAM	72673.5	FALSE	1511	9068.32	8885.28	183.04	2020-10-01	2010-10-01				781106110
FFSU	XX	59762	3722	1	2010	2	ALPRAZOLAM	2778594	FALSE	37169	471314	467240	4073.88	2020-04-01	2010-04-01				59762372201
MCOU	XX	781	1089	1	2010	1	ALPRAZOLAM	11339	FALSE	156	1801.02	1797.02	4	2020-01-01	2010-01-01				781108901
MCOU	XX	59762	3721	1	2010	3	ALPRAZOLAM	92587	FALSE	1309	15891.1	15551.1	340.02	2020-07-01	2010-07-01				59762372101
MCOU	XX	378	4005	5	2010	2	ALPRAZOLAM	442166	FALSE	6260	63386	60992.3	2393.67	2020-04-01	2010-04-01				378400505
FFSU	XX	59762	3721	3	2010	4	ALPRAZOLAM	3646394	FALSE	49164	416107	399459	16647.2	2020-10-01	2010-10-01				59762372103
MCOU	XX	59762	3721	1	2010	2	ALPRAZOLAM	71185	FALSE	999	11073.1	10894.8	178.34	2020-04-01	2010-04-01				59762372101
FFSU	XX	228	2029	96	2010	4	ALPRAZOLAM	5827889	FALSE	101006	693589	659866	33723.2	2020-10-01	2010-10-01				228202996
MCOU	XX	59762	3719	4	2010	1	ALPRAZOLAM	2503	FALSE	55	282.99	277.99	5	2020-01-01	2010-01-01				59762371904
MCOU	XX	67253	901	11	2010	1	ALPRAZOLAM	3632	FALSE	54	464.63	453.63	11	2020-01-01	2010-01-01				67253090111
FFSU	XX	781	1061	1	2010	2	ALPRAZOLAM	440489	FALSE	8888	56070	54763.7	1306.3	2020-04-01	2010-04-01				781106101
MCOU	XX	781	1061	1	2010	2	ALPRAZOLAM	43152	FALSE	906	5007.43	4880.43	127	2020-04-01	2010-04-01				781106101
MCOU	XX	378	4005	1	2010	1	ALPRAZOLAM	8416	FALSE	123	1108.74	1088.74	20	2020-01-01	2010-01-01				378400501
MCOU	XX	59762	3721	3	2010	3	ALPRAZOLAM	928510	FALSE	13687	132893	132463	430.02	2020-07-01	2010-07-01				59762372103
MCOU	XX	378	4001	1	2010	2	ALPRAZOLAM	5167	FALSE	129	682.1	669.1	13	2020-04-01	2010-04-01				378400101
FFSU	XX	59762	3720	1	2010	1	ALPRAZOLAM	3092276	FALSE	48135	315808	303656	12151.2	2020-01-01	2010-01-01				59762372001
FFSU	XX	781	1061	1	2010	3	ALPRAZOLAM	518514	FALSE	10201	61941.6	60138.9	1802.67	2020-07-01	2010-07-01				781106101
FFSU	XX	378	4001	1	2010	1	ALPRAZOLAM	64583	FALSE	1535	9374.11	9127.68	246.43	2020-01-01	2010-01-01				378400101
FFSU	XX	59762	3719	3	2010	1	ALPRAZOLAM	1.03252e+06	FALSE	20327	130236	125126	5110.13	2020-01-01	2010-01-01				59762371903
MCOU	XX	59762	3719	1	2010	2	ALPRAZOLAM	133181	FALSE	2776	15337.9	15264.4	73.51	2020-04-01	2010-04-01				59762371901
MCOU	XX	67253	902	50	2010	4	ALPRAZOLAM	194720	FALSE	2928	35188	34941	247	2020-10-01	2010-10-01				67253090250
MCOU	XX	378	4007	1	2010	1	ALPRAZOLAM	4735	FALSE	65	1065.49	1065.49	0	2020-01-01	2010-01-01				378400701
FFSU	XX	781	1061	5	2010	2	ALPRAZOLAM	1.79191e+06	FALSE	34870	233023	226012	7011.47	2020-04-01	2010-04-01				781106105
MCOU	XX	781	1077	1	2010	1	ALPRAZOLAM	3435	FALSE	61	342.47	333.47	9	2020-01-01	2010-01-01				781107701
FFSU	XX	59762	3721	1	2010	4	ALPRAZOLAM	1162641	FALSE	15616	133406	125108	8298.61	2020-10-01	2010-10-01				59762372101
MCOU	XX	59762	3721	4	2010	2	ALPRAZOLAM	441964	FALSE	5722	59568	58951	617	2020-04-01	2010-04-01				59762372104
MCOU	XX	59762	3721	3	2010	1	ALPRAZOLAM	44013	FALSE	608	5113.85	5113.85	0	2020-01-01	2010-01-01				59762372103
MCOU	XX	228	2031	50	2010	1	ALPRAZOLAM	48575	FALSE	680	5760.98	5715.98	45	2020-01-01	2010-01-01				228203150
FFSU	XX	59762	3721	3	2010	2	ALPRAZOLAM	6430799	FALSE	84793	677555	652332	25223.3	2020-04-01	2010-04-01				59762372103
MCOU	XX	781	1061	1	2010	1	ALPRAZOLAM	2430	FALSE	49	180.85	166.85	14	2020-01-01	2010-01-01				781106101
MCOU	XX	59762	3722	1	2010	1	ALPRAZOLAM	11319	FALSE	147	2050.65	2040.48	10.17	2020-01-01	2010-01-01				59762372201
MCOU	XX	59762	3721	3	2010	2	ALPRAZOLAM	1.04429e+06	FALSE	14764	144964	144459	505.28	2020-04-01	2010-04-01				59762372103
MCOU	XX	781	1079	5	2010	3	ALPRAZOLAM	931953	FALSE	12652	112454	111920	533.59	2020-07-01	2010-07-01				781107905
MCOU	XX	781	1077	1	2010	4	ALPRAZOLAM	108475	FALSE	1899	78931.6	78429.5	502.06	2020-10-01	2010-10-01				781107701
MCOU	XX	228	2029	50	2010	2	ALPRAZOLAM	7172	FALSE	120	858.41	846.41	12	2020-04-01	2010-04-01				228202950
FFSU	XX	59762	3719	1	2010	3	ALPRAZOLAM	635730	FALSE	12057	71477.1	68871.2	2605.97	2020-07-01	2010-07-01				59762371901
MCOU	XX	781	1079	10	2010	2	ALPRAZOLAM	505844	FALSE	7071	58050.1	57837.3	212.71	2020-04-01	2010-04-01				781107910
FFSU	XX	378	4001	1	2010	2	ALPRAZOLAM	69187.2	FALSE	1521	9184.38	8903.41	280.97	2020-04-01	2010-04-01				378400101
FFSU	XX	59762	3719	3	2010	2	ALPRAZOLAM	1042873	FALSE	20391	129293	124583	4709.97	2020-04-01	2010-04-01				59762371903
MCOU	XX	228	2031	50	2010	2	ALPRAZOLAM	757805	FALSE	11267	116256	115501	755.2	2020-04-01	2010-04-01				228203150
FFSU	XX	59762	3719	3	2010	4	ALPRAZOLAM	1.20407e+06	FALSE	23287	145489	141046	4443.08	2020-10-01	2010-10-01				59762371903
MCOU	XX	781	1077	5	2010	1	ALPRAZOLAM	17178	FALSE	298	1945.34	1915.34	30	2020-01-01	2010-01-01				781107705
MCOU	XX	59762	3719	1	2010	4	ALPRAZOLAM	23702.6	FALSE	550	2852.99	2781.99	71	2020-10-01	2010-10-01				59762371901
MCOU	XX	228	2027	96	2010	2	ALPRAZOLAM	259351	FALSE	5539	34411.4	33942.2	469.14	2020-04-01	2010-04-01				228202796
FFSU	XX	378	5023	91	2010	2	ALPRAZOLAM	84248	FALSE	1936	120379	117978	2400.62	2020-04-01	2010-04-01				378502391
MCOU	XX	378	4001	5	2010	2	ALPRAZOLAM	164881	FALSE	3363	20376	19945	430.94	2020-04-01	2010-04-01				378400105
MCOU	XX	228	2027	10	2010	4	ALPRAZOLAM	3219	FALSE	83	538.18	536.18	2	2020-10-01	2010-10-01				228202710
MCOU	XX	59762	3719	1	2010	1	ALPRAZOLAM	5762	FALSE	124	711.77	708.77	3	2020-01-01	2010-01-01				59762371901
MCOU	XX	781	1079	1	2010	2	ALPRAZOLAM	356110	FALSE	5160	43694.9	43342.4	352.46	2020-04-01	2010-04-01				781107901
MCOU	XX	228	2031	50	2010	3	ALPRAZOLAM	1.03319e+06	FALSE	15622	163068	161847	1220.49	2020-07-01	2010-07-01				228203150
MCOU	XX	781	1079	5	2010	1	ALPRAZOLAM	22157	FALSE	292	2805.93	2791.93	14	2020-01-01	2010-01-01				781107905
FFSU	XX	49884	213	74	2010	1	ALPRAZOLAM	10296	FALSE	163	21674.2	21065.4	608.79	2020-01-01	2010-01-01				49884021374
MCOU	XX	378	4003	5	2010	1	ALPRAZOLAM	20281	FALSE	351	3088.52	3060.52	28	2020-01-01	2010-01-01				378400305
MCOU	XX	781	1061	10	2010	1	ALPRAZOLAM	2709	FALSE	54	327.4	324.4	3	2020-01-01	2010-01-01				781106110
MCOU	XX	781	1089	1	2010	2	ALPRAZOLAM	219812	FALSE	3075	41190.2	41057.5	132.67	2020-04-01	2010-04-01				781108901
FFSU	XX	781	1061	1	2010	1	ALPRAZOLAM	482501	FALSE	9773	62113.8	60262.7	1851.11	2020-01-01	2010-01-01				781106101
MCOU	XX	378	4001	5	2010	4	ALPRAZOLAM	8661	FALSE	215	1246.23	1106.23	140	2020-10-01	2010-10-01				378400105
FFSU	XX	228	2027	50	2010	2	ALPRAZOLAM	601328	FALSE	15361	86262.6	83922.9	2339.68	2020-04-01	2010-04-01				228202750
FFSU	XX	59762	66	1	2010	3	ALPRAZOLAM	123813	FALSE	2875	184614	180791	3823.15	2020-07-01	2010-07-01				59762006601
FFSU	XX	228	2027	50	2010	4	ALPRAZOLAM	982346	FALSE	21919	119790	114484	5305.4	2020-10-01	2010-10-01				228202750
FFSU	XX	59762	3721	1	2010	2	ALPRAZOLAM	1182153	FALSE	15952	135607	127553	8053.63	2020-04-01	2010-04-01				59762372101
FFSU	XX	781	1077	1	2010	1	ALPRAZOLAM	770354	FALSE	13147	94779.4	91369.8	3409.64	2020-01-01	2010-01-01				781107701
MCOU	XX	59762	3720	4	2010	2	ALPRAZOLAM	275330	FALSE	4335	42401.3	41987.9	413.35	2020-04-01	2010-04-01				59762372004
MCOU	XX	781	1061	5	2010	3	ALPRAZOLAM	172795	FALSE	3533	32007.3	31624.9	382.45	2020-07-01	2010-07-01				781106105
MCOU	XX	781	1079	1	2010	1	ALPRAZOLAM	8315	FALSE	118	969.47	950.47	19	2020-01-01	2010-01-01				781107901
MCOU	XX	59762	3722	3	2010	1	ALPRAZOLAM	15537	FALSE	242	2612.85	2611.35	1.5	2020-01-01	2010-01-01				59762372203
MCOU	XX	59762	3721	4	2010	4	ALPRAZOLAM	439919	FALSE	5830	72283.9	71244.9	1039	2020-10-01	2010-10-01				59762372104
MCOU	XX	67253	901	50	2010	2	ALPRAZOLAM	103449	FALSE	1857	17553.1	17352.1	201	2020-04-01	2010-04-01				67253090150
MCOU	XX	59762	3719	4	2010	2	ALPRAZOLAM	53323	FALSE	1052	6134.07	6039.21	94.86	2020-04-01	2010-04-01				59762371904
FFSU	XX	51079	789	20	2010	4	ALPRAZOLAM	13872	FALSE	609	3743.94	3523.05	220.89	2020-10-01	2010-10-01				51079078920
MCOU	XX	228	2027	96	2010	3	ALPRAZOLAM	346130	FALSE	7606	51292.6	50605	687.63	2020-07-01	2010-07-01				228202796
FFSU	XX	59762	3721	4	2010	4	ALPRAZOLAM	6655809	FALSE	87752	755752	717913	37839.1	2020-10-01	2010-10-01				59762372104
FFSU	XX	59762	3720	4	2010	3	ALPRAZOLAM	3.80265e+06	FALSE	59666	450942	431189	19754	2020-07-01	2010-07-01				59762372004
FFSU	XX	228	2031	10	2010	4	ALPRAZOLAM	158718	FALSE	2284	18672.5	17290.5	1382	2020-10-01	2010-10-01				228203110
MCOU	XX	67253	900	11	2010	1	ALPRAZOLAM	640	FALSE	13	85.04	82.04	3	2020-01-01	2010-01-01				67253090011
FFSU	XX	59762	3720	3	2010	4	ALPRAZOLAM	2.05983e+06	FALSE	33786	237693	228858	8835.07	2020-10-01	2010-10-01				59762372003
MCOU	XX	378	4001	5	2010	1	ALPRAZOLAM	10032	FALSE	209	1382.05	1349.96	32.09	2020-01-01	2010-01-01				378400105
FFSU	XX	38779	944	6	2010	2	ALPROSTADI		TRUE					2020-04-01	2010-04-01				38779094406
MCOU	XX	703	1501	2	2010	4	ALPROSTADI		TRUE					2020-10-01	2010-10-01				703150102
FFSU	XX	703	1501	2	2010	4	ALPROSTADI		TRUE					2020-10-01	2010-10-01				703150102
FFSU	XX	55390	506	10	2010	2	ALPROSTADI		TRUE					2020-04-01	2010-04-01				55390050610
FFSU	XX	38779	944	6	2010	4	ALPROSTADI		TRUE					2020-10-01	2010-10-01				38779094406
FFSU	XX	703	1501	1	2010	1	ALPROSTADI		TRUE					2020-01-01	2010-01-01				703150101
FFSU	XX	703	1501	2	2010	1	ALPROSTADI		TRUE					2020-01-01	2010-01-01				703150102
FFSU	XX	703	1501	2	2010	3	ALPROSTADI		TRUE					2020-07-01	2010-07-01				703150102
FFSU	XX	55390	503	10	2010	2	ALPROSTADI		TRUE					2020-04-01	2010-04-01				55390050310
MCOU	XX	703	1501	2	2010	3	ALPROSTADI		TRUE					2020-07-01	2010-07-01				703150102
FFSU	XX	703	1501	2	2010	2	ALPROSTADI		TRUE					2020-04-01	2010-04-01				703150102
MCOU	XX	703	1501	2	2010	2	ALPROSTADI		TRUE					2020-04-01	2010-04-01				703150102
MCOU	XX	703	1501	2	2010	1	ALPROSTADI		TRUE					2020-01-01	2010-01-01				703150102
MCOU	XX	55390	506	10	2010	2	ALPROSTADI		TRUE					2020-04-01	2010-04-01				55390050610
FFSU	XX	55390	503	10	2010	3	ALPROSTADI		TRUE					2020-07-01	2010-07-01				55390050310
MCOU	XX	38779	944	7	2010	2	ALPROSTADI		TRUE					2020-04-01	2010-04-01				38779094407
MCOU	XX	24208	353	10	2010	1	ALREX		TRUE					2020-01-01	2010-01-01				24208035310
MCOU	XX	24208	353	5	2010	1	ALREX LOT		TRUE					2020-01-01	2010-01-01				24208035305
MCOU	XX	24208	353	10	2010	3	ALREX (LOT	200	FALSE	19	3010.01	3010.01	0	2020-07-01	2010-07-01				24208035310
MCOU	XX	24208	353	10	2010	2	ALREX (LOT	210	FALSE	21	3016.96	3012.96	4	2020-04-01	2010-04-01				24208035310
FFSU	XX	24208	353	10	2010	2	ALREX 0.2%	17850	FALSE	1775	251073	247547	3526.02	2020-04-01	2010-04-01				24208035310
MCOU	XX	24208	353	10	2010	4	ALREX 0.2%	135	FALSE	13	1932.95	1929.95	3	2020-10-01	2010-10-01				24208035310
FFSU	XX	24208	353	10	2010	3	ALREX 0.2%	19125	FALSE	1882	287252	283980	3271.54	2020-07-01	2010-07-01				24208035310
MCOU	XX	24208	353	5	2010	3	ALREX 0.2%	600	FALSE	115	8841.84	8603.74	238.1	2020-07-01	2010-07-01				24208035305
FFSU	XX	24208	353	5	2010	1	ALREX 0.2%	20205	FALSE	3730	286335	280721	5614.54	2020-01-01	2010-01-01				24208035305
FFSU	XX	24208	353	5	2010	3	ALREX 0.2%	27265	FALSE	5048	416565	407880	8684.67	2020-07-01	2010-07-01				24208035305
MCOU	XX	24208	353	5	2010	2	ALREX 0.2%	440	FALSE	89	6170.63	5990.04	180.59	2020-04-01	2010-04-01				24208035305
FFSU	XX	24208	353	10	2010	1	ALREX 0.2%	14585	FALSE	1456	201977	199937	2039.6	2020-01-01	2010-01-01				24208035310
MCOU	XX	24208	353	5	2010	4	ALREX 0.2%	660	FALSE	121	9323.72	9116.45	207.27	2020-10-01	2010-10-01				24208035305
FFSU	XX	24208	353	5	2010	2	ALREX 0.2%	28296	FALSE	5196	406687	399145	7542.1	2020-04-01	2010-04-01				24208035305
FFSU	XX	24208	353	5	2010	4	ALREX 0.2%	24295	FALSE	4495	381778	373984	7793.74	2020-10-01	2010-10-01				24208035305
FFSU	XX	24208	353	10	2010	4	ALREX 0.2%	18840	FALSE	1856	290168	287908	2259.92	2020-10-01	2010-10-01				24208035310
MCOU	XX	7	5180	22	2010	1	ALTABAX		TRUE					2020-01-01	2010-01-01				7518022
MCOU	XX	7	5180	25	2010	1	ALTABAX		TRUE					2020-01-01	2010-01-01				7518025
MCOU	XX	7	5180	10	2010	2	ALTABAX		TRUE					2020-04-01	2010-04-01				7518010
MCOU	XX	7	5180	25	2010	3	ALTABAX 1%		TRUE					2020-07-01	2010-07-01				7518025
MCOU	XX	7	5180	25	2010	2	ALTABAX 1%		TRUE					2020-04-01	2010-04-01				7518025
MCOU	XX	7	5180	25	2010	4	ALTABAX 1%		TRUE					2020-10-01	2010-10-01				7518025
MCOU	XX	7	5180	5	2010	1	ALTABAX 1%		TRUE					2020-01-01	2010-01-01				7518005
FFSU	XX	7	5180	5	2010	3	ALTABAX 1%	7606	FALSE	1352	61137.3	60765.7	371.58	2020-07-01	2010-07-01				7518005
FFSU	XX	7	5180	25	2010	3	ALTABAX 1%	30060	FALSE	954	155514	149698	5815.77	2020-07-01	2010-07-01				7518025
FFSU	XX	7	5180	25	2010	2	ALTABAX 1%	22890	FALSE	716	118139	110346	7793	2020-04-01	2010-04-01				7518025
FFSU	XX	7	5180	10	2010	4	ALTABAX 1%	255	FALSE	23	1607.57	1572.31	35.26	2020-10-01	2010-10-01				7518010
FFSU	XX	7	5180	5	2010	4	ALTABAX 1%	1810	FALSE	296	14632.1	14372.4	259.71	2020-10-01	2010-10-01				7518005
MCOU	XX	7	5180	5	2010	2	ALTABAX 1%	205	FALSE	29	1570.54	1529.96	40.58	2020-04-01	2010-04-01				7518005
FFSU	XX	7	5180	10	2010	3	ALTABAX 1%	1025	FALSE	95	6822.38	6755.46	66.92	2020-07-01	2010-07-01				7518010
MCOU	XX	7	5180	22	2010	2	ALTABAX 1%	1065	FALSE	56	5285.53	3998.33	1287.2	2020-04-01	2010-04-01				7518022
FFSU	XX	7	5180	25	2010	4	ALTABAX 1%	31230	FALSE	958	161487	152888	8599.32	2020-10-01	2010-10-01				7518025
MCOU	XX	7	5180	22	2010	3	ALTABAX 1%	1025	FALSE	61	5454.75	4927.92	526.83	2020-07-01	2010-07-01				7518022
FFSU	XX	7	5180	5	2010	1	ALTABAX 1%	9241	FALSE	1660	73517.1	73090.4	426.71	2020-01-01	2010-01-01				7518005
FFSU	XX	7	5180	22	2010	3	ALTABAX 1%	121870	FALSE	7043	686459	673290	13169	2020-07-01	2010-07-01				7518022
MCOU	XX	7	5180	5	2010	3	ALTABAX 1%	135	FALSE	23	1051.78	1048.78	3	2020-07-01	2010-07-01				7518005
MCOU	XX	7	5180	22	2010	4	ALTABAX 1%	855	FALSE	50	4293.06	4036.51	256.55	2020-10-01	2010-10-01				7518022
FFSU	XX	7	5180	22	2010	1	ALTABAX 1%	147806	FALSE	8844	821010	804357	16652.7	2020-01-01	2010-01-01				7518022
FFSU	XX	7	5180	22	2010	2	ALTABAX 1%	123407	FALSE	7263	698125	683412	14713.2	2020-04-01	2010-04-01				7518022
FFSU	XX	7	5180	22	2010	4	ALTABAX 1%	92252	FALSE	5545	519586	508290	11295.8	2020-10-01	2010-10-01				7518022
FFSU	XX	7	5180	5	2010	2	ALTABAX 1%	10420	FALSE	1877	84076.4	83108	968.4	2020-04-01	2010-04-01				7518005
FFSU	XX	7	5180	10	2010	2	ALTABAX 1%	2900	FALSE	272	19422.8	19152.6	270.25	2020-04-01	2010-04-01				7518010
FFSU	XX	7	5180	25	2010	1	ALTABAX 1%	14640	FALSE	481	75750.2	75479.4	270.82	2020-01-01	2010-01-01				7518025
FFSU	XX	7	5180	10	2010	1	ALTABAX 1%	5335	FALSE	500	36073.1	35295.3	777.81	2020-01-01	2010-01-01				7518010
MCOU	XX	7	5180	10	2010	3	ALTABAX OI		TRUE					2020-07-01	2010-07-01				7518010
MCOU	XX	7	5180	10	2010	4	ALTABAX OI		TRUE					2020-10-01	2010-10-01				7518010
MCOU	XX	7	5180	5	2010	4	ALTABAX OI	115	FALSE	18	881.49	815.46	66.03	2020-10-01	2010-10-01				7518005
MCOU	XX	61570	112	1	2010	1	ALTACE		TRUE					2020-01-01	2010-01-01				61570011201
FFSU	XX	61570	110	56	2010	1	ALTACE		TRUE					2020-01-01	2010-01-01				61570011056
FFSU	XX	61570	111	5	2010	1	ALTACE		TRUE					2020-01-01	2010-01-01				61570011105
FFSU	XX	61570	110	1	2010	3	ALTACE 1.2	2106	FALSE	49	3845.26	3845.26	0	2020-07-01	2010-07-01				61570011001
FFSU	XX	61570	110	1	2010	1	ALTACE 1.2	766	FALSE	23	1110.61	1110.61	0	2020-01-01	2010-01-01				61570011001
FFSU	XX	61570	110	1	2010	2	ALTACE 1.2	2078	FALSE	57	3805.97	3805.97	0	2020-04-01	2010-04-01				61570011001
FFSU	XX	61570	110	1	2010	4	ALTACE 1.2	1892	FALSE	53	3440.11	3440.11	0	2020-10-01	2010-10-01				61570011001
FFSU	XX	61570	120	5	2010	3	ALTACE 10		TRUE					2020-07-01	2010-07-01				61570012005
FFSU	XX	61570	120	5	2010	4	ALTACE 10		TRUE					2020-10-01	2010-10-01				61570012005
FFSU	XX	61570	120	5	2010	1	ALTACE 10		TRUE					2020-01-01	2010-01-01				61570012005
FFSU	XX	60793	503	1	2010	2	ALTACE 10		TRUE					2020-04-01	2010-04-01				60793050301
MCOU	XX	61570	120	1	2010	4	ALTACE 10	630	FALSE	12	1563.21	1557.21	6	2020-10-01	2010-10-01				61570012001
FFSU	XX	61570	120	5	2010	2	ALTACE 10	480	FALSE	11	791.78	776.78	15	2020-04-01	2010-04-01				61570012005
FFSU	XX	61570	120	1	2010	2	ALTACE 10	172395	FALSE	3541	456430	454880	1549.95	2020-04-01	2010-04-01				61570012001
FFSU	XX	61570	120	1	2010	3	ALTACE 10	160921	FALSE	3211	425623	424512	1110.96	2020-07-01	2010-07-01				61570012001
FFSU	XX	61570	120	1	2010	4	ALTACE 10	158844	FALSE	3215	421476	420145	1331.94	2020-10-01	2010-10-01				61570012001
FFSU	XX	61570	120	1	2010	1	ALTACE 10	176107	FALSE	3689	451316	450230	1085.86	2020-01-01	2010-01-01				61570012001
MCOU	XX	61570	120	1	2010	3	ALTACE 10	720	FALSE	14	1798.7	1789.7	9	2020-07-01	2010-07-01				61570012001
MCOU	XX	61570	120	1	2010	2	ALTACE 10	720	FALSE	16	2212.41	2203.41	9	2020-04-01	2010-04-01				61570012001
MCOU	XX	61570	111	1	2010	4	ALTACE 2.5		TRUE					2020-10-01	2010-10-01				61570011101
MCOU	XX	61570	111	1	2010	1	ALTACE 2.5		TRUE					2020-01-01	2010-01-01				61570011101
FFSU	XX	61570	111	56	2010	3	ALTACE 2.5		TRUE					2020-07-01	2010-07-01				61570011156
MCOU	XX	61570	111	1	2010	3	ALTACE 2.5		TRUE					2020-07-01	2010-07-01				61570011101
FFSU	XX	61570	111	5	2010	4	ALTACE 2.5		TRUE					2020-10-01	2010-10-01				61570011105
MCOU	XX	61570	111	1	2010	2	ALTACE 2.5		TRUE					2020-04-01	2010-04-01				61570011101
FFSU	XX	61570	111	56	2010	2	ALTACE 2.5		TRUE					2020-04-01	2010-04-01				61570011156
FFSU	XX	61570	111	56	2010	4	ALTACE 2.5		TRUE					2020-10-01	2010-10-01				61570011156
FFSU	XX	61570	111	1	2010	3	ALTACE 2.5	41779	FALSE	1038	92056.1	91621.4	434.73	2020-07-01	2010-07-01				61570011101
FFSU	XX	61570	111	56	2010	1	ALTACE 2.5	545.5	FALSE	20	1099.46	1093.46	6	2020-01-01	2010-01-01				61570011156
FFSU	XX	61570	111	1	2010	4	ALTACE 2.5	42923	FALSE	1072	94770.4	94552.9	217.53	2020-10-01	2010-10-01				61570011101
FFSU	XX	61570	111	5	2010	2	ALTACE 2.5	613	FALSE	17	1284.61	1284.61	0	2020-04-01	2010-04-01				61570011105
FFSU	XX	61570	111	5	2010	3	ALTACE 2.5	342	FALSE	11	705.96	705.96	0	2020-07-01	2010-07-01				61570011105
FFSU	XX	61570	111	1	2010	2	ALTACE 2.5	49109	FALSE	1270	108232	107659	573.32	2020-04-01	2010-04-01				61570011101
FFSU	XX	61570	111	1	2010	1	ALTACE 2.5	51843	FALSE	1307	110665	110192	472.69	2020-01-01	2010-01-01				61570011101
MCOU	XX	61570	112	56	2010	2	ALTACE 5 M		TRUE					2020-04-01	2010-04-01				61570011256
FFSU	XX	60793	502	1	2010	1	ALTACE 5 M		TRUE					2020-01-01	2010-01-01				60793050201
FFSU	XX	61570	112	5	2010	2	ALTACE 5 M		TRUE					2020-04-01	2010-04-01				61570011205
FFSU	XX	61570	112	5	2010	3	ALTACE 5 M		TRUE					2020-07-01	2010-07-01				61570011205
FFSU	XX	61570	112	5	2010	4	ALTACE 5 M		TRUE					2020-10-01	2010-10-01				61570011205
MCOU	XX	61570	112	1	2010	4	ALTACE 5MG	714	FALSE	16	1288.78	1031.78	257	2020-10-01	2010-10-01				61570011201
FFSU	XX	61570	112	56	2010	1	ALTACE 5MG	215	FALSE	11	450.83	450.83	0	2020-01-01	2010-01-01				61570011256
FFSU	XX	61570	112	56	2010	4	ALTACE 5MG	542	FALSE	13	1246.61	1246.61	0	2020-10-01	2010-10-01				61570011256
FFSU	XX	61570	112	56	2010	2	ALTACE 5MG	1431	FALSE	45	3280.46	3276.38	4.08	2020-04-01	2010-04-01				61570011256
FFSU	XX	61570	112	1	2010	1	ALTACE 5MG	103202	FALSE	2444	230065	229650	415.58	2020-01-01	2010-01-01				61570011201
MCOU	XX	61570	112	1	2010	3	ALTACE 5MG	960	FALSE	24	1256.84	1226.84	30	2020-07-01	2010-07-01				61570011201
MCOU	XX	61570	112	1	2010	2	ALTACE 5MG	420	FALSE	13	815.04	807.54	7.5	2020-04-01	2010-04-01				61570011201
FFSU	XX	61570	112	1	2010	3	ALTACE 5MG	86419	FALSE	1973	197475	197265	210.07	2020-07-01	2010-07-01				61570011201
FFSU	XX	61570	112	56	2010	3	ALTACE 5MG	1024	FALSE	27	2318.43	2318.43	0	2020-07-01	2010-07-01				61570011256
FFSU	XX	61570	112	1	2010	2	ALTACE 5MG	96429	FALSE	2249	220243	219850	393.09	2020-04-01	2010-04-01				61570011201
FFSU	XX	61570	112	1	2010	4	ALTACE 5MG	90428	FALSE	2071	208205	207711	494.46	2020-10-01	2010-10-01				61570011201
MCOU	XX	61570	110	1	2010	3	ALTACE CAP		TRUE					2020-07-01	2010-07-01				61570011001
MCOU	XX	61570	120	1	2010	1	ALTACE CAP		TRUE					2020-01-01	2010-01-01				61570012001
MCOU	XX	61570	110	1	2010	4	ALTACE CAP		TRUE					2020-10-01	2010-10-01				61570011001
MCOU	XX	61570	110	1	2010	2	ALTACE CAP		TRUE					2020-04-01	2010-04-01				61570011001
FFSU	XX	60793	501	1	2010	2	ALTACE TAB		TRUE					2020-04-01	2010-04-01				60793050101
MCOU	XX	59630	629	30	2010	1	ALTOPREV		TRUE					2020-01-01	2010-01-01				59630062930
MCOU	XX	59630	629	30	2010	4	ALTOPREV		TRUE					2020-10-01	2010-10-01				59630062930
MCOU	XX	59630	628	30	2010	1	ALTOPREV		TRUE					2020-01-01	2010-01-01				59630062830
MCOU	XX	59630	629	30	2010	3	ALTOPREV		TRUE					2020-07-01	2010-07-01				59630062930
MCOU	XX	59630	629	30	2010	2	ALTOPREV	629	FALSE	16	3720.89	3720.89	0	2020-04-01	2010-04-01				59630062930
MCOU	XX	59630	628	30	2010	4	ALTOPREV 2		TRUE					2020-10-01	2010-10-01				59630062830
FFSU	XX	59630	628	30	2010	3	ALTOPREV 2	1625	FALSE	50	11562.6	11541.6	21	2020-07-01	2010-07-01				59630062830
FFSU	XX	59630	628	30	2010	1	ALTOPREV 2	1700	FALSE	51	9958.93	9934.93	24	2020-01-01	2010-01-01				59630062830
FFSU	XX	59630	628	30	2010	2	ALTOPREV 2	1708	FALSE	51	10117.6	9993.39	124.17	2020-04-01	2010-04-01				59630062830
MCOU	XX	59630	628	30	2010	2	ALTOPREV 2	707	FALSE	25	3982.16	3982.16	0	2020-04-01	2010-04-01				59630062830
FFSU	XX	59630	628	30	2010	4	ALTOPREV 2	1346	FALSE	41	11232.8	11214.8	18	2020-10-01	2010-10-01				59630062830
MCOU	XX	59630	628	30	2010	3	ALTOPREV 2	423	FALSE	14	2748.59	2748.59	0	2020-07-01	2010-07-01				59630062830
FFSU	XX	59630	629	30	2010	3	ALTOPREV 4	4332	FALSE	123	32419.7	31984.2	435.43	2020-07-01	2010-07-01				59630062930
FFSU	XX	59630	629	30	2010	1	ALTOPREV 4	5460	FALSE	148	33071.9	32281.8	790.13	2020-01-01	2010-01-01				59630062930
FFSU	XX	59630	629	30	2010	2	ALTOPREV 4	4820	FALSE	141	29529.3	29025.3	503.99	2020-04-01	2010-04-01				59630062930
FFSU	XX	59630	629	30	2010	4	ALTOPREV 4	3823	FALSE	114	32623.1	31853.3	769.77	2020-10-01	2010-10-01				59630062930
MCOU	XX	59630	630	30	2010	4	ALTOPREV 6	451	FALSE	15	3098.23	3098.23	0	2020-10-01	2010-10-01				59630063030
MCOU	XX	59630	630	30	2010	2	ALTOPREV 6	1172	FALSE	39	7683.18	7683.18	0	2020-04-01	2010-04-01				59630063030
MCOU	XX	59630	630	30	2010	1	ALTOPREV 6		TRUE					2020-01-01	2010-01-01				59630063030
FFSU	XX	59630	630	30	2010	4	ALTOPREV 6	7477	FALSE	249	71195.2	69797.1	1398.16	2020-10-01	2010-10-01				59630063030
FFSU	XX	59630	630	30	2010	2	ALTOPREV 6	9014	FALSE	292	61959.6	60063.3	1896.31	2020-04-01	2010-04-01				59630063030
FFSU	XX	59630	630	30	2010	1	ALTOPREV 6	9472	FALSE	305	64303.9	62569.9	1733.97	2020-01-01	2010-01-01				59630063030
MCOU	XX	59630	630	30	2010	3	ALTOPREV 6	998	FALSE	34	7522.73	7522.73	0	2020-07-01	2010-07-01				59630063030
FFSU	XX	59630	630	30	2010	3	ALTOPREV 6	8654	FALSE	277	72666.7	70904.5	1762.15	2020-07-01	2010-07-01				59630063030
FFSU	XX	54	8038	4	2010	4	ALUM/MAG H		TRUE					2020-10-01	2010-10-01				54803804
FFSU	XX	54	8037	4	2010	1	ALUM/MAG H	542	FALSE	20	122.58	122.58	0	2020-01-01	2010-01-01				54803704
FFSU	XX	59366	2710	3	2010	4	ALUMINUM C		TRUE					2020-10-01	2010-10-01				59366271003
FFSU	XX	59366	2710	4	2010	2	ALUMINUM C		TRUE					2020-04-01	2010-04-01				59366271004
MCOU	XX	121	601	12	2010	3	ALUMINUM H		TRUE					2020-07-01	2010-07-01				121060112
MCOU	XX	121	601	12	2010	4	ALUMINUM H		TRUE					2020-10-01	2010-10-01				121060112
MCOU	XX	121	733	16	2010	3	ALUMINUM H		TRUE					2020-07-01	2010-07-01				121073316
MCOU	XX	536	91	85	2010	2	ALUMINUM H		TRUE					2020-04-01	2010-04-01				536009185
MCOU	XX	121	601	12	2010	2	ALUMINUM H		TRUE					2020-04-01	2010-04-01				121060112
MCOU	XX	121	733	16	2010	2	ALUMINUM H		TRUE					2020-04-01	2010-04-01				121073316
MCOU	XX	536	91	85	2010	3	ALUMINUM H		TRUE					2020-07-01	2010-07-01				536009185
FFSU	XX	121	733	30	2010	1	ALUMINUM H		TRUE					2020-01-01	2010-01-01				121073330
MCOU	XX	536	91	85	2010	4	ALUMINUM H		TRUE					2020-10-01	2010-10-01				536009185
MCOU	XX	121	733	12	2010	4	ALUMINUM H		TRUE					2020-10-01	2010-10-01				121073312
MCOU	XX	121	733	12	2010	2	ALUMINUM H		TRUE					2020-04-01	2010-04-01				121073312
MCOU	XX	121	733	16	2010	4	ALUMINUM H		TRUE					2020-10-01	2010-10-01				121073316
MCOU	XX	536	91	85	2010	1	ALUMINUM H		TRUE					2020-01-01	2010-01-01				536009185
FFSU	XX	121	601	12	2010	4	ALUMINUM H	101535	FALSE	150	1832.07	1804.07	28	2020-10-01	2010-10-01				121060112
FFSU	XX	121	733	12	2010	2	ALUMINUM H	18430	FALSE	40	308.59	307.59	1	2020-04-01	2010-04-01				121073312
FFSU	XX	121	733	16	2010	2	ALUMINUM H	32989	FALSE	32	478.57	478.57	0	2020-04-01	2010-04-01				121073316
FFSU	XX	121	601	12	2010	1	ALUMINUM H	112329	FALSE	165	2144.04	2122.54	21.5	2020-01-01	2010-01-01				121060112
