## Supplementary material for "Trends in Fentanyl and Fentanyl Derivative Utilization in the United States": Medicaid fentanyl data table 1 (part 2 of 3)

### Sheet: Drug_Utilization_2010_-_Nationa (continued)
Utilization Type	State	Labeler Code	Product Code	Package Size	Year	Quarter	Product Name	Units Reimbursed	Suppression Used	Number of Prescriptions	Total Amount Reimbursed	Medicaid Amount Reimbursed	Non Medicaid Amount Reimbursed	Quarter Begin	Quarter Begin Date	Latitude	Longitude	Location	NDC
FFSU	XX	121	733	12	2010	4	ALUMINUM H	20500	FALSE	47	331.28	325.78	5.5	2020-10-01	2010-10-01				121073312
FFSU	XX	121	733	12	2010	1	ALUMINUM H	9555	FALSE	26	148.35	138.35	10	2020-01-01	2010-01-01				121073312
FFSU	XX	536	91	85	2010	4	ALUMINUM H	182085	FALSE	265	2466.46	2461.46	5	2020-10-01	2010-10-01				536009185
FFSU	XX	121	733	16	2010	3	ALUMINUM H	25939	FALSE	22	338.34	338.34	0	2020-07-01	2010-07-01				121073316
FFSU	XX	536	91	85	2010	1	ALUMINUM H	112434	FALSE	212	1541.1	1515.65	25.45	2020-01-01	2010-01-01				536009185
FFSU	XX	536	91	85	2010	3	ALUMINUM H	173181	FALSE	257	2476.68	2468.68	8	2020-07-01	2010-07-01				536009185
FFSU	XX	121	733	16	2010	4	ALUMINUM H	34165	FALSE	39	471.88	471.88	0	2020-10-01	2010-10-01				121073316
FFSU	XX	121	733	16	2010	1	ALUMINUM H	26847	FALSE	31	357.59	357.59	0	2020-01-01	2010-01-01				121073316
FFSU	XX	121	733	12	2010	3	ALUMINUM H	24850	FALSE	45	390.05	381.55	8.5	2020-07-01	2010-07-01				121073312
FFSU	XX	121	601	12	2010	3	ALUMINUM H	111039	FALSE	157	2099.84	2083.84	16	2020-07-01	2010-07-01				121060112
FFSU	XX	121	601	12	2010	2	ALUMINUM H	109178	FALSE	146	1995.35	1972.35	23	2020-04-01	2010-04-01				121060112
FFSU	XX	536	91	85	2010	2	ALUMINUM H	141876	FALSE	250	1998.21	1982.21	16	2020-04-01	2010-04-01				536009185
FFSU	XX	68094	572	61	2010	2	ALUM-MAG H	143	FALSE	20	413.65	413.65	0	2020-04-01	2010-04-01				68094057261
FFSU	XX	68094	572	61	2010	1	ALUM-MAG H	1061	FALSE	52	1379.31	1379.31	0	2020-01-01	2010-01-01				68094057261
FFSU	XX	68094	573	61	2010	1	ALUM-MAG H		TRUE					2020-01-01	2010-01-01				68094057361
FFSU	XX	68094	572	61	2010	3	ALUM-MAG H		TRUE					2020-07-01	2010-07-01				68094057261
FFSU	XX	68094	572	59	2010	2	ALUM-MAG H	118	FALSE	30	279.14	279.14	0	2020-04-01	2010-04-01				68094057259
FFSU	XX	68094	572	61	2010	4	ALUM-MAG H	112	FALSE	16	366.36	366.36	0	2020-10-01	2010-10-01				68094057261
FFSU	XX	68094	572	59	2010	4	ALUM-MAG H	15	FALSE	14	21.6	21.6	0	2020-10-01	2010-10-01				68094057259
FFSU	XX	68094	572	59	2010	3	ALUM-MAG H	17	FALSE	16	24.48	24.48	0	2020-07-01	2010-07-01				68094057259
FFSU	XX	68094	572	59	2010	1	ALUM-MAG H	15	FALSE	11	21.6	21.6	0	2020-01-01	2010-01-01				68094057259
MCOU	XX	597	70	17	2010	2	ALUPENT		TRUE					2020-04-01	2010-04-01				597007017
FFSU	XX	597	70	17	2010	1	ALUPENT 65		TRUE					2020-01-01	2010-01-01				597007017
MCOU	XX	597	70	17	2010	4	ALUPENT ME		TRUE					2020-10-01	2010-10-01				597007017
FFSU	XX	597	70	17	2010	2	ALUPENT(ME		TRUE					2020-04-01	2010-04-01				597007017
FFSU	XX	573	2621	65	2010	4	ALV ALG OD	13313	FALSE	461	5474.06	5402.55	71.51	2020-10-01	2010-10-01				573262165
FFSU	XX	573	2621	65	2010	2	ALV ALG OD	522	FALSE	20	186.23	186.23	0	2020-04-01	2010-04-01				573262165
FFSU	XX	573	2621	65	2010	3	ALV ALG OD	6812	FALSE	243	2621.86	2524.48	97.38	2020-07-01	2010-07-01				573262165
MCOU	XX	573	2621	65	2010	2	ALV ALG OD	452	FALSE	17	121.66	121.66	0	2020-04-01	2010-04-01				573262165
MCOU	XX	573	2621	65	2010	3	ALV ALG OD	2314	FALSE	84	709.3	707.3	2	2020-07-01	2010-07-01				573262165
MCOU	XX	63402	711	1	2010	1	ALVESCO		TRUE					2020-01-01	2010-01-01				63402071101
MCOU	XX	63402	712	1	2010	3	ALVESCO C	523.4	FALSE	81	11616.4	10545	1071.33	2020-07-01	2010-07-01				63402071201
MCOU	XX	63402	712	1	2010	1	ALVESCO C		TRUE					2020-01-01	2010-01-01				63402071201
MCOU	XX	63402	712	1	2010	4	ALVESCO 16	529.5	FALSE	79	12306.3	11886.8	419.51	2020-10-01	2010-10-01				63402071201
MCOU	XX	63402	712	1	2010	2	ALVESCO 16	419.5	FALSE	63	8345.62	7890.63	454.99	2020-04-01	2010-04-01				63402071201
FFSU	XX	63402	712	1	2010	3	ALVESCO 16	8863.6	FALSE	1311	208735	195058	13676.7	2020-07-01	2010-07-01				63402071201
FFSU	XX	63402	712	1	2010	1	ALVESCO 16	6026.85	FALSE	901	136215	129350	6864.43	2020-01-01	2010-01-01				63402071201
FFSU	XX	63402	712	1	2010	4	ALVESCO 16	9045.7	FALSE	1342	213841	200578	13263.1	2020-10-01	2010-10-01				63402071201
FFSU	XX	63402	712	1	2010	2	ALVESCO 16	7572.05	FALSE	1147	169373	161669	7703.89	2020-04-01	2010-04-01				63402071201
FFSU	XX	63402	711	1	2010	3	ALVESCO 80	6241.8	FALSE	989	150698	143031	7667.14	2020-07-01	2010-07-01				63402071101
MCOU	XX	63402	711	1	2010	3	ALVESCO 80	249.4	FALSE	45	5896.75	5619.35	277.4	2020-07-01	2010-07-01				63402071101
MCOU	XX	63402	711	1	2010	4	ALVESCO 80	273.5	FALSE	49	6515.01	6192.72	322.29	2020-10-01	2010-10-01				63402071101
FFSU	XX	63402	711	1	2010	4	ALVESCO 80	7574.3	FALSE	1194	183240	173408	9831.93	2020-10-01	2010-10-01				63402071101
MCOU	XX	63402	711	1	2010	2	ALVESCO 80	219.2	FALSE	36	4904.23	4599.02	305.21	2020-04-01	2010-04-01				63402071101
FFSU	XX	63402	711	1	2010	1	ALVESCO 80	3959.89	FALSE	629	93043.9	88320.4	4723.48	2020-01-01	2010-01-01				63402071101
FFSU	XX	63402	711	1	2010	2	ALVESCO 80	5502.78	FALSE	876	127112	120759	6353.1	2020-04-01	2010-04-01				63402071101
FFSU	XX	904	1501	60	2010	2	ALZAPAM	86	FALSE	17	240.04	240.04	0	2020-04-01	2010-04-01				904150160
FFSU	XX	904	1501	60	2010	3	ALZAPAM	117	FALSE	30	247.49	247.49	0	2020-07-01	2010-07-01				904150160
MCOU	XX	832	111	0	2010	3	AMANTADINE	6411	FALSE	118	6685.58	6548.41	137.17	2020-07-01	2010-07-01				832011100
FFSU	XX	781	2048	5	2010	1	AMANTADINE	68956	FALSE	1210	34441.2	33187.3	1253.9	2020-01-01	2010-01-01				781204805
MCOU	XX	527	1704	1	2010	2	AMANTADINE	43644	FALSE	748	20122.4	20023.7	98.65	2020-04-01	2010-04-01				527170401
MCOU	XX	50383	807	16	2010	2	AMANTADINE	28689	FALSE	85	1306.68	1161.5	145.18	2020-04-01	2010-04-01				50383080716
MCOU	XX	781	2048	5	2010	3	AMANTADINE	9432	FALSE	172	3876.44	3865.44	11	2020-07-01	2010-07-01				781204805
MCOU	XX	781	2048	5	2010	4	AMANTADINE	10442	FALSE	185	4341.54	4335.54	6	2020-10-01	2010-10-01				781204805
MCOU	XX	527	1704	1	2010	3	AMANTADINE	50436	FALSE	873	22196.5	22050.6	145.95	2020-07-01	2010-07-01				527170401
MCOU	XX	121	646	16	2010	2	AMANTADINE		TRUE					2020-04-01	2010-04-01				121064616
MCOU	XX	52152	309	2	2010	2	AMANTADINE		TRUE					2020-04-01	2010-04-01				52152030902
FFSU	XX	527	1704	1	2010	2	AMANTADINE	185212	FALSE	3027	93807.3	90863	2944.29	2020-04-01	2010-04-01				527170401
MCOU	XX	50383	807	16	2010	1	AMANTADINE		TRUE					2020-01-01	2010-01-01				50383080716
FFSU	XX	527	1704	1	2010	1	AMANTADINE	163547	FALSE	2815	84759.9	81882.7	2877.17	2020-01-01	2010-01-01				527170401
MCOU	XX	781	2048	1	2010	4	AMANTADINE	66653	FALSE	1226	27669.2	27422.7	246.49	2020-10-01	2010-10-01				781204801
FFSU	XX	51079	481	1	2010	2	AMANTADINE		TRUE					2020-04-01	2010-04-01				51079048101
FFSU	XX	52152	309	4	2010	1	AMANTADINE		TRUE					2020-01-01	2010-01-01				52152030904
MCOU	XX	527	1704	5	2010	1	AMANTADINE		TRUE					2020-01-01	2010-01-01				527170405
MCOU	XX	51552	1100	4	2010	3	AMANTADINE		TRUE					2020-07-01	2010-07-01				51552110004
FFSU	XX	121	646	10	2010	3	AMANTADINE		TRUE					2020-07-01	2010-07-01				121064610
MCOU	XX	832	1015	50	2010	1	AMANTADINE		TRUE					2020-01-01	2010-01-01				832101550
FFSU	XX	51079	481	1	2010	1	AMANTADINE		TRUE					2020-01-01	2010-01-01				51079048101
FFSU	XX	51079	481	1	2010	3	AMANTADINE		TRUE					2020-07-01	2010-07-01				51079048101
MCOU	XX	121	646	16	2010	1	AMANTADINE		TRUE					2020-01-01	2010-01-01				121064616
MCOU	XX	527	1704	5	2010	3	AMANTADINE		TRUE					2020-07-01	2010-07-01				527170405
MCOU	XX	603	1010	58	2010	3	AMANTADINE		TRUE					2020-07-01	2010-07-01				603101058
FFSU	XX	121	646	10	2010	2	AMANTADINE		TRUE					2020-04-01	2010-04-01				121064610
MCOU	XX	51079	481	20	2010	3	AMANTADINE		TRUE					2020-07-01	2010-07-01				51079048120
MCOU	XX	52152	309	2	2010	4	AMANTADINE		TRUE					2020-10-01	2010-10-01				52152030902
FFSU	XX	52152	309	4	2010	2	AMANTADINE		TRUE					2020-04-01	2010-04-01				52152030904
MCOU	XX	603	1011	58	2010	2	AMANTADINE		TRUE					2020-04-01	2010-04-01				603101158
FFSU	XX	62584	612	1	2010	4	AMANTADINE		TRUE					2020-10-01	2010-10-01				62584061201
MCOU	XX	832	111	50	2010	4	AMANTADINE		TRUE					2020-10-01	2010-10-01				832011150
FFSU	XX	121	646	10	2010	1	AMANTADINE		TRUE					2020-01-01	2010-01-01				121064610
FFSU	XX	51079	481	1	2010	4	AMANTADINE		TRUE					2020-10-01	2010-10-01				51079048101
MCOU	XX	52152	309	2	2010	3	AMANTADINE		TRUE					2020-07-01	2010-07-01				52152030902
FFSU	XX	121	646	10	2010	4	AMANTADINE		TRUE					2020-10-01	2010-10-01				121064610
MCOU	XX	52152	309	4	2010	3	Amantadine		TRUE					2020-07-01	2010-07-01				52152030904
FFSU	XX	52152	309	4	2010	4	AMANTADINE		TRUE					2020-10-01	2010-10-01				52152030904
FFSU	XX	603	1011	58	2010	4	AMANTADINE		TRUE					2020-10-01	2010-10-01				603101158
MCOU	XX	832	111	50	2010	3	AMANTADINE		TRUE					2020-07-01	2010-07-01				832011150
FFSU	XX	51552	1100	4	2010	1	AMANTADINE		TRUE					2020-01-01	2010-01-01				51552110004
MCOU	XX	527	1704	5	2010	2	AMANTADINE		TRUE					2020-04-01	2010-04-01				527170405
MCOU	XX	832	111	50	2010	2	AMANTADINE		TRUE					2020-04-01	2010-04-01				832011150
MCOU	XX	121	646	10	2010	4	AMANTADINE		TRUE					2020-10-01	2010-10-01				121064610
MCOU	XX	60432	93	16	2010	1	AMANTADINE		TRUE					2020-01-01	2010-01-01				60432009316
FFSU	XX	603	1011	58	2010	3	AMANTADINE		TRUE					2020-07-01	2010-07-01				603101158
FFSU	XX	52152	309	4	2010	3	AMANTADINE		TRUE					2020-07-01	2010-07-01				52152030904
MCOU	XX	832	111	0	2010	2	AMANTADINE	3563	FALSE	68	3315.36	3193.26	122.1	2020-04-01	2010-04-01				832011100
FFSU	XX	60432	93	16	2010	2	AMANTADINE	300609	FALSE	850	17632.6	16995	637.62	2020-04-01	2010-04-01				60432009316
FFSU	XX	527	1704	5	2010	3	AMANTADINE	16642	FALSE	339	11672.2	11537.1	135.12	2020-07-01	2010-07-01				527170405
MCOU	XX	832	1015	0	2010	1	AMANTADINE	1246	FALSE	23	567.98	566.88	1.1	2020-01-01	2010-01-01				832101500
FFSU	XX	527	1704	5	2010	4	AMANTADINE	15463	FALSE	363	10568.4	10445.5	122.9	2020-10-01	2010-10-01				527170405
FFSU	XX	60432	93	16	2010	3	AMANTADINE	323438	FALSE	878	18013.2	17156.6	856.59	2020-07-01	2010-07-01				60432009316
FFSU	XX	832	1015	50	2010	4	AMANTADINE	43727	FALSE	801	21203.9	20954.3	249.6	2020-10-01	2010-10-01				832101550
FFSU	XX	781	2048	5	2010	3	AMANTADINE	90338	FALSE	1641	46340.9	45203.2	1137.76	2020-07-01	2010-07-01				781204805
FFSU	XX	832	111	50	2010	3	AMANTADINE	2920	FALSE	63	2906.07	2604.8	301.27	2020-07-01	2010-07-01				832011150
FFSU	XX	51079	481	20	2010	1	AMANTADINE	1578	FALSE	40	972.21	963.21	9	2020-01-01	2010-01-01				51079048120
FFSU	XX	603	1011	58	2010	1	AMANTADINE	5501	FALSE	18	298.96	298.96	0	2020-01-01	2010-01-01				603101158
FFSU	XX	52152	309	2	2010	4	AMANTADINE	974	FALSE	22	433.77	428.97	4.8	2020-10-01	2010-10-01				52152030902
MCOU	XX	832	1015	50	2010	3	AMANTADINE	4791	FALSE	137	1654.79	1599.14	55.65	2020-07-01	2010-07-01				832101550
MCOU	XX	121	646	16	2010	4	AMANTADINE	6225	FALSE	24	312.51	312.51	0	2020-10-01	2010-10-01				121064616
FFSU	XX	832	111	50	2010	4	AMANTADINE	3478	FALSE	68	3442.85	3263.49	179.36	2020-10-01	2010-10-01				832011150
MCOU	XX	832	111	0	2010	4	AMANTADINE	5439.5	FALSE	110	5791.96	5525.8	266.16	2020-10-01	2010-10-01				832011100
FFSU	XX	832	1015	50	2010	3	AMANTADINE	42176	FALSE	756	20175	19785.4	389.56	2020-07-01	2010-07-01				832101550
FFSU	XX	121	646	16	2010	2	AMANTADINE	114087	FALSE	304	6389.29	6145.07	244.22	2020-04-01	2010-04-01				121064616
MCOU	XX	527	1704	5	2010	4	AMANTADINE	965	FALSE	54	318.25	294.75	23.5	2020-10-01	2010-10-01				527170405
FFSU	XX	781	2048	5	2010	4	AMANTADINE	92856	FALSE	1717	46471.7	45142.4	1329.22	2020-10-01	2010-10-01				781204805
MCOU	XX	50383	807	16	2010	3	AMANTADINE	31495	FALSE	90	1321.95	1321.95	0	2020-07-01	2010-07-01				50383080716
FFSU	XX	50383	807	16	2010	3	AMANTADINE	305972	FALSE	872	16328.5	15206	1122.45	2020-07-01	2010-07-01				50383080716
FFSU	XX	527	1704	5	2010	2	AMANTADINE	16122	FALSE	287	11937.3	11829.2	108.18	2020-04-01	2010-04-01				527170405
MCOU	XX	781	2048	5	2010	1	AMANTADINE	632	FALSE	11	325.84	325.84	0	2020-01-01	2010-01-01				781204805
FFSU	XX	52152	309	2	2010	1	AMANTADINE	850	FALSE	22	445.7	436.2	9.5	2020-01-01	2010-01-01				52152030902
FFSU	XX	60432	93	16	2010	4	AMANTADINE	340967	FALSE	1171	21022	20286.7	735.29	2020-10-01	2010-10-01				60432009316
FFSU	XX	832	1015	50	2010	1	AMANTADINE	21293	FALSE	381	10149.9	9869.66	280.28	2020-01-01	2010-01-01				832101550
MCOU	XX	527	1704	1	2010	4	AMANTADINE	44024	FALSE	806	16771.1	16573.5	197.64	2020-10-01	2010-10-01				527170401
FFSU	XX	832	1015	0	2010	1	AMANTADINE	172475	FALSE	3056	81598.9	78731.8	2867.05	2020-01-01	2010-01-01				832101500
FFSU	XX	527	1704	5	2010	1	AMANTADINE	23884	FALSE	463	15013.8	14869.6	144.18	2020-01-01	2010-01-01				527170405
FFSU	XX	121	646	16	2010	3	AMANTADINE	118450	FALSE	298	6583.53	6467.09	116.44	2020-07-01	2010-07-01				121064616
MCOU	XX	121	646	16	2010	3	AMANTADINE	6890	FALSE	29	407.72	407.72	0	2020-07-01	2010-07-01				121064616
FFSU	XX	52152	309	2	2010	2	AMANTADINE	620	FALSE	13	355.69	337.86	17.83	2020-04-01	2010-04-01				52152030902
FFSU	XX	603	1011	58	2010	2	AMANTADINE	3259	FALSE	14	160.93	160.93	0	2020-04-01	2010-04-01				603101158
MCOU	XX	781	2048	5	2010	2	AMANTADINE	6922	FALSE	123	3141.39	3133.39	8	2020-04-01	2010-04-01				781204805
FFSU	XX	51079	481	20	2010	2	AMANTADINE	2121	FALSE	42	1308.43	1308.43	0	2020-04-01	2010-04-01				51079048120
FFSU	XX	121	646	16	2010	1	AMANTADINE	110250	FALSE	312	6375.54	6077.91	297.63	2020-01-01	2010-01-01				121064616
FFSU	XX	832	1015	0	2010	3	AMANTADINE	188034	FALSE	3269	91575.6	89011.5	2564.15	2020-07-01	2010-07-01				832101500
FFSU	XX	51079	481	20	2010	4	AMANTADINE	2449	FALSE	46	1478.33	1477.33	1	2020-10-01	2010-10-01				51079048120
FFSU	XX	832	111	50	2010	2	AMANTADINE	2352	FALSE	48	2366.96	2128.25	238.71	2020-04-01	2010-04-01				832011150
FFSU	XX	832	111	50	2010	1	AMANTADINE	1848	FALSE	36	1595.98	1593.98	2	2020-01-01	2010-01-01				832011150
MCOU	XX	832	1015	50	2010	2	AMANTADINE	3254	FALSE	101	1273.44	1242.44	31	2020-04-01	2010-04-01				832101550
FFSU	XX	50383	807	16	2010	1	AMANTADINE	281286	FALSE	1098	16814.6	15985	829.63	2020-01-01	2010-01-01				50383080716
FFSU	XX	832	111	0	2010	2	AMANTADINE	36149	FALSE	668	36225.4	34563.3	1662.08	2020-04-01	2010-04-01				832011100
FFSU	XX	832	111	0	2010	4	AMANTADINE	38372	FALSE	717	38812.5	37082	1730.45	2020-10-01	2010-10-01				832011100
FFSU	XX	52152	309	2	2010	3	AMANTADINE	806	FALSE	16	322.93	320.93	2	2020-07-01	2010-07-01				52152030902
MCOU	XX	832	1015	50	2010	4	AMANTADINE	3227	FALSE	69	1162.16	1124.01	38.15	2020-10-01	2010-10-01				832101550
FFSU	XX	121	646	16	2010	4	AMANTADINE	130179	FALSE	469	7735.63	7596.02	139.61	2020-10-01	2010-10-01				121064616
MCOU	XX	50383	807	16	2010	4	AMANTADINE	21105	FALSE	92	1097.05	1078.83	18.22	2020-10-01	2010-10-01				50383080716
FFSU	XX	832	1015	50	2010	2	AMANTADINE	34197	FALSE	600	17078.4	16833.3	245.13	2020-04-01	2010-04-01				832101550
MCOU	XX	527	1704	1	2010	1	AMANTADINE	1750	FALSE	29	822.99	818.99	4	2020-01-01	2010-01-01				527170401
FFSU	XX	51079	481	20	2010	3	AMANTADINE	3405	FALSE	118	2350.67	2350.67	0	2020-07-01	2010-07-01				51079048120
FFSU	XX	832	111	0	2010	1	AMANTADINE	30292	FALSE	582	27421.9	26280.4	1141.48	2020-01-01	2010-01-01				832011100
FFSU	XX	832	111	0	2010	3	AMANTADINE	39427	FALSE	714	40108.5	38608.1	1500.36	2020-07-01	2010-07-01				832011100
FFSU	XX	781	2048	5	2010	2	AMANTADINE	83382	FALSE	1495	42740	41693.5	1046.53	2020-04-01	2010-04-01				781204805
FFSU	XX	50383	807	16	2010	4	AMANTADINE	351196	FALSE	1343	20997.6	19631	1366.64	2020-10-01	2010-10-01				50383080716
MCOU	XX	832	1015	0	2010	4	AMANTADINE	15916	FALSE	294	6299.12	6248.06	51.06	2020-10-01	2010-10-01				832101500
FFSU	XX	781	2048	1	2010	2	AMANTADINE	415789	FALSE	7048	205136	198791	6344.64	2020-04-01	2010-04-01				781204801
MCOU	XX	832	1015	0	2010	3	AMANTADINE	21336	FALSE	378	8416.77	8324.41	92.36	2020-07-01	2010-07-01				832101500
FFSU	XX	527	1704	1	2010	3	AMANTADINE	188851	FALSE	3115	91329.1	88764.2	2564.95	2020-07-01	2010-07-01				527170401
FFSU	XX	781	2048	1	2010	3	AMANTADINE	441753	FALSE	7475	215938	210082	5855.94	2020-07-01	2010-07-01				781204801
FFSU	XX	60432	93	16	2010	1	AMANTADINE	283515	FALSE	905	16472.5	15660.4	812.08	2020-01-01	2010-01-01				60432009316
FFSU	XX	527	1704	1	2010	4	AMANTADINE	181772	FALSE	3137	82670.7	80511.3	2159.38	2020-10-01	2010-10-01				527170401
MCOU	XX	60432	93	16	2010	2	AMANTADINE	17087	FALSE	39	1043.32	1024.55	18.77	2020-04-01	2010-04-01				60432009316
FFSU	XX	832	1015	0	2010	4	AMANTADINE	188837	FALSE	3600	94262	91604.2	2657.8	2020-10-01	2010-10-01				832101500
MCOU	XX	781	2048	1	2010	2	AMANTADINE	53224	FALSE	935	23879.9	23795.9	83.97	2020-04-01	2010-04-01				781204801
FFSU	XX	832	1015	0	2010	2	AMANTADINE	187634	FALSE	3259	91497.3	88937.5	2559.81	2020-04-01	2010-04-01				832101500
MCOU	XX	60432	93	16	2010	3	AMANTADINE	28150.4	FALSE	67	1441.5	1428.21	13.29	2020-07-01	2010-07-01				60432009316
MCOU	XX	781	2048	1	2010	3	AMANTADINE	75777	FALSE	1333	32542.4	32345.2	197.19	2020-07-01	2010-07-01				781204801
FFSU	XX	50383	807	16	2010	2	AMANTADINE	294611	FALSE	918	15949	14987.5	961.5	2020-04-01	2010-04-01				50383080716
FFSU	XX	781	2048	1	2010	4	AMANTADINE	485957	FALSE	8526	237392	231824	5567.41	2020-10-01	2010-10-01				781204801
MCOU	XX	60432	93	16	2010	4	AMANTADINE	23184	FALSE	70	1337.46	1310.38	27.08	2020-10-01	2010-10-01				60432009316
MCOU	XX	781	2048	1	2010	1	AMANTADINE	2541	FALSE	46	1082.16	1064.22	17.94	2020-01-01	2010-01-01				781204801
MCOU	XX	832	1015	0	2010	2	AMANTADINE	19554	FALSE	354	8419.59	8264.48	155.11	2020-04-01	2010-04-01				832101500
FFSU	XX	781	2048	1	2010	1	AMANTADINE	407902	FALSE	7220	206025	199454	6570.49	2020-01-01	2010-01-01				781204801
MCOU	XX	10337	904	41	2010	1	A-MANTLE		TRUE					2020-01-01	2010-01-01				10337090441
MCOU	XX	10337	904	52	2010	3	A-MANTLE C		TRUE					2020-07-01	2010-07-01				10337090452
MCOU	XX	10337	904	41	2010	2	A-MANTLE C		TRUE					2020-04-01	2010-04-01				10337090441
MCOU	XX	10337	904	52	2010	2	A-MANTLE C		TRUE					2020-04-01	2010-04-01				10337090452
MCOU	XX	10337	904	42	2010	3	A-MANTLE M	22015.6	FALSE	51	3424.29	2516.78	907.51	2020-07-01	2010-07-01				10337090442
MCOU	XX	10337	904	42	2010	2	A-MANTLE M	23001.8	FALSE	51	2972.15	2310.11	662.04	2020-04-01	2010-04-01				10337090442
FFSU	XX	10337	904	41	2010	2	A-MANTLE M		TRUE					2020-04-01	2010-04-01				10337090441
FFSU	XX	10337	904	52	2010	1	A-MANTLE M		TRUE					2020-01-01	2010-01-01				10337090452
MCOU	XX	10337	904	41	2010	3	A-MANTLE M		TRUE					2020-07-01	2010-07-01				10337090441
MCOU	XX	10337	904	41	2010	4	A-MANTLE M		TRUE					2020-10-01	2010-10-01				10337090441
FFSU	XX	10337	904	41	2010	3	A-MANTLE M		TRUE					2020-07-01	2010-07-01				10337090441
MCOU	XX	10337	904	42	2010	4	A-MANTLE M	10124.8	FALSE	23	1511.85	1027.32	484.53	2020-10-01	2010-10-01				10337090442
FFSU	XX	10337	904	41	2010	4	A-MANTLE M	1170	FALSE	11	192.05	189.05	3	2020-10-01	2010-10-01				10337090441
FFSU	XX	39	221	10	2010	1	AMARYL 1 M	758	FALSE	14	393.51	393.51	0	2020-01-01	2010-01-01				39022110
FFSU	XX	39	221	10	2010	4	AMARYL 1MG	1425	FALSE	32	670.73	667.73	3	2020-10-01	2010-10-01				39022110
FFSU	XX	39	221	10	2010	3	AMARYL 1MG	1062	FALSE	27	522.4	521.4	1	2020-07-01	2010-07-01				39022110
FFSU	XX	39	221	10	2010	2	AMARYL 1MG	1120	FALSE	21	548.36	548.36	0	2020-04-01	2010-04-01				39022110
FFSU	XX	39	222	11	2010	2	AMARYL 2 M		TRUE					2020-04-01	2010-04-01				39022211
MCOU	XX	39	222	10	2010	4	AMARYL 2MG		TRUE					2020-10-01	2010-10-01				39022210
MCOU	XX	39	222	10	2010	2	AMARYL 2MG		TRUE					2020-04-01	2010-04-01				39022210
MCOU	XX	39	222	10	2010	3	AMARYL 2MG		TRUE					2020-07-01	2010-07-01				39022210
FFSU	XX	39	222	10	2010	3	AMARYL 2MG	2563	FALSE	62	2171.21	2154.21	17	2020-07-01	2010-07-01				39022210
FFSU	XX	39	222	10	2010	1	AMARYL 2MG	2028	FALSE	42	1588.08	1581.08	7	2020-01-01	2010-01-01				39022210
FFSU	XX	39	222	10	2010	2	AMARYL 2MG	2064	FALSE	42	1459.15	1444.15	15	2020-04-01	2010-04-01				39022210
FFSU	XX	39	222	10	2010	4	AMARYL 2MG	3409	FALSE	75	1981.2	1969.2	12	2020-10-01	2010-10-01				39022210
MCOU	XX	39	223	10	2010	3	AMARYL 4MG		TRUE					2020-07-01	2010-07-01				39022310
MCOU	XX	39	223	10	2010	4	AMARYL 4MG		TRUE					2020-10-01	2010-10-01				39022310
FFSU	XX	39	223	10	2010	3	AMARYL 4MG	11493	FALSE	215	17209.8	16705.4	504.43	2020-07-01	2010-07-01				39022310
FFSU	XX	39	223	10	2010	4	AMARYL 4MG	9865	FALSE	171	14344.3	14297.3	47	2020-10-01	2010-10-01				39022310
FFSU	XX	39	223	10	2010	2	AMARYL 4MG	11697	FALSE	207	17589.5	17505.5	84	2020-04-01	2010-04-01				39022310
FFSU	XX	39	223	10	2010	1	AMARYL 4MG	9843	FALSE	185	14798.5	14637.3	161.29	2020-01-01	2010-01-01				39022310
MCOU	XX	39	223	10	2010	2	AMARYL 4MG	570	FALSE	15	1135.48	1126.48	9	2020-04-01	2010-04-01				39022310
FFSU	XX	66870	423	1	2010	4	AMBI 10 PE	812	FALSE	40	975.14	813.83	161.31	2020-10-01	2010-10-01				66870042301
FFSU	XX	66870	423	1	2010	2	AMBI 10 PE	978	FALSE	45	737.89	692.97	44.92	2020-04-01	2010-04-01				66870042301
FFSU	XX	66870	423	1	2010	1	AMBI 10 PE	921	FALSE	48	711.41	664.86	46.55	2020-01-01	2010-01-01				66870042301
FFSU	XX	66870	445	1	2010	3	AMBI 10PEH		TRUE					2020-07-01	2010-07-01				66870044501
FFSU	XX	66870	444	1	2010	3	AMBI 10PEH		TRUE					2020-07-01	2010-07-01				66870044401
FFSU	XX	66870	444	1	2010	4	AMBI 10PEH		TRUE					2020-10-01	2010-10-01				66870044401
FFSU	XX	66870	445	1	2010	4	AMBI 10PEH		TRUE					2020-10-01	2010-10-01				66870044501
MCOU	XX	66870	408	1	2010	3	AMBI 40PSE		TRUE					2020-07-01	2010-07-01				66870040801
FFSU	XX	66870	442	1	2010	2	AMBI 60PSE		TRUE					2020-04-01	2010-04-01				66870044201
FFSU	XX	66870	407	1	2010	3	AMBI 60PSE	1090	FALSE	30	888.18	804.47	83.71	2020-07-01	2010-07-01				66870040701
FFSU	XX	25	5401	34	2010	4	AMBIEN		TRUE					2020-10-01	2010-10-01				25540134
FFSU	XX	24	5401	50	2010	1	AMBIEN		TRUE					2020-01-01	2010-01-01				24540150
FFSU	XX	25	5421	34	2010	1	AMBIEN		TRUE					2020-01-01	2010-01-01				25542134
MCOU	XX	24	5401	31	2010	1	AMBIEN		TRUE					2020-01-01	2010-01-01				24540131
MCOU	XX	24	5421	34	2010	4	AMBIEN		TRUE					2020-10-01	2010-10-01				24542134
FFSU	XX	25	5401	34	2010	3	AMBIEN		TRUE					2020-07-01	2010-07-01				25540134
FFSU	XX	25	5401	34	2010	2	AMBIEN		TRUE					2020-04-01	2010-04-01				25540134
FFSU	XX	25	5401	34	2010	1	AMBIEN	13	FALSE	13	139.73	139.73	0	2020-01-01	2010-01-01				25540134
MCOU	XX	24	5421	50	2010	4	AMBIEN 10		TRUE					2020-10-01	2010-10-01				24542150
MCOU	XX	24	5421	50	2010	2	AMBIEN 10M		TRUE					2020-04-01	2010-04-01				24542150
MCOU	XX	24	5421	50	2010	3	AMBIEN 10M		TRUE					2020-07-01	2010-07-01				24542150
MCOU	XX	24	5421	31	2010	1	AMBIEN 10M		TRUE					2020-01-01	2010-01-01				24542131
FFSU	XX	24	5421	50	2010	4	AMBIEN 10M	4590	FALSE	147	24577.7	24568.7	9	2020-10-01	2010-10-01				24542150
FFSU	XX	24	5421	34	2010	1	AMBIEN 10M	106	FALSE	42	2656.72	2656.72	0	2020-01-01	2010-01-01				24542134
FFSU	XX	24	5421	50	2010	1	AMBIEN 10M	5733	FALSE	177	26879.9	26615.5	264.4	2020-01-01	2010-01-01				24542150
FFSU	XX	24	5421	50	2010	2	AMBIEN 10M	6290	FALSE	198	30003.9	29513.2	490.66	2020-04-01	2010-04-01				24542150
FFSU	XX	24	5421	34	2010	2	AMBIEN 10M	23	FALSE	23	395.28	376.38	18.9	2020-04-01	2010-04-01				24542134
FFSU	XX	24	5421	31	2010	3	AMBIEN 10M	114953	FALSE	3693	591714	587798	3915.26	2020-07-01	2010-07-01				24542131
FFSU	XX	24	5421	34	2010	3	AMBIEN 10M	22	FALSE	22	209.57	209.57	0	2020-07-01	2010-07-01				24542134
FFSU	XX	24	5421	34	2010	4	AMBIEN 10M	62	FALSE	18	356.05	349.92	6.13	2020-10-01	2010-10-01				24542134
FFSU	XX	24	5421	50	2010	3	AMBIEN 10M	5745	FALSE	175	28689.1	28397.8	291.22	2020-07-01	2010-07-01				24542150
MCOU	XX	24	5421	31	2010	4	AMBIEN 10M	4695	FALSE	125	21011.8	20942.7	69.12	2020-10-01	2010-10-01				24542131
MCOU	XX	24	5421	31	2010	2	AMBIEN 10M	3040	FALSE	94	13338	13289	49	2020-04-01	2010-04-01				24542131
MCOU	XX	24	5421	31	2010	3	AMBIEN 10M	3870	FALSE	119	18812.7	18674.4	138.36	2020-07-01	2010-07-01				24542131
FFSU	XX	24	5421	31	2010	4	AMBIEN 10M	115629	FALSE	3683	592745	590007	2738.33	2020-10-01	2010-10-01				24542131
FFSU	XX	24	5421	31	2010	1	AMBIEN 10M	117891	FALSE	3791	541105	536705	4400.08	2020-01-01	2010-01-01				24542131
FFSU	XX	24	5421	31	2010	2	AMBIEN 10M	116811	FALSE	3756	567391	563994	3396.65	2020-04-01	2010-04-01				24542131
FFSU	XX	24	5401	50	2010	2	AMBIEN 5 M		TRUE					2020-04-01	2010-04-01				24540150
FFSU	XX	24	5401	34	2010	3	AMBIEN 5MG	32.01	FALSE	18	140.37	140.37	0	2020-07-01	2010-07-01				24540134
FFSU	XX	24	5401	34	2010	2	AMBIEN 5MG	31.02	FALSE	29	1622.47	1622.47	0	2020-04-01	2010-04-01				24540134
FFSU	XX	24	5401	34	2010	4	AMBIEN 5MG	84	FALSE	28	456.72	456.72	0	2020-10-01	2010-10-01				24540134
FFSU	XX	24	5401	34	2010	1	AMBIEN 5MG	51.005	FALSE	42	1910.8	1910.8	0	2020-01-01	2010-01-01				24540134
MCOU	XX	24	5401	31	2010	4	AMBIEN 5MG		TRUE					2020-10-01	2010-10-01				24540131
FFSU	XX	24	5401	31	2010	4	AMBIEN 5MG	7860	FALSE	290	30383.7	28037.6	2346.15	2020-10-01	2010-10-01				24540131
FFSU	XX	24	5401	31	2010	3	AMBIEN 5MG	8584	FALSE	308	32036.4	29946.2	2090.19	2020-07-01	2010-07-01				24540131
FFSU	XX	24	5401	31	2010	1	AMBIEN 5MG	8180	FALSE	290	40448.6	38736.1	1712.46	2020-01-01	2010-01-01				24540131
MCOU	XX	24	5401	31	2010	3	AMBIEN 5MG	361	FALSE	29	2480.97	1710.53	770.44	2020-07-01	2010-07-01				24540131
MCOU	XX	24	5401	31	2010	2	AMBIEN 5MG	338	FALSE	15	1677.58	1074.27	603.31	2020-04-01	2010-04-01				24540131
FFSU	XX	24	5401	31	2010	2	AMBIEN 5MG	9197	FALSE	345	29712.6	28120.1	1592.52	2020-04-01	2010-04-01				24540131
FFSU	XX	24	5521	10	2010	2	AMBIEN CR	45007	FALSE	1481	250801	246731	4070.81	2020-04-01	2010-04-01				24552110
FFSU	XX	24	5521	31	2010	3	AMBIEN CR	1564419	FALSE	53331	9.20768e+06	9.06144e+06	146242	2020-07-01	2010-07-01				24552131
FFSU	XX	24	5501	31	2010	2	AMBIEN CR	152839	FALSE	5186	844458	824287	20170.5	2020-04-01	2010-04-01				24550131
MCOU	XX	24	5521	50	2010	3	AMBIEN CR		TRUE					2020-07-01	2010-07-01				24552150
FFSU	XX	24	5521	31	2010	4	AMBIEN CR	1442381	FALSE	48535	8.49339e+06	8.37036e+06	123027	2020-10-01	2010-10-01				24552131
MCOU	XX	24	5521	10	2010	1	AMBIEN CR		TRUE					2020-01-01	2010-01-01				24552110
MCOU	XX	24	5501	10	2010	1	AMBIEN CR		TRUE					2020-01-01	2010-01-01				24550110
FFSU	XX	24	5501	34	2010	2	AMBIEN CR		TRUE					2020-04-01	2010-04-01				24550134
MCOU	XX	24	5501	10	2010	4	AMBIEN CR		TRUE					2020-10-01	2010-10-01				24550110
FFSU	XX	24	5521	34	2010	2	AMBIEN CR		TRUE					2020-04-01	2010-04-01				24552134
FFSU	XX	24	5501	50	2010	1	AMBIEN CR		TRUE					2020-01-01	2010-01-01				24550150
FFSU	XX	24	5501	34	2010	1	AMBIEN CR		TRUE					2020-01-01	2010-01-01				24550134
FFSU	XX	24	5521	34	2010	1	AMBIEN CR		TRUE					2020-01-01	2010-01-01				24552134
MCOU	XX	24	5521	34	2010	2	AMBIEN CR		TRUE					2020-04-01	2010-04-01				24552134
MCOU	XX	24	5521	50	2010	4	AMBIEN CR		TRUE					2020-10-01	2010-10-01				24552150
MCOU	XX	24	5501	10	2010	3	AMBIEN CR		TRUE					2020-07-01	2010-07-01				24550110
MCOU	XX	24	5521	50	2010	1	AMBIEN CR		TRUE					2020-01-01	2010-01-01				24552150
FFSU	XX	24	5521	10	2010	1	AMBIEN CR	46929	FALSE	1575	254229	251530	2699.01	2020-01-01	2010-01-01				24552110
FFSU	XX	24	5521	31	2010	2	AMBIEN CR	1640350	FALSE	56112	9.11117e+06	8.95396e+06	157211	2020-04-01	2010-04-01				24552131
FFSU	XX	24	5521	50	2010	2	AMBIEN CR	29821	FALSE	996	163376	162666	709.8	2020-04-01	2010-04-01				24552150
MCOU	XX	24	5501	10	2010	2	AMBIEN CR	267	FALSE	11	1552.18	1543.18	9	2020-04-01	2010-04-01				24550110
MCOU	XX	24	5521	50	2010	2	AMBIEN CR	424	FALSE	14	2353.16	2343.16	10	2020-04-01	2010-04-01				24552150
MCOU	XX	24	5521	10	2010	3	AMBIEN CR	2879	FALSE	112	16989.9	16546.4	443.53	2020-07-01	2010-07-01				24552110
FFSU	XX	24	5501	10	2010	3	AMBIEN CR	11536	FALSE	393	68122	66986.6	1135.37	2020-07-01	2010-07-01				24550110
FFSU	XX	24	5521	50	2010	4	AMBIEN CR	24421	FALSE	822	142097	141675	422.34	2020-10-01	2010-10-01				24552150
FFSU	XX	24	5521	50	2010	1	AMBIEN CR	31718	FALSE	1067	167861	167529	331.68	2020-01-01	2010-01-01				24552150
FFSU	XX	24	5521	50	2010	3	AMBIEN CR	26460	FALSE	891	154056	153533	523.28	2020-07-01	2010-07-01				24552150
MCOU	XX	24	5521	10	2010	4	AMBIEN CR	2347	FALSE	81	14196.9	13735.1	461.83	2020-10-01	2010-10-01				24552110
FFSU	XX	24	5501	31	2010	3	AMBIEN CR	140072	FALSE	4714	817402	801173	16229.7	2020-07-01	2010-07-01				24550131
MCOU	XX	24	5521	10	2010	2	AMBIEN CR	2147	FALSE	81	11847.2	11448	399.13	2020-04-01	2010-04-01				24552110
MCOU	XX	24	5501	31	2010	2	AMBIEN CR	4847	FALSE	182	26516.5	26375.8	140.67	2020-04-01	2010-04-01				24550131
MCOU	XX	24	5521	31	2010	3	AMBIEN CR	81949	FALSE	2890	472645	461328	11316.8	2020-07-01	2010-07-01				24552131
FFSU	XX	24	5501	10	2010	4	AMBIEN CR	11772	FALSE	388	69845.3	68657.9	1187.47	2020-10-01	2010-10-01				24550110
MCOU	XX	24	5521	31	2010	2	AMBIEN CR	72639	FALSE	2523	401118	392701	8417.21	2020-04-01	2010-04-01				24552131
FFSU	XX	24	5521	10	2010	3	AMBIEN CR	46135	FALSE	1517	272649	268283	4365.92	2020-07-01	2010-07-01				24552110
FFSU	XX	24	5521	10	2010	4	AMBIEN CR	41623	FALSE	1393	246752	243159	3593.58	2020-10-01	2010-10-01				24552110
FFSU	XX	24	5501	31	2010	1	AMBIEN CR	168773	FALSE	5700	908690	886584	22106.5	2020-01-01	2010-01-01				24550131
FFSU	XX	24	5501	10	2010	2	AMBIEN CR	13622	FALSE	450	74988.8	74639.4	349.4	2020-04-01	2010-04-01				24550110
MCOU	XX	24	5501	31	2010	4	AMBIEN CR	3132	FALSE	116	17453.1	16792.4	660.74	2020-10-01	2010-10-01				24550131
MCOU	XX	24	5501	31	2010	1	AMBIEN CR	354	FALSE	13	1960.14	1954.14	6	2020-01-01	2010-01-01				24550131
MCOU	XX	24	5521	31	2010	1	AMBIEN CR	5160	FALSE	169	27590	27345.4	244.57	2020-01-01	2010-01-01				24552131
MCOU	XX	24	5521	31	2010	4	AMBIEN CR	67227	FALSE	2356	425500	418122	7378.4	2020-10-01	2010-10-01				24552131
FFSU	XX	24	5501	31	2010	4	AMBIEN CR	111028	FALSE	3697	652568	642840	9727.94	2020-10-01	2010-10-01				24550131
FFSU	XX	24	5501	10	2010	1	AMBIEN CR	15591	FALSE	518	83767.1	82035	1732.12	2020-01-01	2010-01-01				24550110
MCOU	XX	24	5501	31	2010	3	AMBIEN CR	5772	FALSE	200	32029.8	30901.7	1128.12	2020-07-01	2010-07-01				24550131
FFSU	XX	24	5521	31	2010	1	AMBIEN CR	1748530	FALSE	59883	9.41716e+06	9.27735e+06	139804	2020-01-01	2010-01-01				24552131
MCOU	XX	24	5421	10	2010	3	AMBIEN PAK		TRUE					2020-07-01	2010-07-01				24542110
FFSU	XX	58605	421	1	2010	1	AMBIFED CD		TRUE					2020-01-01	2010-01-01				58605042101
FFSU	XX	469	3051	30	2010	2	AMBISOME 5	6095.9	FALSE	504	793559	764584	28974.5	2020-04-01	2010-04-01				469305130
FFSU	XX	469	3051	30	2010	3	AMBISOME 5	3609.34	FALSE	387	592410	591365	1044.27	2020-07-01	2010-07-01				469305130
FFSU	XX	469	3051	30	2010	1	AMBISOME 5	4607.05	FALSE	438	660070	647859	12211.1	2020-01-01	2010-01-01				469305130
MCOU	XX	469	3051	30	2010	2	AMBISOME 5		TRUE					2020-04-01	2010-04-01				469305130
FFSU	XX	469	3051	30	2010	4	AMBISOME 5	4276.25	FALSE	466	739565	736255	3309.72	2020-10-01	2010-10-01				469305130
MCOU	XX	469	3051	30	2010	3	AMBISOME 5	281.2	FALSE	12	32463.5	32463.5	0	2020-07-01	2010-07-01				469305130
MCOU	XX	469	3051	30	2010	4	AMBISOME L	358	FALSE	23	36243.8	36243.8	0	2020-10-01	2010-10-01				469305130
MCOU	XX	168	280	60	2010	4	AMCINONIDE		TRUE					2020-10-01	2010-10-01				168028060
MCOU	XX	168	280	60	2010	3	AMCINONIDE		TRUE					2020-07-01	2010-07-01				168028060
FFSU	XX	51672	4054	1	2010	1	AMCINONIDE		TRUE					2020-01-01	2010-01-01				51672405401
FFSU	XX	51672	4054	2	2010	1	AMCINONIDE		TRUE					2020-01-01	2010-01-01				51672405402
FFSU	XX	51672	4054	1	2010	4	AMCINONIDE		TRUE					2020-10-01	2010-10-01				51672405401
MCOU	XX	168	280	60	2010	2	AMCINONIDE		TRUE					2020-04-01	2010-04-01				168028060
FFSU	XX	51672	4054	3	2010	3	AMCINONIDE		TRUE					2020-07-01	2010-07-01				51672405403
FFSU	XX	51672	4054	1	2010	2	AMCINONIDE		TRUE					2020-04-01	2010-04-01				51672405401
MCOU	XX	168	279	60	2010	3	AMCINONIDE		TRUE					2020-07-01	2010-07-01				168027960
MCOU	XX	168	278	60	2010	1	AMCINONIDE		TRUE					2020-01-01	2010-01-01				168027860
MCOU	XX	168	278	30	2010	1	AMCINONIDE		TRUE					2020-01-01	2010-01-01				168027830
FFSU	XX	51672	4054	1	2010	3	AMCINONIDE		TRUE					2020-07-01	2010-07-01				51672405401
MCOU	XX	168	278	60	2010	2	AMCINONIDE		TRUE					2020-04-01	2010-04-01				168027860
FFSU	XX	51672	4054	2	2010	4	AMCINONIDE		TRUE					2020-10-01	2010-10-01				51672405402
FFSU	XX	51672	4054	2	2010	3	AMCINONIDE		TRUE					2020-07-01	2010-07-01				51672405402
MCOU	XX	168	279	60	2010	2	AMCINONIDE		TRUE					2020-04-01	2010-04-01				168027960
FFSU	XX	51672	4054	2	2010	2	AMCINONIDE		TRUE					2020-04-01	2010-04-01				51672405402
MCOU	XX	168	278	15	2010	4	AMCINONIDE		TRUE					2020-10-01	2010-10-01				168027815
MCOU	XX	168	278	15	2010	2	AMCINONIDE		TRUE					2020-04-01	2010-04-01				168027815
MCOU	XX	168	278	15	2010	3	AMCINONIDE		TRUE					2020-07-01	2010-07-01				168027815
MCOU	XX	168	279	60	2010	4	AMCINONIDE		TRUE					2020-10-01	2010-10-01				168027960
FFSU	XX	51672	4054	3	2010	2	AMCINONIDE		TRUE					2020-04-01	2010-04-01				51672405403
FFSU	XX	168	278	15	2010	1	AMCINONIDE	315	FALSE	13	326.49	309.49	17	2020-01-01	2010-01-01				168027815
FFSU	XX	168	278	30	2010	2	AMCINONIDE	3870	FALSE	95	3461.83	3406.13	55.7	2020-04-01	2010-04-01				168027830
FFSU	XX	168	278	60	2010	4	AMCINONIDE	6930	FALSE	114	5906.31	5822.7	83.61	2020-10-01	2010-10-01				168027860
FFSU	XX	168	280	60	2010	1	AMCINONIDE	3630	FALSE	37	2013.87	1953.5	60.37	2020-01-01	2010-01-01				168028060
FFSU	XX	168	278	30	2010	1	AMCINONIDE	2521	FALSE	69	1911.79	1759.49	152.3	2020-01-01	2010-01-01				168027830
FFSU	XX	51672	4054	3	2010	1	AMCINONIDE	1110	FALSE	15	771.08	771.08	0	2020-01-01	2010-01-01				51672405403
MCOU	XX	168	278	30	2010	3	AMCINONIDE	930	FALSE	24	886.08	886.08	0	2020-07-01	2010-07-01				168027830
FFSU	XX	168	279	60	2010	3	AMCINONIDE	1710	FALSE	23	1345.72	1287.13	58.59	2020-07-01	2010-07-01				168027960
FFSU	XX	168	278	60	2010	1	AMCINONIDE	9615	FALSE	157	6531.32	6471.95	59.37	2020-01-01	2010-01-01				168027860
FFSU	XX	168	279	60	2010	1	AMCINONIDE	2880	FALSE	45	1990.15	1966.15	24	2020-01-01	2010-01-01				168027960
FFSU	XX	168	278	15	2010	3	AMCINONIDE	465	FALSE	23	669.97	663.97	6	2020-07-01	2010-07-01				168027815
MCOU	XX	168	278	30	2010	2	AMCINONIDE	540	FALSE	16	507.43	507.43	0	2020-04-01	2010-04-01				168027830
FFSU	XX	168	278	15	2010	2	AMCINONIDE	435	FALSE	23	541.85	528.85	13	2020-04-01	2010-04-01				168027815
FFSU	XX	168	279	60	2010	4	AMCINONIDE	2160	FALSE	31	1771.32	1743.31	28.01	2020-10-01	2010-10-01				168027960
FFSU	XX	51672	4054	3	2010	4	AMCINONIDE	870	FALSE	13	657.94	654.52	3.42	2020-10-01	2010-10-01				51672405403
MCOU	XX	168	278	60	2010	3	AMCINONIDE	1740	FALSE	23	1391.86	1391.86	0	2020-07-01	2010-07-01				168027860
FFSU	XX	168	278	15	2010	4	AMCINONIDE	510	FALSE	18	603.14	596.14	7	2020-10-01	2010-10-01				168027815
FFSU	XX	168	280	60	2010	3	AMCINONIDE	2560	FALSE	38	2025.26	1987.89	37.37	2020-07-01	2010-07-01				168028060
FFSU	XX	168	280	60	2010	4	AMCINONIDE	1230	FALSE	21	914.82	869.56	45.26	2020-10-01	2010-10-01				168028060
FFSU	XX	168	280	60	2010	2	AMCINONIDE	2760	FALSE	35	2048.52	2039.52	9	2020-04-01	2010-04-01				168028060
MCOU	XX	168	278	60	2010	4	AMCINONIDE	1755	FALSE	28	36511.8	36508.8	3	2020-10-01	2010-10-01				168027860
FFSU	XX	168	278	60	2010	2	AMCINONIDE	8520	FALSE	132	6584.85	6523.25	61.6	2020-04-01	2010-04-01				168027860
MCOU	XX	168	278	30	2010	4	AMCINONIDE	690	FALSE	21	726.84	697.13	29.71	2020-10-01	2010-10-01				168027830
FFSU	XX	168	278	30	2010	4	AMCINONIDE	2400	FALSE	69	2386.01	2288.77	97.24	2020-10-01	2010-10-01				168027830
FFSU	XX	168	278	30	2010	3	AMCINONIDE	3150	FALSE	87	2998.14	2916.87	81.27	2020-07-01	2010-07-01				168027830
FFSU	XX	168	278	60	2010	3	AMCINONIDE	7675	FALSE	125	6508.31	6404.59	103.72	2020-07-01	2010-07-01				168027860
FFSU	XX	168	279	60	2010	2	AMCINONIDE	2790	FALSE	43	2196.88	2178.88	18	2020-04-01	2010-04-01				168027960
FFSU	XX	66993	124	2	2010	1	AMDRY-C TA		TRUE					2020-01-01	2010-01-01				66993012402
FFSU	XX	173	561	0	2010	2	AMERGE 1 M	473	FALSE	52	13518.6	13089.2	429.42	2020-04-01	2010-04-01				173056100
FFSU	XX	173	561	0	2010	4	AMERGE 1 M	260	FALSE	30	6811.83	6715.31	96.52	2020-10-01	2010-10-01				173056100
FFSU	XX	173	561	0	2010	1	AMERGE 1 M	445	FALSE	39	12506.5	11858.7	647.82	2020-01-01	2010-01-01				173056100
FFSU	XX	173	561	0	2010	3	AMERGE 1 M	272	FALSE	30	7494.22	7139.38	354.84	2020-07-01	2010-07-01				173056100
MCOU	XX	173	562	0	2010	3	AMERGE 2.5	892	FALSE	98	19101.9	19047.9	54	2020-07-01	2010-07-01				173056200
FFSU	XX	173	562	0	2010	3	AMERGE 2.5	5131	FALSE	504	145209	138878	6330.76	2020-07-01	2010-07-01				173056200
FFSU	XX	173	562	0	2010	4	AMERGE 2.5	4095	FALSE	372	111994	110590	1403.19	2020-10-01	2010-10-01				173056200
MCOU	XX	173	562	0	2010	2	AMERGE 2.5	1878	FALSE	204	49892.6	49133.1	759.45	2020-04-01	2010-04-01				173056200
FFSU	XX	173	562	0	2010	1	AMERGE 2.5	7479	FALSE	755	210085	201103	8981.31	2020-01-01	2010-01-01				173056200
MCOU	XX	173	562	0	2010	4	AMERGE 2.5	200	FALSE	18	5105.79	5105.79	0	2020-10-01	2010-10-01				173056200
MCOU	XX	173	562	0	2010	1	AMERGE 2.5	215	FALSE	23	5814.59	5808.59	6	2020-01-01	2010-01-01				173056200
FFSU	XX	173	562	0	2010	2	AMERGE 2.5	7581	FALSE	783	215006	207318	7688.21	2020-04-01	2010-04-01				173056200
MCOU	XX	173	561	0	2010	3	AMERGE TAB		TRUE					2020-07-01	2010-07-01				173056100
MCOU	XX	173	561	0	2010	4	AMERGE TAB		TRUE					2020-10-01	2010-10-01				173056100
MCOU	XX	173	561	0	2010	2	AMERGE TAB	174	FALSE	22	4798.77	4795.77	3	2020-04-01	2010-04-01				173056100
FFSU	XX	53014	376	16	2010	4	AMERICAINE		TRUE					2020-10-01	2010-10-01				53014037616
FFSU	XX	53014	376	16	2010	3	AMERICAINE		TRUE					2020-07-01	2010-07-01				53014037616
FFSU	XX	53014	376	16	2010	2	AMERICAINE		TRUE					2020-04-01	2010-04-01				53014037616
MCOU	XX	10019	97	1	2010	2	AMERINET C		TRUE					2020-04-01	2010-04-01				10019009701
MCOU	XX	10019	97	1	2010	3	AMERINET C		TRUE					2020-07-01	2010-07-01				10019009701
MCOU	XX	10019	97	44	2010	2	AMERINET C		TRUE					2020-04-01	2010-04-01				10019009744
FFSU	XX	63921	140	16	2010	1	AMERIPHOR		TRUE					2020-01-01	2010-01-01				63921014016
FFSU	XX	63921	140	4	2010	2	AMERIPHOR		TRUE					2020-04-01	2010-04-01				63921014004
MCOU	XX	63921	140	16	2010	4	AMERIPHOR		TRUE					2020-10-01	2010-10-01				63921014016
FFSU	XX	63921	140	16	2010	2	AMERIPHOR		TRUE					2020-04-01	2010-04-01				63921014016
FFSU	XX	63921	140	4	2010	1	AMERIPHOR		TRUE					2020-01-01	2010-01-01				63921014004
FFSU	XX	63921	140	4	2010	3	AMERIPHOR	393	FALSE	18	9.65	9.65	0	2020-07-01	2010-07-01				63921014004
FFSU	XX	63921	140	4	2010	4	AMERIPHOR	405	FALSE	15	9.21	9.21	0	2020-10-01	2010-10-01				63921014004
FFSU	XX	63921	140	16	2010	3	AMERIPHOR	4017	FALSE	11	112.05	112.05	0	2020-07-01	2010-07-01				63921014016
FFSU	XX	63921	140	16	2010	4	AMERIPHOR	4472	FALSE	11	93.63	93.63	0	2020-10-01	2010-10-01				63921014016
MCOU	XX	409	5684	23	2010	2	A-METHAPRE	16	FALSE	16	72.6	69.85	2.75	2020-04-01	2010-04-01				409568423
MCOU	XX	409	5684	23	2010	3	A-METHAPRE	19	FALSE	16	41.6	41.6	0	2020-07-01	2010-07-01				409568423
FFSU	XX	409	5685	23	2010	3	A-METHAPRE	1571.16	FALSE	1045	23625.8	23492.6	133.21	2020-07-01	2010-07-01				409568523
FFSU	XX	74	5630	4	2010	4	A-METHAPRE		TRUE					2020-10-01	2010-10-01				74563004
FFSU	XX	74	5630	4	2010	1	A-METHAPRE		TRUE					2020-01-01	2010-01-01				74563004
FFSU	XX	409	5685	23	2010	1	A-METHAPRE	1070.25	FALSE	482	9779.04	9701.3	77.74	2020-01-01	2010-01-01				409568523
MCOU	XX	409	5684	23	2010	1	A-METHAPRE		TRUE					2020-01-01	2010-01-01				409568423
FFSU	XX	74	5630	4	2010	2	A-METHAPRE		TRUE					2020-04-01	2010-04-01				74563004
MCOU	XX	74	5685	2	2010	4	A-METHAPRE		TRUE					2020-10-01	2010-10-01				74568502
MCOU	XX	409	5684	1	2010	4	A-METHAPRE		TRUE					2020-10-01	2010-10-01				409568401
MCOU	XX	409	5685	2	2010	2	A-METHAPRE		TRUE					2020-04-01	2010-04-01				409568502
MCOU	XX	409	5684	1	2010	3	A-METHAPRE		TRUE					2020-07-01	2010-07-01				409568401
FFSU	XX	74	5630	4	2010	3	A-METHAPRE		TRUE					2020-07-01	2010-07-01				74563004
MCOU	XX	409	5684	1	2010	2	A-METHAPRE		TRUE					2020-04-01	2010-04-01				409568401
MCOU	XX	409	5685	23	2010	2	A-METHAPRE		TRUE					2020-04-01	2010-04-01				409568523
FFSU	XX	409	5684	1	2010	3	A-METHAPRE	26	FALSE	15	140.34	130.72	9.62	2020-07-01	2010-07-01				409568401
FFSU	XX	409	5684	23	2010	1	A-METHAPRE	463	FALSE	105	1120.1	927.03	193.07	2020-01-01	2010-01-01				409568423
FFSU	XX	409	5684	23	2010	2	A-METHAPRE	596	FALSE	173	1611.66	1534.38	77.28	2020-04-01	2010-04-01				409568423
FFSU	XX	409	5684	23	2010	4	A-METHAPRE	1202.92	FALSE	622	4980.38	4704.62	275.76	2020-10-01	2010-10-01				409568423
FFSU	XX	409	5684	1	2010	4	A-METHAPRE	61	FALSE	27	288.26	264.9	23.36	2020-10-01	2010-10-01				409568401
FFSU	XX	409	5684	1	2010	1	A-METHAPRE	180	FALSE	25	157.66	155.72	1.94	2020-01-01	2010-01-01				409568401
FFSU	XX	409	5685	23	2010	2	A-METHAPRE	1309.5	FALSE	840	14863.9	14150.2	713.68	2020-04-01	2010-04-01				409568523
FFSU	XX	409	5684	1	2010	2	A-METHAPRE	42	FALSE	16	85.44	83.09	2.35	2020-04-01	2010-04-01				409568401
FFSU	XX	409	5684	23	2010	3	A-METHAPRE	576	FALSE	183	3286.66	3218.11	68.55	2020-07-01	2010-07-01				409568423
MCOU	XX	409	5685	23	2010	4	A-METHAPRE	63	FALSE	34	206.86	181.35	25.51	2020-10-01	2010-10-01				409568523
FFSU	XX	409	5685	23	2010	4	A-METHAPRE	2613.46	FALSE	1373	26769.1	26254	515.12	2020-10-01	2010-10-01				409568523
MCOU	XX	409	5685	23	2010	3	A-METHAPRE	26	FALSE	18	45.59	45.59	0	2020-07-01	2010-07-01				409568523
MCOU	XX	409	5684	23	2010	4	A-METHAPRE	84	FALSE	37	245.89	245.89	0	2020-10-01	2010-10-01				409568423
MCOU	XX	409	5685	2	2010	4	AMETHAPRED		TRUE					2020-10-01	2010-10-01				409568502
FFSU	XX	409	5685	2	2010	2	AMETHAPRED	184.4	FALSE	164	4185.52	4133.19	52.33	2020-04-01	2010-04-01				409568502
FFSU	XX	409	5685	2	2010	1	AMETHAPRED	195	FALSE	141	3436.98	3413.63	23.35	2020-01-01	2010-01-01				409568502
FFSU	XX	409	5685	2	2010	3	AMETHAPRED	197	FALSE	157	1206.65	1188.3	18.35	2020-07-01	2010-07-01				409568502
FFSU	XX	409	5685	2	2010	4	AMETHAPRED	279.92	FALSE	212	11545.4	11529.5	15.87	2020-10-01	2010-10-01				409568502
MCOU	XX	469	21	4	2010	4	AMEVIVE		TRUE					2020-10-01	2010-10-01				469002104
MCOU	XX	469	21	4	2010	3	AMEVIVE		TRUE					2020-07-01	2010-07-01				469002104
FFSU	XX	469	21	4	2010	1	AMEVIVE 15		TRUE					2020-01-01	2010-01-01				469002104
FFSU	XX	469	21	3	2010	2	AMEVIVE 15	52.33	FALSE	21	64780.5	64765.5	15	2020-04-01	2010-04-01				469002103
FFSU	XX	469	21	3	2010	3	AMEVIVE 15	20.167	FALSE	13	20731.5	14108.6	6622.92	2020-07-01	2010-07-01				469002103
FFSU	XX	469	21	4	2010	2	AMEVIVE 15	40	FALSE	13	39039.9	39006.9	33	2020-04-01	2010-04-01				469002104
FFSU	XX	469	21	3	2010	1	AMEVIVE 15	29.166	FALSE	17	31236.8	25381.7	5855.12	2020-01-01	2010-01-01				469002103
FFSU	XX	469	21	4	2010	3	AMEVIVE 15	45	FALSE	14	48122.9	48104.9	18	2020-07-01	2010-07-01				469002104
FFSU	XX	469	21	3	2010	4	AMEVIVE 15	32.264	FALSE	14	46034.7	46034.7	0	2020-10-01	2010-10-01				469002103
FFSU	XX	469	21	4	2010	4	AMEVIVE 15	59	FALSE	26	66566.6	66560.6	6	2020-10-01	2010-10-01				469002104
MCOU	XX	66479	23	56	2010	4	AMICAR		TRUE					2020-10-01	2010-10-01				66479002356
MCOU	XX	66479	23	56	2010	1	AMICAR		TRUE					2020-01-01	2010-01-01				66479002356
FFSU	XX	58406	613	81	2010	1	AMICAR		TRUE					2020-01-01	2010-01-01				58406061381
FFSU	XX	66479	22	82	2010	1	AMICAR 1,0	7313	FALSE	86	43246.5	42941.3	305.13	2020-01-01	2010-01-01				66479002282
MCOU	XX	66479	22	82	2010	3	AMICAR 1,0		TRUE					2020-07-01	2010-07-01				66479002282
MCOU	XX	66479	22	82	2010	4	AMICAR 1,0		TRUE					2020-10-01	2010-10-01				66479002282
MCOU	XX	66479	22	82	2010	2	AMICAR 1,0		TRUE					2020-04-01	2010-04-01				66479002282
FFSU	XX	66479	22	82	2010	3	AMICAR 1,0	7914	FALSE	90	47957.5	45471.9	2485.63	2020-07-01	2010-07-01				66479002282
FFSU	XX	66479	22	82	2010	4	AMICAR 1,0	9604	FALSE	111	57314.4	54624.4	2689.98	2020-10-01	2010-10-01				66479002282
FFSU	XX	66479	22	82	2010	2	AMICAR 1,0	9530	FALSE	112	59131.1	57275.3	1855.81	2020-04-01	2010-04-01				66479002282
MCOU	XX	66479	23	56	2010	3	AMICAR 25%		TRUE					2020-07-01	2010-07-01				66479002356
FFSU	XX	66479	23	56	2010	2	AMICAR 25%	53618.4	FALSE	176	75690.5	75167.4	523.08	2020-04-01	2010-04-01				66479002356
FFSU	XX	66479	23	56	2010	3	AMICAR 25%	60567	FALSE	185	81741.4	81689.1	52.27	2020-07-01	2010-07-01				66479002356
FFSU	XX	66479	23	56	2010	1	AMICAR 25%	43982.6	FALSE	138	58218.4	57833	385.4	2020-01-01	2010-01-01				66479002356
FFSU	XX	66479	23	56	2010	4	AMICAR 25%	46309	FALSE	179	70628.1	70365.1	263.01	2020-10-01	2010-10-01				66479002356
FFSU	XX	66479	21	82	2010	1	AMICAR 500	9932	FALSE	68	28536	28518	18	2020-01-01	2010-01-01				66479002182
MCOU	XX	66479	21	82	2010	3	AMICAR 500		TRUE					2020-07-01	2010-07-01				66479002182
FFSU	XX	66479	21	82	2010	3	AMICAR 500	7805	FALSE	55	19381.6	19376.6	5	2020-07-01	2010-07-01				66479002182
FFSU	XX	66479	21	82	2010	2	AMICAR 500	9013	FALSE	61	27933	27412.8	520.18	2020-04-01	2010-04-01				66479002182
FFSU	XX	66479	21	82	2010	4	AMICAR 500	10161	FALSE	77	32837.6	32413.1	424.5	2020-10-01	2010-10-01				66479002182
MCOU	XX	66479	21	82	2010	2	AMICAR AMI		TRUE					2020-04-01	2010-04-01				66479002182
MCOU	XX	66479	23	56	2010	2	AMICAR AMI		TRUE					2020-04-01	2010-04-01				66479002356
FFSU	XX	74	8062	1	2010	3	AMIDATE		TRUE					2020-07-01	2010-07-01				74806201
FFSU	XX	74	8062	1	2010	4	AMIDATE		TRUE					2020-10-01	2010-10-01				74806201
MCOU	XX	409	6695	2	2010	3	AMIDATE E		TRUE					2020-07-01	2010-07-01				409669502
MCOU	XX	409	6695	1	2010	4	AMIDATE E		TRUE					2020-10-01	2010-10-01				409669501
MCOU	XX	409	6695	2	2010	4	AMIDATE E		TRUE					2020-10-01	2010-10-01				409669502
FFSU	XX	74	6695	2	2010	1	AMIDATE 2		TRUE					2020-01-01	2010-01-01				74669502
FFSU	XX	74	6695	2	2010	4	AMIDATE 2		TRUE					2020-10-01	2010-10-01				74669502
FFSU	XX	409	8061	1	2010	2	AMIDATE 2		TRUE					2020-04-01	2010-04-01				409806101
FFSU	XX	409	8061	1	2010	3	AMIDATE 2	239	FALSE	15	450.36	450.36	0	2020-07-01	2010-07-01				409806101
FFSU	XX	409	6695	2	2010	3	AMIDATE 2	136.04	FALSE	39	1433.08	1433.08	0	2020-07-01	2010-07-01				409669502
FFSU	XX	409	8061	1	2010	1	AMIDATE 2	182	FALSE	11	289.6	289.6	0	2020-01-01	2010-01-01				409806101
FFSU	XX	409	8061	1	2010	4	AMIDATE 2	224	FALSE	15	505.66	505.66	0	2020-10-01	2010-10-01				409806101
FFSU	XX	409	8062	1	2010	2	AMIDATE 20	160	FALSE	23	1934.89	1934.89	0	2020-04-01	2010-04-01				409806201
FFSU	XX	409	8062	1	2010	3	AMIDATE 20	135	FALSE	15	290.14	290.14	0	2020-07-01	2010-07-01				409806201
FFSU	XX	409	8062	1	2010	1	AMIDATE 20	157	FALSE	19	401.21	401.21	0	2020-01-01	2010-01-01				409806201
FFSU	XX	409	8062	1	2010	4	AMIDATE 20	243	FALSE	26	523.31	523.31	0	2020-10-01	2010-10-01				409806201
FFSU	XX	409	6695	1	2010	1	AMIDATE 20	216.02	FALSE	55	3650.88	3650.88	0	2020-01-01	2010-01-01				409669501
FFSU	XX	409	6695	1	2010	3	AMIDATE 20	378	FALSE	78	2423.66	2423.66	0	2020-07-01	2010-07-01				409669501
FFSU	XX	409	6695	1	2010	2	AMIDATE 20	164	FALSE	58	11183.5	11183.5	0	2020-04-01	2010-04-01				409669501
FFSU	XX	409	6695	1	2010	4	AMIDATE 20	239.04	FALSE	127	4895.8	4847.2	48.6	2020-10-01	2010-10-01				409669501
FFSU	XX	409	8060	29	2010	4	AMIDATE 40	393	FALSE	29	1308.25	1120.92	187.33	2020-10-01	2010-10-01				409806029
FFSU	XX	409	6695	2	2010	1	AMIDATE 40	290	FALSE	89	4076.15	4076.07	0.08	2020-01-01	2010-01-01				409669502
FFSU	XX	409	8060	29	2010	2	AMIDATE 40	467	FALSE	28	1543.19	1494.96	48.23	2020-04-01	2010-04-01				409806029
FFSU	XX	409	8060	29	2010	3	AMIDATE 40	353	FALSE	28	1850.84	1850.84	0	2020-07-01	2010-07-01				409806029
FFSU	XX	409	8060	29	2010	1	AMIDATE 40	359.25	FALSE	33	2493.48	2493.48	0	2020-01-01	2010-01-01				409806029
FFSU	XX	409	6695	2	2010	2	AMIDATE 40	262	FALSE	38	2830.21	2624.09	206.12	2020-04-01	2010-04-01				409669502
FFSU	XX	409	6695	2	2010	4	AMIDATE 40	279	FALSE	62	2062.61	2062.5	0.11	2020-10-01	2010-10-01				409669502
MCOU	XX	52152	39	3	2010	2	AMIDRINE		TRUE					2020-04-01	2010-04-01				52152003903
MCOU	XX	62756	581	42	2010	2	AMIFOSTINE		TRUE					2020-04-01	2010-04-01				62756058142
MCOU	XX	62756	581	40	2010	4	AMIFOSTINE		TRUE					2020-10-01	2010-10-01				62756058140
MCOU	XX	62756	581	40	2010	2	AMIFOSTINE		TRUE					2020-04-01	2010-04-01				62756058140
FFSU	XX	62756	581	40	2010	3	AMIFOSTINE		TRUE					2020-07-01	2010-07-01				62756058140
MCOU	XX	62756	581	42	2010	3	AMIFOSTINE		TRUE					2020-07-01	2010-07-01				62756058142
MCOU	XX	55390	308	3	2010	4	AMIFOSTINE		TRUE					2020-10-01	2010-10-01				55390030803
MCOU	XX	55390	308	3	2010	3	AMIFOSTINE		TRUE					2020-07-01	2010-07-01				55390030803
FFSU	XX	55390	308	3	2010	2	AMIFOSTINE	107	FALSE	79	50702.4	49427.8	1274.62	2020-04-01	2010-04-01				55390030803
FFSU	XX	62756	581	42	2010	3	AMIFOSTINE	405	FALSE	34	12025	12025	0	2020-07-01	2010-07-01				62756058142
FFSU	XX	55390	308	3	2010	3	AMIFOSTINE	208	FALSE	122	99074.9	88322.4	10752.5	2020-07-01	2010-07-01				55390030803
FFSU	XX	62756	581	42	2010	4	AMIFOSTINE	863	FALSE	126	60025	54147.9	5877.06	2020-10-01	2010-10-01				62756058142
FFSU	XX	55390	308	3	2010	4	AMIFOSTINE	214	FALSE	155	101382	89770.9	11611.1	2020-10-01	2010-10-01				55390030803
FFSU	XX	55390	308	3	2010	1	AMIFOSTINE	184	FALSE	155	77474	72574.6	4899.42	2020-01-01	2010-01-01				55390030803
FFSU	XX	62756	581	40	2010	4	AMIFOSTINE	66	FALSE	46	21707.5	16070.9	5636.65	2020-10-01	2010-10-01				62756058140
FFSU	XX	62756	581	40	2010	2	AMIFOSTINE	472	FALSE	56	28413	27934.7	478.33	2020-04-01	2010-04-01				62756058140
FFSU	XX	62756	581	40	2010	1	AMIFOSTINE	220	FALSE	31	14693.8	12900.3	1793.44	2020-01-01	2010-01-01				62756058140
FFSU	XX	62756	581	42	2010	2	AMIFOSTINE	634	FALSE	34	13791.6	13791.6	0	2020-04-01	2010-04-01				62756058142
FFSU	XX	62756	581	42	2010	1	AMIFOSTINE	225	FALSE	20	40615.9	40603.7	12.26	2020-01-01	2010-01-01				62756058142
MCOU	XX	52152	19	2	2010	2	AMIGESIC		TRUE					2020-04-01	2010-04-01				52152001902
FFSU	XX	52152	20	2	2010	3	AMIGESIC C		TRUE					2020-07-01	2010-07-01				52152002002
FFSU	XX	52152	20	2	2010	2	AMIGESIC C		TRUE					2020-04-01	2010-04-01				52152002002
FFSU	XX	52152	20	2	2010	4	AMIGESIC C		TRUE					2020-10-01	2010-10-01				52152002002
FFSU	XX	52152	19	4	2010	4	AMIGESIC T		TRUE					2020-10-01	2010-10-01				52152001904
FFSU	XX	55390	224	2	2010	2	AMIKACIN		TRUE					2020-04-01	2010-04-01				55390022402
FFSU	XX	703	9040	1	2010	4	AMIKACIN 1		TRUE					2020-10-01	2010-10-01				703904001
FFSU	XX	703	9040	1	2010	2	AMIKACIN 1	170.56	FALSE	18	344.77	343.77	1	2020-04-01	2010-04-01				703904001
FFSU	XX	703	9040	3	2010	2	AMIKACIN 1	8607.8	FALSE	370	20081.6	19764.4	317.2	2020-04-01	2010-04-01				703904003
FFSU	XX	703	9040	3	2010	3	AMIKACIN 1	3605.5	FALSE	158	8654.27	8527.7	126.57	2020-07-01	2010-07-01				703904003
FFSU	XX	703	9040	3	2010	1	AMIKACIN 1	16460	FALSE	338	23839.9	23571.4	268.43	2020-01-01	2010-01-01				703904003
FFSU	XX	703	9040	3	2010	4	AMIKACIN 1	2155.12	FALSE	113	5301.04	5287.04	14	2020-10-01	2010-10-01				703904003
FFSU	XX	74	1958	1	2010	4	AMIKACIN 2		TRUE					2020-10-01	2010-10-01				74195801
FFSU	XX	703	9040	1	2010	3	AMIKACIN 2	462.5	FALSE	32	1179.28	1179.28	0	2020-07-01	2010-07-01				703904001
FFSU	XX	703	9040	1	2010	1	AMIKACIN 2	219.8	FALSE	12	453.49	453.49	0	2020-01-01	2010-01-01				703904001
FFSU	XX	703	9032	3	2010	3	AMIKACIN 5	9205.79	FALSE	557	23951.2	22975.2	976.07	2020-07-01	2010-07-01				703903203
MCOU	XX	703	9032	3	2010	3	AMIKACIN 5	3321.4	FALSE	14	1269.53	1224.75	44.78	2020-07-01	2010-07-01				703903203
MCOU	XX	703	9032	3	2010	2	AMIKACIN 5	1594	FALSE	13	1158.08	1158.08	0	2020-04-01	2010-04-01				703903203
FFSU	XX	703	9032	3	2010	4	AMIKACIN 5	4310.36	FALSE	419	13883.5	13748.2	135.31	2020-10-01	2010-10-01				703903203
FFSU	XX	703	9032	3	2010	2	AMIKACIN 5	12999.4	FALSE	974	39881.6	39199.6	682.08	2020-04-01	2010-04-01				703903203
FFSU	XX	703	9032	3	2010	1	AMIKACIN 5	13594.4	FALSE	944	42000.7	41664.5	336.13	2020-01-01	2010-01-01				703903203
FFSU	XX	409	1956	1	2010	2	AMIKACIN S	5183.4	FALSE	255	14945.6	14754.4	191.21	2020-04-01	2010-04-01				409195601
FFSU	XX	55390	226	2	2010	2	AMIKACIN S	1211	FALSE	84	5401.88	5342.22	59.66	2020-04-01	2010-04-01				55390022602
FFSU	XX	409	1957	1	2010	2	AMIKACIN S	1398.23	FALSE	130	3809.25	3761.41	47.84	2020-04-01	2010-04-01				409195701
FFSU	XX	409	1957	1	2010	4	AMIKACIN S	233.6	FALSE	29	409.34	409.34	0	2020-10-01	2010-10-01				409195701
FFSU	XX	409	1957	1	2010	1	AMIKACIN S	3208.7	FALSE	117	5485.8	5482.14	3.66	2020-01-01	2010-01-01				409195701
FFSU	XX	409	1957	1	2010	3	AMIKACIN S	677.9	FALSE	44	1373.47	1348.47	25	2020-07-01	2010-07-01				409195701
FFSU	XX	55390	224	2	2010	1	AMIKACIN S		TRUE					2020-01-01	2010-01-01				55390022402
MCOU	XX	55390	226	2	2010	3	AMIKACIN S		TRUE					2020-07-01	2010-07-01				55390022602
FFSU	XX	55390	223	2	2010	4	AMIKACIN S		TRUE					2020-10-01	2010-10-01				55390022302
MCOU	XX	703	9040	3	2010	1	AMIKACIN S		TRUE					2020-01-01	2010-01-01				703904003
MCOU	XX	409	1956	1	2010	4	AMIKACIN S		TRUE					2020-10-01	2010-10-01				409195601
FFSU	XX	409	1955	1	2010	4	AMIKACIN S		TRUE					2020-10-01	2010-10-01				409195501
FFSU	XX	74	1958	1	2010	3	AMIKACIN S		TRUE					2020-07-01	2010-07-01				74195801
FFSU	XX	409	1955	1	2010	2	AMIKACIN S		TRUE					2020-04-01	2010-04-01				409195501
MCOU	XX	703	9040	3	2010	4	AMIKACIN S		TRUE					2020-10-01	2010-10-01				703904003
MCOU	XX	55390	226	4	2010	3	AMIKACIN S		TRUE					2020-07-01	2010-07-01				55390022604
MCOU	XX	703	9032	3	2010	4	AMIKACIN S		TRUE					2020-10-01	2010-10-01				703903203
FFSU	XX	55390	224	4	2010	4	AMIKACIN S		TRUE					2020-10-01	2010-10-01				55390022404
FFSU	XX	703	9032	1	2010	2	AMIKACIN S		TRUE					2020-04-01	2010-04-01				703903201
MCOU	XX	409	1956	1	2010	2	AMIKACIN S		TRUE					2020-04-01	2010-04-01				409195601
MCOU	XX	703	9040	3	2010	3	AMIKACIN S		TRUE					2020-07-01	2010-07-01				703904003
FFSU	XX	55390	226	4	2010	1	AMIKACIN S		TRUE					2020-01-01	2010-01-01				55390022604
MCOU	XX	409	1956	1	2010	3	AMIKACIN S		TRUE					2020-07-01	2010-07-01				409195601
MCOU	XX	409	1957	1	2010	2	AMIKACIN S		TRUE					2020-04-01	2010-04-01				409195701
MCOU	XX	55390	226	2	2010	2	AMIKACIN S		TRUE					2020-04-01	2010-04-01				55390022602
MCOU	XX	703	9032	3	2010	1	AMIKACIN S		TRUE					2020-01-01	2010-01-01				703903203
FFSU	XX	409	1955	1	2010	1	AMIKACIN S		TRUE					2020-01-01	2010-01-01				409195501
FFSU	XX	55390	225	2	2010	1	AMIKACIN S		TRUE					2020-01-01	2010-01-01				55390022502
FFSU	XX	409	1955	1	2010	3	AMIKACIN S		TRUE					2020-07-01	2010-07-01				409195501
MCOU	XX	409	1957	1	2010	4	AMIKACIN S		TRUE					2020-10-01	2010-10-01				409195701
FFSU	XX	55390	224	2	2010	4	AMIKACIN S		TRUE					2020-10-01	2010-10-01				55390022402
FFSU	XX	55390	224	4	2010	3	AMIKACIN S	336.6	FALSE	12	2002.23	2002.23	0	2020-07-01	2010-07-01				55390022404
FFSU	XX	55390	226	2	2010	3	AMIKACIN S	848.2	FALSE	41	3498.87	3498.87	0	2020-07-01	2010-07-01				55390022602
FFSU	XX	55390	226	4	2010	2	AMIKACIN S	376	FALSE	14	857.6	737.9	119.7	2020-04-01	2010-04-01				55390022604
FFSU	XX	55390	226	2	2010	4	AMIKACIN S	110.84	FALSE	12	347.07	347.07	0	2020-10-01	2010-10-01				55390022602
FFSU	XX	55390	226	4	2010	4	AMIKACIN S	57	FALSE	13	139.34	139.34	0	2020-10-01	2010-10-01				55390022604
FFSU	XX	409	1956	1	2010	3	AMIKACIN S	5140.4	FALSE	199	9522.36	9285.37	236.99	2020-07-01	2010-07-01				409195601
FFSU	XX	703	9032	1	2010	3	AMIKACIN S	553	FALSE	53	952.33	952.33	0	2020-07-01	2010-07-01				703903201
FFSU	XX	55390	224	4	2010	2	AMIKACIN S	375	FALSE	14	2182.22	2182.22	0	2020-04-01	2010-04-01				55390022404
FFSU	XX	55390	226	4	2010	3	AMIKACIN S	485.5	FALSE	20	2398.22	2386.92	11.3	2020-07-01	2010-07-01				55390022604
FFSU	XX	703	9032	1	2010	1	AMIKACIN S	170	FALSE	14	354.17	340.23	13.94	2020-01-01	2010-01-01				703903201
FFSU	XX	55390	224	4	2010	1	AMIKACIN S	989	FALSE	75	4250.47	4097.47	153	2020-01-01	2010-01-01				55390022404
FFSU	XX	409	1956	1	2010	1	AMIKACIN S	2444.6	FALSE	158	7515.26	7515.26	0	2020-01-01	2010-01-01				409195601
FFSU	XX	703	9032	1	2010	4	AMIKACIN S	234	FALSE	20	410.84	410.84	0	2020-10-01	2010-10-01				703903201
FFSU	XX	55390	226	2	2010	1	AMIKACIN S	2085.6	FALSE	94	7470.47	7403.5	66.97	2020-01-01	2010-01-01				55390022602
MCOU	XX	703	9040	3	2010	2	AMIKACIN S	366.44	FALSE	21	697.92	697.92	0	2020-04-01	2010-04-01				703904003
FFSU	XX	55390	224	2	2010	3	AMIKACIN S	25.801	FALSE	11	103.13	103.13	0	2020-07-01	2010-07-01				55390022402
FFSU	XX	409	1956	1	2010	4	AMIKACIN S	3327.8	FALSE	103	5603.22	5596.73	6.49	2020-10-01	2010-10-01				409195601
FFSU	XX	15	3015	20	2010	2	AMIKIN		TRUE					2020-04-01	2010-04-01				15301520
FFSU	XX	15	3023	20	2010	1	AMIKIN		TRUE					2020-01-01	2010-01-01				15302320
FFSU	XX	15	3023	20	2010	3	AMIKIN		TRUE					2020-07-01	2010-07-01				15302320
FFSU	XX	15	3015	20	2010	1	AMIKIN		TRUE					2020-01-01	2010-01-01				15301520
FFSU	XX	15	3023	20	2010	4	AMIKIN		TRUE					2020-10-01	2010-10-01				15302320
FFSU	XX	64980	151	1	2010	1	AMILORIDE	41745	FALSE	744	41786.5	40727.7	1058.74	2020-01-01	2010-01-01				64980015101
MCOU	XX	574	292	1	2010	3	AMILORIDE	8413	FALSE	141	6281.3	6192.02	89.28	2020-07-01	2010-07-01				574029201
MCOU	XX	574	292	1	2010	4	AMILORIDE	6718.14	FALSE	127	5114.36	5086.36	28	2020-10-01	2010-10-01				574029201
MCOU	XX	49884	117	10	2010	3	AMILORIDE		TRUE					2020-07-01	2010-07-01				49884011710
FFSU	XX	49884	117	5	2010	1	AMILORIDE		TRUE					2020-01-01	2010-01-01				49884011705
FFSU	XX	555	483	5	2010	2	AMILORIDE		TRUE					2020-04-01	2010-04-01				555048305
MCOU	XX	574	292	1	2010	1	AMILORIDE		TRUE					2020-01-01	2010-01-01				574029201
FFSU	XX	49884	117	5	2010	4	AMILORIDE		TRUE					2020-10-01	2010-10-01				49884011705
FFSU	XX	49884	117	10	2010	1	AMILORIDE		TRUE					2020-01-01	2010-01-01				49884011710
FFSU	XX	49884	117	5	2010	3	AMILORIDE		TRUE					2020-07-01	2010-07-01				49884011705
FFSU	XX	49884	117	10	2010	4	AMILORIDE		TRUE					2020-10-01	2010-10-01				49884011710
MCOU	XX	49884	117	10	2010	4	AMILORIDE		TRUE					2020-10-01	2010-10-01				49884011710
FFSU	XX	555	483	5	2010	4	AMILORIDE		TRUE					2020-10-01	2010-10-01				555048305
FFSU	XX	49884	117	10	2010	3	AMILORIDE		TRUE					2020-07-01	2010-07-01				49884011710
FFSU	XX	555	483	5	2010	3	AMILORIDE		TRUE					2020-07-01	2010-07-01				555048305
FFSU	XX	49884	117	10	2010	2	AMILORIDE		TRUE					2020-04-01	2010-04-01				49884011710
MCOU	XX	64980	151	1	2010	3	AMILORIDE	11024	FALSE	260	9493.93	9477.93	16	2020-07-01	2010-07-01				64980015101
FFSU	XX	64980	151	1	2010	4	AMILORIDE	59708	FALSE	1034	56848.2	55544.9	1303.29	2020-10-01	2010-10-01				64980015101
FFSU	XX	574	292	1	2010	4	AMILORIDE	37794	FALSE	659	37012	35003	2009.06	2020-10-01	2010-10-01				574029201
FFSU	XX	574	292	1	2010	2	AMILORIDE	28716.2	FALSE	514	28956.2	27740.8	1215.37	2020-04-01	2010-04-01				574029201
FFSU	XX	64980	151	1	2010	2	AMILORIDE	44696	FALSE	813	43599.9	42328.5	1271.45	2020-04-01	2010-04-01				64980015101
FFSU	XX	49884	117	1	2010	3	AMILORIDE	50691	FALSE	1030	47452.6	44968.8	2483.83	2020-07-01	2010-07-01				49884011701
FFSU	XX	555	483	5	2010	1	AMILORIDE	420	FALSE	14	57.74	57.74	0	2020-01-01	2010-01-01				555048305
MCOU	XX	64980	151	1	2010	2	AMILORIDE	9119	FALSE	194	8021.89	8007.89	14	2020-04-01	2010-04-01				64980015101
FFSU	XX	574	292	1	2010	1	AMILORIDE	24878.2	FALSE	462	24497.3	22906.4	1590.91	2020-01-01	2010-01-01				574029201
FFSU	XX	49884	117	1	2010	4	AMILORIDE	48296.5	FALSE	967	43747.8	41649.4	2098.42	2020-10-01	2010-10-01				49884011701
FFSU	XX	574	292	1	2010	3	AMILORIDE	34658	FALSE	628	33901.9	32747.8	1154.1	2020-07-01	2010-07-01				574029201
FFSU	XX	49884	117	1	2010	1	AMILORIDE	51164	FALSE	1048	49679.9	47195.8	2484.02	2020-01-01	2010-01-01				49884011701
MCOU	XX	49884	117	1	2010	4	AMILORIDE	9486	FALSE	152	7282.06	7266.06	16	2020-10-01	2010-10-01				49884011701
FFSU	XX	64980	151	1	2010	3	AMILORIDE	56364	FALSE	994	54001.8	52698.3	1303.52	2020-07-01	2010-07-01				64980015101
MCOU	XX	49884	117	1	2010	3	AMILORIDE	12728	FALSE	218	10129.2	9972.02	157.14	2020-07-01	2010-07-01				49884011701
MCOU	XX	574	292	1	2010	2	AMILORIDE	6819	FALSE	116	5454.26	5422.26	32	2020-04-01	2010-04-01				574029201
MCOU	XX	49884	117	1	2010	1	AMILORIDE	610	FALSE	11	406.65	406.65	0	2020-01-01	2010-01-01				49884011701
MCOU	XX	49884	117	1	2010	2	AMILORIDE	11058	FALSE	191	9147.34	8631.66	515.68	2020-04-01	2010-04-01				49884011701
FFSU	XX	49884	117	1	2010	2	AMILORIDE	49548	FALSE	1009	47179	45023.6	2155.44	2020-04-01	2010-04-01				49884011701
MCOU	XX	64980	151	1	2010	4	AMILORIDE	8941	FALSE	209	7646.04	7641.04	5	2020-10-01	2010-10-01				64980015101
MCOU	XX	64980	151	1	2010	1	AMILORIDE	450	FALSE	11	420.74	420.74	0	2020-01-01	2010-01-01				64980015101
FFSU	XX	378	577	1	2010	1	AMILORIDE-	26106	FALSE	762	4837.93	4248.99	588.94	2020-01-01	2010-01-01				378057701
MCOU	XX	378	577	5	2010	1	AMILORIDE-		TRUE					2020-01-01	2010-01-01				378057705
MCOU	XX	378	577	1	2010	1	AMILORIDE-		TRUE					2020-01-01	2010-01-01				378057701
MCOU	XX	378	577	5	2010	2	AMILORIDE-	382	FALSE	14	55.57	55.57	0	2020-04-01	2010-04-01				378057705
MCOU	XX	555	483	2	2010	1	AMILORIDE-	360.03	FALSE	11	48.89	48.89	0	2020-01-01	2010-01-01				555048302
FFSU	XX	378	577	5	2010	4	AMILORIDE-	4507	FALSE	125	1042.02	781.14	260.88	2020-10-01	2010-10-01				378057705
MCOU	XX	555	483	2	2010	4	AMILORIDE-	4302	FALSE	143	652.49	621.49	31	2020-10-01	2010-10-01				555048302
MCOU	XX	555	483	2	2010	3	AMILORIDE-	7522	FALSE	246	1216.82	1185.82	31	2020-07-01	2010-07-01				555048302
FFSU	XX	378	577	5	2010	1	AMILORIDE-	3700	FALSE	85	744.19	479.06	265.13	2020-01-01	2010-01-01				378057705
FFSU	XX	378	577	5	2010	2	AMILORIDE-	1782	FALSE	49	351.92	293.42	58.5	2020-04-01	2010-04-01				378057705
FFSU	XX	555	483	2	2010	1	AMILORIDE-	32921	FALSE	1001	5836.76	5175.34	661.42	2020-01-01	2010-01-01				555048302
FFSU	XX	378	577	5	2010	3	AMILORIDE-	4077	FALSE	107	880.55	630.18	250.37	2020-07-01	2010-07-01				378057705
MCOU	XX	378	577	5	2010	3	AMILORIDE-	401	FALSE	14	45.1	42.1	3	2020-07-01	2010-07-01				378057705
MCOU	XX	378	577	5	2010	4	AMILORIDE-	360	FALSE	12	40.16	40.16	0	2020-10-01	2010-10-01				378057705
MCOU	XX	555	483	2	2010	2	AMILORIDE-	5613	FALSE	183	925.26	909.26	16	2020-04-01	2010-04-01				555048302
MCOU	XX	378	577	1	2010	2	AMILORIDE-	3237	FALSE	101	433.7	424.7	9	2020-04-01	2010-04-01				378057701
MCOU	XX	378	577	1	2010	3	AMILORIDE-	3635	FALSE	113	478.2	473.2	5	2020-07-01	2010-07-01				378057701
MCOU	XX	378	577	1	2010	4	AMILORIDE-	2853	FALSE	83	340.51	340.51	0	2020-10-01	2010-10-01				378057701
FFSU	XX	555	483	2	2010	3	AMILORIDE/	38894	FALSE	1192	6917.94	6369.04	548.9	2020-07-01	2010-07-01				555048302
FFSU	XX	378	577	1	2010	3	AMILORIDE/	27333	FALSE	784	5116.21	4404.05	712.16	2020-07-01	2010-07-01				378057701
FFSU	XX	555	483	2	2010	2	AMILORIDE/	38187	FALSE	1141	6776.08	6214.7	561.38	2020-04-01	2010-04-01				555048302
FFSU	XX	378	577	1	2010	2	AMILORIDE/	26287	FALSE	757	4999.07	4299.88	699.19	2020-04-01	2010-04-01				378057701
FFSU	XX	555	483	2	2010	4	AMILORIDE/	38639	FALSE	1157	6745.02	6145.1	599.92	2020-10-01	2010-10-01				555048302
FFSU	XX	378	577	1	2010	4	AMILORIDE/	26537	FALSE	748	4906.55	4272.29	634.26	2020-10-01	2010-10-01				378057701
FFSU	XX	338	289	47	2010	2	AMINOACETI		TRUE					2020-04-01	2010-04-01				338028947
FFSU	XX	338	289	47	2010	3	AMINOACETI		TRUE					2020-07-01	2010-07-01				338028947
FFSU	XX	338	289	47	2010	1	AMINOACETI	12025	FALSE	13	189.27	189.27	0	2020-01-01	2010-01-01				338028947
MCOU	XX	61748	44	16	2010	2	AMINOCAPRO	38039	FALSE	158	37864.6	37115.6	748.96	2020-04-01	2010-04-01				61748004416
FFSU	XX	61748	45	1	2010	3	AMINOCAPRO	57890	FALSE	405	107640	104367	3272.16	2020-07-01	2010-07-01				61748004501
MCOU	XX	61748	44	16	2010	3	AMINOCAPRO	43805	FALSE	194	45967.6	42707	3260.62	2020-07-01	2010-07-01				61748004416
FFSU	XX	61748	45	11	2010	3	AMINOCAPRO		TRUE					2020-07-01	2010-07-01				61748004511
FFSU	XX	517	9120	25	2010	3	AMINOCAPRO		TRUE					2020-07-01	2010-07-01				517912025
FFSU	XX	61748	45	11	2010	2	AMINOCAPRO		TRUE					2020-04-01	2010-04-01				61748004511
MCOU	XX	61748	44	8	2010	1	AMINOCAPRO		TRUE					2020-01-01	2010-01-01				61748004408
FFSU	XX	409	4346	73	2010	2	AMINOCAPRO		TRUE					2020-04-01	2010-04-01				409434673
MCOU	XX	61748	45	11	2010	3	AMINOCAPRO		TRUE					2020-07-01	2010-07-01				61748004511
MCOU	XX	61748	45	11	2010	4	AMINOCAPRO		TRUE					2020-10-01	2010-10-01				61748004511
FFSU	XX	61748	45	11	2010	4	AMINOCAPRO		TRUE					2020-10-01	2010-10-01				61748004511
FFSU	XX	517	9120	25	2010	2	AMINOCAPRO		TRUE					2020-04-01	2010-04-01				517912025
FFSU	XX	517	9120	25	2010	1	AMINOCAPRO		TRUE					2020-01-01	2010-01-01				517912025
FFSU	XX	61748	45	11	2010	1	AMINOCAPRO		TRUE					2020-01-01	2010-01-01				61748004511
MCOU	XX	517	9120	25	2010	3	AMINOCAPRO		TRUE					2020-07-01	2010-07-01				517912025
FFSU	XX	409	4346	73	2010	1	AMINOCAPRO		TRUE					2020-01-01	2010-01-01				409434673
FFSU	XX	61748	45	1	2010	2	AMINOCAPRO	50790	FALSE	365	94927	92419	2507.95	2020-04-01	2010-04-01				61748004501
MCOU	XX	61748	45	1	2010	1	AMINOCAPRO		TRUE					2020-01-01	2010-01-01				61748004501
MCOU	XX	409	4346	73	2010	2	AMINOCAPRO		TRUE					2020-04-01	2010-04-01				409434673
FFSU	XX	517	9120	25	2010	4	AMINOCAPRO		TRUE					2020-10-01	2010-10-01				517912025
MCOU	XX	61748	44	16	2010	1	AMINOCAPRO		TRUE					2020-01-01	2010-01-01				61748004416
MCOU	XX	517	9120	25	2010	4	AMINOCAPRO		TRUE					2020-10-01	2010-10-01				517912025
FFSU	XX	61748	44	8	2010	3	AMINOCAPRO	21193	FALSE	77	21800.4	20447.1	1353.32	2020-07-01	2010-07-01				61748004408
MCOU	XX	61748	45	1	2010	3	AMINOCAPRO	9903	FALSE	78	18678.9	18678.9	0	2020-07-01	2010-07-01				61748004501
MCOU	XX	61748	45	1	2010	2	AMINOCAPRO	6570	FALSE	52	12281.9	12280.9	1	2020-04-01	2010-04-01				61748004501
FFSU	XX	61748	44	8	2010	2	AMINOCAPRO	15510	FALSE	64	15673.5	13860.8	1812.74	2020-04-01	2010-04-01				61748004408
FFSU	XX	409	4346	73	2010	3	AMINOCAPRO	3483.8	FALSE	15	244.31	242.31	2	2020-07-01	2010-07-01				409434673
FFSU	XX	61748	44	8	2010	4	AMINOCAPRO	23845	FALSE	88	23095.2	22660.8	434.38	2020-10-01	2010-10-01				61748004408
MCOU	XX	61748	44	16	2010	4	AMINOCAPRO	31275	FALSE	117	32702.5	31301.8	1400.69	2020-10-01	2010-10-01				61748004416
FFSU	XX	61748	44	16	2010	3	AMINOCAPRO	189807	FALSE	644	185919	179415	6503.91	2020-07-01	2010-07-01				61748004416
FFSU	XX	61748	44	16	2010	1	AMINOCAPRO	144053	FALSE	470	139073	136082	2990.49	2020-01-01	2010-01-01				61748004416
MCOU	XX	61748	44	8	2010	2	AMINOCAPRO	9181	FALSE	39	9470.11	8943.78	526.33	2020-04-01	2010-04-01				61748004408
MCOU	XX	61748	44	8	2010	4	AMINOCAPRO	4880	FALSE	22	4711.99	4711.99	0	2020-10-01	2010-10-01				61748004408
MCOU	XX	61748	44	8	2010	3	AMINOCAPRO	8019	FALSE	35	8096.77	7551.13	545.64	2020-07-01	2010-07-01				61748004408
FFSU	XX	61748	45	1	2010	4	AMINOCAPRO	62121	FALSE	417	114521	112558	1963.28	2020-10-01	2010-10-01				61748004501
FFSU	XX	61748	45	1	2010	1	AMINOCAPRO	50850	FALSE	343	93550.9	92023.2	1527.68	2020-01-01	2010-01-01				61748004501
FFSU	XX	61748	44	8	2010	1	AMINOCAPRO	18735	FALSE	81	18046.8	17330.1	716.7	2020-01-01	2010-01-01				61748004408
FFSU	XX	61748	44	16	2010	4	AMINOCAPRO	205068	FALSE	657	203955	199314	4640.57	2020-10-01	2010-10-01				61748004416
FFSU	XX	61748	44	16	2010	2	AMINOCAPRO	197837	FALSE	620	196093	192480	3612.43	2020-04-01	2010-04-01				61748004416
FFSU	XX	409	4346	73	2010	4	AMINOCAPRO	8140.8	FALSE	24	595.73	591.73	4	2020-10-01	2010-10-01				409434673
MCOU	XX	61748	45	1	2010	4	AMINOCAPRO	8264	FALSE	70	15743.2	15729.2	14	2020-10-01	2010-10-01				61748004501
FFSU	XX	517	3810	25	2010	3	AMINOPHYLL	6013	FALSE	541	297.51	232.92	64.59	2020-07-01	2010-07-01				517381025
FFSU	XX	517	3810	25	2010	2	AMINOPHYLL	5798	FALSE	521	324.95	235.81	89.14	2020-04-01	2010-04-01				517381025
FFSU	XX	517	3810	25	2010	4	AMINOPHYLL	4706	FALSE	590	807.98	739.74	68.24	2020-10-01	2010-10-01				517381025
FFSU	XX	517	3810	25	2010	1	AMINOPHYLL	7059	FALSE	631	362.04	245.67	116.37	2020-01-01	2010-01-01				517381025
FFSU	XX	677	7	1	2010	2	AMINOPHYLL		TRUE					2020-04-01	2010-04-01				677000701
FFSU	XX	677	3	1	2010	4	AMINOPHYLL		TRUE					2020-10-01	2010-10-01				677000301
FFSU	XX	51552	313	6	2010	4	AMINOPHYLL		TRUE					2020-10-01	2010-10-01				51552031306
FFSU	XX	74	4906	3	2010	2	AMINOPHYLL		TRUE					2020-04-01	2010-04-01				74490603
FFSU	XX	143	1025	10	2010	4	AMINOPHYLL		TRUE					2020-10-01	2010-10-01				143102510
FFSU	XX	409	7386	1	2010	1	AMINOPHYLL		TRUE					2020-01-01	2010-01-01				409738601
FFSU	XX	143	1020	10	2010	1	AMINOPHYLL		TRUE					2020-01-01	2010-01-01				143102010
MCOU	XX	409	5921	1	2010	3	AMINOPHYLL		TRUE					2020-07-01	2010-07-01				409592101
FFSU	XX	677	7	1	2010	1	AMINOPHYLL		TRUE					2020-01-01	2010-01-01				677000701
MCOU	XX	517	3820	25	2010	3	AMINOPHYLL		TRUE					2020-07-01	2010-07-01				517382025
FFSU	XX	143	1025	10	2010	1	AMINOPHYLL		TRUE					2020-01-01	2010-01-01				143102510
MCOU	XX	517	3820	25	2010	4	AMINOPHYLL		TRUE					2020-10-01	2010-10-01				517382025
FFSU	XX	74	4906	3	2010	1	AMINOPHYLL		TRUE					2020-01-01	2010-01-01				74490603
FFSU	XX	143	1020	10	2010	4	AMINOPHYLL		TRUE					2020-10-01	2010-10-01				143102010
MCOU	XX	517	3810	25	2010	4	AMINOPHYLL		TRUE					2020-10-01	2010-10-01				517381025
MCOU	XX	143	1020	1	2010	1	AMINOPHYLL		TRUE					2020-01-01	2010-01-01				143102001
MCOU	XX	409	5921	1	2010	2	AMINOPHYLL		TRUE					2020-04-01	2010-04-01				409592101
FFSU	XX	74	4909	18	2010	2	AMINOPHYLL		TRUE					2020-04-01	2010-04-01				74490918
FFSU	XX	143	1020	10	2010	2	AMINOPHYLL		TRUE					2020-04-01	2010-04-01				143102010
MCOU	XX	677	7	1	2010	2	AMINOPHYLL		TRUE					2020-04-01	2010-04-01				677000701
MCOU	XX	517	3810	25	2010	3	AMINOPHYLL		TRUE					2020-07-01	2010-07-01				517381025
MCOU	XX	143	1020	1	2010	4	AMINOPHYLL		TRUE					2020-10-01	2010-10-01				143102001
MCOU	XX	409	5922	1	2010	2	AMINOPHYLL		TRUE					2020-04-01	2010-04-01				409592201
MCOU	XX	409	5922	1	2010	3	AMINOPHYLL		TRUE					2020-07-01	2010-07-01				409592201
MCOU	XX	143	1020	1	2010	2	AMINOPHYLL		TRUE					2020-04-01	2010-04-01				143102001
MCOU	XX	409	5922	1	2010	4	AMINOPHYLL		TRUE					2020-10-01	2010-10-01				409592201
FFSU	XX	143	1025	10	2010	3	AMINOPHYLL		TRUE					2020-07-01	2010-07-01				143102510
FFSU	XX	143	1020	10	2010	3	AMINOPHYLL		TRUE					2020-07-01	2010-07-01				143102010
MCOU	XX	677	3	1	2010	1	AMINOPHYLL		TRUE					2020-01-01	2010-01-01				677000301
MCOU	XX	143	1020	1	2010	3	AMINOPHYLL		TRUE					2020-07-01	2010-07-01				143102001
FFSU	XX	143	1025	10	2010	2	AMINOPHYLL		TRUE					2020-04-01	2010-04-01				143102510
FFSU	XX	143	1025	1	2010	3	AMINOPHYLL	8835	FALSE	113	927.79	919.79	8	2020-07-01	2010-07-01				143102501
MCOU	XX	143	1025	1	2010	2	AMINOPHYLL	1560	FALSE	19	141.08	141.08	0	2020-04-01	2010-04-01				143102501
FFSU	XX	74	4909	18	2010	4	AMINOPHYLL	180	FALSE	18	9.28	9.28	0	2020-10-01	2010-10-01				74490918
FFSU	XX	409	7385	1	2010	3	AMINOPHYLL	290	FALSE	29	13.72	13.72	0	2020-07-01	2010-07-01				409738501
FFSU	XX	143	1025	1	2010	1	AMINOPHYLL	5477	FALSE	64	565.69	562.19	3.5	2020-01-01	2010-01-01				143102501
FFSU	XX	143	1020	1	2010	1	AMINOPHYLL	4300	FALSE	47	399.36	397.36	2	2020-01-01	2010-01-01				143102001
FFSU	XX	143	1020	1	2010	2	AMINOPHYLL	5744	FALSE	54	473.53	461.5	12.03	2020-04-01	2010-04-01				143102001
MCOU	XX	143	1025	1	2010	3	AMINOPHYLL	1580	FALSE	17	112.57	112.57	0	2020-07-01	2010-07-01				143102501
MCOU	XX	143	1025	1	2010	4	AMINOPHYLL	840	FALSE	12	99.04	99.04	0	2020-10-01	2010-10-01				143102501
FFSU	XX	517	3820	25	2010	4	AMINOPHYLL	1106.43	FALSE	105	1711.66	244.22	1467.44	2020-10-01	2010-10-01				517382025
FFSU	XX	143	1025	1	2010	2	AMINOPHYLL	9299	FALSE	105	959.24	955.24	4	2020-04-01	2010-04-01				143102501
FFSU	XX	74	4909	18	2010	1	AMINOPHYLL	120	FALSE	12	1021.03	5.55	1015.48	2020-01-01	2010-01-01				74490918
FFSU	XX	74	4909	18	2010	3	AMINOPHYLL	110	FALSE	11	6.01	6.01	0	2020-07-01	2010-07-01				74490918
FFSU	XX	143	1020	1	2010	3	AMINOPHYLL	5917	FALSE	63	539.26	533.26	6	2020-07-01	2010-07-01				143102001
FFSU	XX	143	1025	1	2010	4	AMINOPHYLL	9417	FALSE	108	956.47	946.67	9.8	2020-10-01	2010-10-01				143102501
FFSU	XX	143	1020	1	2010	4	AMINOPHYLL	5108	FALSE	56	486.4	474.4	12	2020-10-01	2010-10-01				143102001
FFSU	XX	517	3820	25	2010	1	AMINOPHYLL	1065.41	FALSE	95	861.57	352.8	508.77	2020-01-01	2010-01-01				517382025
FFSU	XX	517	3820	25	2010	3	AMINOPHYLL	2093.53	FALSE	128	940.79	376.21	564.58	2020-07-01	2010-07-01				517382025
FFSU	XX	517	3820	25	2010	2	AMINOPHYLL	3860.57	FALSE	118	1384.9	1029.18	355.72	2020-04-01	2010-04-01				517382025
MCOU	XX	409	5921	1	2010	4	AMINOPHYLL	313	FALSE	28	475.42	472.3	3.12	2020-10-01	2010-10-01				409592101
FFSU	XX	409	5921	1	2010	1	AMINOPHYLN	7079	FALSE	552	2849.69	781.42	2068.27	2020-01-01	2010-01-01				409592101
FFSU	XX	409	7385	1	2010	1	AMINOPHYLN	560	FALSE	51	9.27	7.67	1.6	2020-01-01	2010-01-01				409738501
FFSU	XX	409	7386	1	2010	2	AMINOPHYLN		TRUE					2020-04-01	2010-04-01				409738601
FFSU	XX	409	7386	1	2010	3	AMINOPHYLN		TRUE					2020-07-01	2010-07-01				409738601
MCOU	XX	409	5922	1	2010	1	AMINOPHYLN		TRUE					2020-01-01	2010-01-01				409592201
FFSU	XX	409	7386	1	2010	4	AMINOPHYLN		TRUE					2020-10-01	2010-10-01				409738601
FFSU	XX	409	5921	1	2010	3	AMINOPHYLN	12255.9	FALSE	864	2901.98	1421.4	1480.58	2020-07-01	2010-07-01				409592101
FFSU	XX	409	5922	1	2010	2	AMINOPHYLN	8006.5	FALSE	141	3048.79	3017.19	31.6	2020-04-01	2010-04-01				409592201
FFSU	XX	409	7385	1	2010	2	AMINOPHYLN	870	FALSE	81	15.85	13.98	1.87	2020-04-01	2010-04-01				409738501
FFSU	XX	409	5922	1	2010	4	AMINOPHYLN	9963.96	FALSE	185	7216.57	1607.37	5609.2	2020-10-01	2010-10-01				409592201
FFSU	XX	409	5921	1	2010	2	AMINOPHYLN	7503.6	FALSE	673	3611.49	1257.33	2354.16	2020-04-01	2010-04-01				409592101
FFSU	XX	409	7385	1	2010	4	AMINOPHYLN	512	FALSE	53	22.21	17.48	4.73	2020-10-01	2010-10-01				409738501
FFSU	XX	409	5922	1	2010	1	AMINOPHYLN	2162.5	FALSE	86	299.72	295.86	3.86	2020-01-01	2010-01-01				409592201
FFSU	XX	409	5921	1	2010	4	AMINOPHYLN	10872.9	FALSE	1199	2624.86	2096.7	528.16	2020-10-01	2010-10-01				409592101
FFSU	XX	409	5922	1	2010	3	AMINOPHYLN	3807	FALSE	162	1592.74	1578.45	14.29	2020-07-01	2010-07-01				409592201
FFSU	XX	409	4191	3	2010	1	AMINOSYN		TRUE					2020-01-01	2010-01-01				409419103
FFSU	XX	409	4187	3	2010	3	AMINOSYN		TRUE					2020-07-01	2010-07-01				409418703
FFSU	XX	409	4191	3	2010	4	AMINOSYN 1		TRUE					2020-10-01	2010-10-01				409419103
FFSU	XX	409	4192	5	2010	2	AMINOSYN 1		TRUE					2020-04-01	2010-04-01				409419205
FFSU	XX	409	4192	5	2010	3	AMINOSYN 1		TRUE					2020-07-01	2010-07-01				409419205
FFSU	XX	409	4192	5	2010	4	AMINOSYN 1		TRUE					2020-10-01	2010-10-01				409419205
FFSU	XX	409	4191	3	2010	2	AMINOSYN 1		TRUE					2020-04-01	2010-04-01				409419103
FFSU	XX	409	4192	5	2010	1	AMINOSYN 1		TRUE					2020-01-01	2010-01-01				409419205
MCOU	XX	409	4191	5	2010	3	AMINOSYN 1		TRUE					2020-07-01	2010-07-01				409419105
FFSU	XX	409	4191	3	2010	3	AMINOSYN 1		TRUE					2020-07-01	2010-07-01				409419103
FFSU	XX	409	4191	5	2010	2	AMINOSYN 1	369886	FALSE	160	19924.8	19921.8	3	2020-04-01	2010-04-01				409419105
FFSU	XX	409	4191	5	2010	1	AMINOSYN 1	360697	FALSE	123	11422.8	11317.8	105	2020-01-01	2010-01-01				409419105
FFSU	XX	409	4191	5	2010	4	AMINOSYN 1	333378	FALSE	170	15857	15769	88.08	2020-10-01	2010-10-01				409419105
FFSU	XX	409	4191	5	2010	3	AMINOSYN 1	295458	FALSE	139	24692.6	24629.6	63	2020-07-01	2010-07-01				409419105
FFSU	XX	409	4187	3	2010	2	AMINOSYN 8		TRUE					2020-04-01	2010-04-01				409418703
FFSU	XX	409	4187	3	2010	4	AMINOSYN 8	89714.6	FALSE	18	2123.32	2118.4	4.92	2020-10-01	2010-10-01				409418703
FFSU	XX	409	7122	7	2010	1	AMINOSYN I	2.85354e+06	FALSE	703	151189	150512	676.77	2020-01-01	2010-01-01				409712207
FFSU	XX	409	4164	3	2010	1	AMINOSYN I		TRUE					2020-01-01	2010-01-01				409416403
MCOU	XX	409	7122	7	2010	4	AMINOSYN I		TRUE					2020-10-01	2010-10-01				409712207
FFSU	XX	74	7122	7	2010	3	AMINOSYN I		TRUE					2020-07-01	2010-07-01				74712207
MCOU	XX	409	7122	7	2010	2	AMINOSYN I		TRUE					2020-04-01	2010-04-01				409712207
FFSU	XX	409	4162	3	2010	2	AMINOSYN I		TRUE					2020-04-01	2010-04-01				409416203
FFSU	XX	409	4162	5	2010	2	AMINOSYN I		TRUE					2020-04-01	2010-04-01				409416205
FFSU	XX	409	4164	5	2010	1	AMINOSYN I		TRUE					2020-01-01	2010-01-01				409416405
FFSU	XX	409	4164	5	2010	3	AMINOSYN I		TRUE					2020-07-01	2010-07-01				409416405
FFSU	XX	409	4171	3	2010	1	AMINOSYN I		TRUE					2020-01-01	2010-01-01				409417103
FFSU	XX	409	4164	3	2010	4	AMINOSYN I	225452	FALSE	74	8055.23	8055.23	0	2020-10-01	2010-10-01				409416403
FFSU	XX	409	4164	5	2010	4	AMINOSYN I	137146	FALSE	31	10432.2	10414.2	18	2020-10-01	2010-10-01				409416405
FFSU	XX	409	4162	3	2010	4	AMINOSYN I	88878.3	FALSE	22	5094.93	5055.93	39	2020-10-01	2010-10-01				409416203
FFSU	XX	409	7122	7	2010	3	AMINOSYN I	3.56491e+06	FALSE	929	230279	206515	23763.9	2020-07-01	2010-07-01				409712207
FFSU	XX	409	4164	3	2010	3	AMINOSYN I	52511	FALSE	21	1354.7	1354.7	0	2020-07-01	2010-07-01				409416403
FFSU	XX	409	7121	7	2010	2	AMINOSYN I	587166	FALSE	182	26459.8	26240.7	219.03	2020-04-01	2010-04-01				409712107
FFSU	XX	409	4164	5	2010	2	AMINOSYN I	66750	FALSE	30	1555.58	1553.58	2	2020-04-01	2010-04-01				409416405
FFSU	XX	409	7121	7	2010	3	AMINOSYN I	805418	FALSE	206	25195.7	25133.6	62.07	2020-07-01	2010-07-01				409712107
FFSU	XX	409	7122	7	2010	2	AMINOSYN I	2.62288e+06	FALSE	720	126616	125553	1062.21	2020-04-01	2010-04-01				409712207
FFSU	XX	409	4164	3	2010	2	AMINOSYN I	28872	FALSE	44	731.93	731.93	0	2020-04-01	2010-04-01				409416403
FFSU	XX	409	7121	7	2010	4	AMINOSYN I	676087	FALSE	164	21285.7	21151.2	134.54	2020-10-01	2010-10-01				409712107
FFSU	XX	409	7122	7	2010	4	AMINOSYN I	1.33935e+06	FALSE	352	68987	68656.6	330.44	2020-10-01	2010-10-01				409712207
FFSU	XX	409	7121	7	2010	1	AMINOSYN I	991671	FALSE	258	47946.7	47803	143.65	2020-01-01	2010-01-01				409712107
FFSU	XX	409	4179	5	2010	4	AMINOSYN-P		TRUE					2020-10-01	2010-10-01				409417905
FFSU	XX	409	4178	3	2010	4	AMINOSYN-P		TRUE					2020-10-01	2010-10-01				409417803
FFSU	XX	409	4179	5	2010	2	AMINOSYN-P		TRUE					2020-04-01	2010-04-01				409417905
FFSU	XX	409	4178	3	2010	3	AMINOSYN-P		TRUE					2020-07-01	2010-07-01				409417803
FFSU	XX	409	4179	5	2010	1	AMINOSYN-P		TRUE					2020-01-01	2010-01-01				409417905
FFSU	XX	409	4178	3	2010	1	AMINOSYN-P	23000	FALSE	21	3060.22	3060.22	0	2020-01-01	2010-01-01				409417803
FFSU	XX	51672	4057	6	2010	1	AMIODARONE	14579	FALSE	371	41066.3	40703	363.35	2020-01-01	2010-01-01				51672405706
MCOU	XX	51672	4057	6	2010	3	AMIODARONE	4671	FALSE	117	15083.5	15078.5	5	2020-07-01	2010-07-01				51672405706
FFSU	XX	555	917	9	2010	2	AMIODARONE	47694.8	FALSE	1163	25013.6	24278.9	734.68	2020-04-01	2010-04-01				555091709
FFSU	XX	55390	57	10	2010	1	AMIODARONE	356.59	FALSE	30	2061.95	767.6	1294.35	2020-01-01	2010-01-01				55390005710
MCOU	XX	555	917	9	2010	3	AMIODARONE	5000	FALSE	127	2150.48	2141.48	9	2020-07-01	2010-07-01				555091709
FFSU	XX	93	9133	6	2010	4	AMIODARONE	141412	FALSE	3469	74823.3	73142.5	1680.76	2020-10-01	2010-10-01				93913306
MCOU	XX	51672	4057	6	2010	4	AMIODARONE	4683	FALSE	125	16614	16437	176.94	2020-10-01	2010-10-01				51672405706
FFSU	XX	51672	4025	4	2010	2	AMIODARONE	31583.4	FALSE	753	18636.6	18538.9	97.71	2020-04-01	2010-04-01				51672402504
FFSU	XX	51672	4057	6	2010	2	AMIODARONE	16254	FALSE	435	43588.5	43123.7	464.84	2020-04-01	2010-04-01				51672405706
MCOU	XX	93	9133	6	2010	3	AMIODARONE	35266	FALSE	884	13422	13365.6	56.37	2020-07-01	2010-07-01				93913306
FFSU	XX	185	144	60	2010	3	AMIODARONE	418291	FALSE	10366	213245	206292	6952.79	2020-07-01	2010-07-01				185014460
FFSU	XX	51672	4025	4	2010	1	AMIODARONE	34027	FALSE	833	19799.9	19296.8	503.1	2020-01-01	2010-01-01				51672402504
FFSU	XX	25021	302	73	2010	3	AMIODARONE		TRUE					2020-07-01	2010-07-01				25021030273
FFSU	XX	63323	616	3	2010	2	AMIODARONE	105.8	FALSE	16	1523.51	1523.51	0	2020-04-01	2010-04-01				63323061603
FFSU	XX	67457	153	18	2010	4	AMIODARONE		TRUE					2020-10-01	2010-10-01				67457015318
FFSU	XX	703	1335	1	2010	2	AMIODARONE		TRUE					2020-04-01	2010-04-01				703133501
MCOU	XX	51672	4025	4	2010	3	AMIODARONE	3284	FALSE	84	1318.65	1313.65	5	2020-07-01	2010-07-01				51672402504
FFSU	XX	51079	906	19	2010	1	AMIODARONE		TRUE					2020-01-01	2010-01-01				51079090619
FFSU	XX	63323	616	9	2010	3	AMIODARONE		TRUE					2020-07-01	2010-07-01				63323061609
FFSU	XX	703	1332	3	2010	2	AMIODARONE		TRUE					2020-04-01	2010-04-01				703133203
FFSU	XX	55390	57	1	2010	4	AMIODARONE		TRUE					2020-10-01	2010-10-01				55390005701
MCOU	XX	555	917	9	2010	1	AMIODARONE	535	FALSE	14	235.36	233.26	2.1	2020-01-01	2010-01-01				555091709
MCOU	XX	51079	906	20	2010	3	AMIODARONE		TRUE					2020-07-01	2010-07-01				51079090620
FFSU	XX	49884	458	5	2010	4	AMIODARONE		TRUE					2020-10-01	2010-10-01				49884045805
MCOU	XX	51672	4057	6	2010	1	AMIODARONE		TRUE					2020-01-01	2010-01-01				51672405706
FFSU	XX	55390	57	1	2010	3	AMIODARONE		TRUE					2020-07-01	2010-07-01				55390005701
MCOU	XX	51672	4057	0	2010	4	AMIODARONE		TRUE					2020-10-01	2010-10-01				51672405700
FFSU	XX	51079	906	19	2010	3	AMIODARONE		TRUE					2020-07-01	2010-07-01				51079090619
FFSU	XX	10019	131	1	2010	4	AMIODARONE		TRUE					2020-10-01	2010-10-01				10019013101
MCOU	XX	63323	616	3	2010	4	AMIODARONE		TRUE					2020-10-01	2010-10-01				63323061603
MCOU	XX	49884	458	4	2010	2	AMIODARONE		TRUE					2020-04-01	2010-04-01				49884045804
FFSU	XX	703	1336	1	2010	4	AMIODARONE		TRUE					2020-10-01	2010-10-01				703133601
FFSU	XX	55390	97	10	2010	3	AMIODARONE		TRUE					2020-07-01	2010-07-01				55390009710
FFSU	XX	409	4348	35	2010	3	AMIODARONE		TRUE					2020-07-01	2010-07-01				409434835
MCOU	XX	51079	906	20	2010	2	AMIODARONE		TRUE					2020-04-01	2010-04-01				51079090620
MCOU	XX	703	1332	3	2010	3	AMIODARONE		TRUE					2020-07-01	2010-07-01				703133203
FFSU	XX	55390	57	10	2010	2	AMIODARONE		TRUE					2020-04-01	2010-04-01				55390005710
FFSU	XX	409	4348	35	2010	2	AMIODARONE		TRUE					2020-04-01	2010-04-01				409434835
FFSU	XX	67457	153	18	2010	3	AMIODARONE		TRUE					2020-07-01	2010-07-01				67457015318
FFSU	XX	185	144	5	2010	3	AMIODARONE	153055	FALSE	4243	85041.9	81297.3	3744.58	2020-07-01	2010-07-01				185014405
FFSU	XX	409	4348	35	2010	1	AMIODARONE		TRUE					2020-01-01	2010-01-01				409434835
MCOU	XX	13107	56	60	2010	3	AMIODARONE		TRUE					2020-07-01	2010-07-01				13107005660
FFSU	XX	67457	153	9	2010	4	AMIODARONE		TRUE					2020-10-01	2010-10-01				67457015309
FFSU	XX	703	1336	1	2010	2	AMIODARONE		TRUE					2020-04-01	2010-04-01				703133601
MCOU	XX	51672	4057	0	2010	2	AMIODARONE		TRUE					2020-04-01	2010-04-01				51672405700
FFSU	XX	143	9875	10	2010	2	AMIODARONE		TRUE					2020-04-01	2010-04-01				143987510
FFSU	XX	63323	616	9	2010	2	AMIODARONE		TRUE					2020-04-01	2010-04-01				63323061609
MCOU	XX	781	1203	60	2010	3	AMIODARONE		TRUE					2020-07-01	2010-07-01				781120360
FFSU	XX	548	3380	0	2010	1	AMIODARONE		TRUE					2020-01-01	2010-01-01				548338000
FFSU	XX	55390	97	10	2010	2	AMIODARONE		TRUE					2020-04-01	2010-04-01				55390009710
MCOU	XX	703	1336	1	2010	4	AMIODARONE		TRUE					2020-10-01	2010-10-01				703133601
FFSU	XX	143	9875	10	2010	3	AMIODARONE		TRUE					2020-07-01	2010-07-01				143987510
MCOU	XX	68382	227	14	2010	1	AMIODARONE	598	FALSE	15	315.71	314.71	1	2020-01-01	2010-01-01				68382022714
MCOU	XX	185	144	60	2010	1	AMIODARONE	4934.5	FALSE	129	2347.06	2334.46	12.6	2020-01-01	2010-01-01				185014460
MCOU	XX	409	4348	35	2010	4	AMIODARONE		TRUE					2020-10-01	2010-10-01				409434835
FFSU	XX	63739	387	10	2010	4	AMIODARONE		TRUE					2020-10-01	2010-10-01				63739038710
FFSU	XX	13107	56	60	2010	4	AMIODARONE		TRUE					2020-10-01	2010-10-01				13107005660
FFSU	XX	68084	371	1	2010	2	AMIODARONE		TRUE					2020-04-01	2010-04-01				68084037101
FFSU	XX	409	4348	35	2010	4	AMIODARONE		TRUE					2020-10-01	2010-10-01				409434835
FFSU	XX	49884	458	4	2010	4	AMIODARONE		TRUE					2020-10-01	2010-10-01				49884045804
FFSU	XX	55390	57	1	2010	1	AMIODARONE		TRUE					2020-01-01	2010-01-01				55390005701
MCOU	XX	51079	906	20	2010	4	AMIODARONE		TRUE					2020-10-01	2010-10-01				51079090620
FFSU	XX	68084	371	1	2010	1	AMIODARONE		TRUE					2020-01-01	2010-01-01				68084037101
MCOU	XX	51672	4057	0	2010	3	AMIODARONE		TRUE					2020-07-01	2010-07-01				51672405700
FFSU	XX	55390	97	10	2010	4	AMIODARONE		TRUE					2020-10-01	2010-10-01				55390009710
FFSU	XX	13107	56	5	2010	3	AMIODARONE		TRUE					2020-07-01	2010-07-01				13107005605
FFSU	XX	10019	131	1	2010	3	AMIODARONE		TRUE					2020-07-01	2010-07-01				10019013101
FFSU	XX	703	1332	3	2010	1	AMIODARONE		TRUE					2020-01-01	2010-01-01				703133203
FFSU	XX	703	1335	1	2010	3	AMIODARONE		TRUE					2020-07-01	2010-07-01				703133501
MCOU	XX	68084	371	1	2010	2	AMIODARONE		TRUE					2020-04-01	2010-04-01				68084037101
MCOU	XX	51672	4025	4	2010	1	AMIODARONE		TRUE					2020-01-01	2010-01-01				51672402504
FFSU	XX	55390	58	10	2010	1	AMIODARONE		TRUE					2020-01-01	2010-01-01				55390005810
FFSU	XX	703	1332	3	2010	4	AMIODARONE		TRUE					2020-10-01	2010-10-01				703133203
FFSU	XX	13107	56	5	2010	1	AMIODARONE		TRUE					2020-01-01	2010-01-01				13107005605
MCOU	XX	781	1203	60	2010	2	AMIODARONE		TRUE					2020-04-01	2010-04-01				781120360
MCOU	XX	13107	56	60	2010	4	AMIODARONE		TRUE					2020-10-01	2010-10-01				13107005660
MCOU	XX	93	9133	52	2010	1	AMIODARONE		TRUE					2020-01-01	2010-01-01				93913352
FFSU	XX	67457	153	18	2010	2	AMIODARONE		TRUE					2020-04-01	2010-04-01				67457015318
FFSU	XX	63323	616	9	2010	1	AMIODARONE		TRUE					2020-01-01	2010-01-01				63323061609
FFSU	XX	51079	906	1	2010	4	AMIODARONE		TRUE					2020-10-01	2010-10-01				51079090601
MCOU	XX	67457	153	18	2010	4	AMIODARONE		TRUE					2020-10-01	2010-10-01				67457015318
MCOU	XX	555	917	4	2010	2	AMIODARONE	2119	FALSE	58	857.98	856.98	1	2020-04-01	2010-04-01				555091704
FFSU	XX	49884	458	4	2010	2	AMIODARONE		TRUE					2020-04-01	2010-04-01				49884045804
MCOU	XX	49884	458	5	2010	2	AMIODARONE		TRUE					2020-04-01	2010-04-01				49884045805
FFSU	XX	10019	133	13	2010	4	AMIODARONE		TRUE					2020-10-01	2010-10-01				10019013313
MCOU	XX	68084	371	1	2010	3	AMIODARONE		TRUE					2020-07-01	2010-07-01				68084037101
FFSU	XX	55390	57	1	2010	2	AMIODARONE		TRUE					2020-04-01	2010-04-01				55390005701
FFSU	XX	67457	153	9	2010	2	AMIODARONE		TRUE					2020-04-01	2010-04-01				67457015309
MCOU	XX	63739	387	10	2010	4	AMIODARONE		TRUE					2020-10-01	2010-10-01				63739038710
FFSU	XX	904	5909	61	2010	1	AMIODARONE		TRUE					2020-01-01	2010-01-01				904590961
MCOU	XX	781	1203	5	2010	4	AMIODARONE		TRUE					2020-10-01	2010-10-01				781120305
FFSU	XX	51079	906	19	2010	2	AMIODARONE		TRUE					2020-04-01	2010-04-01				51079090619
FFSU	XX	67457	153	18	2010	1	AMIODARONE		TRUE					2020-01-01	2010-01-01				67457015318
MCOU	XX	13107	56	60	2010	2	AMIODARONE		TRUE					2020-04-01	2010-04-01				13107005660
FFSU	XX	703	1335	1	2010	4	AMIODARONE		TRUE					2020-10-01	2010-10-01				703133501
MCOU	XX	68084	371	1	2010	4	AMIODARONE		TRUE					2020-10-01	2010-10-01				68084037101
FFSU	XX	51079	906	19	2010	4	AMIODARONE		TRUE					2020-10-01	2010-10-01				51079090619
FFSU	XX	49884	458	4	2010	3	AMIODARONE		TRUE					2020-07-01	2010-07-01				49884045804
MCOU	XX	93	9133	6	2010	4	AMIODARONE	30020	FALSE	768	12080.3	12000.8	79.56	2020-10-01	2010-10-01				93913306
FFSU	XX	703	1335	1	2010	1	AMIODARONE		TRUE					2020-01-01	2010-01-01				703133501
FFSU	XX	10019	133	13	2010	1	AMIODARONE		TRUE					2020-01-01	2010-01-01				10019013313
MCOU	XX	703	1332	3	2010	4	AMIODARONE		TRUE					2020-10-01	2010-10-01				703133203
MCOU	XX	68382	227	5	2010	1	AMIODARONE		TRUE					2020-01-01	2010-01-01				68382022705
FFSU	XX	55390	58	10	2010	3	AMIODARONE		TRUE					2020-07-01	2010-07-01				55390005810
FFSU	XX	185	144	9	2010	2	AMIODARONE	3957	FALSE	98	2106.79	2006.86	99.93	2020-04-01	2010-04-01				185014409
FFSU	XX	68084	371	1	2010	4	AMIODARONE	249	FALSE	12	342.4	339.4	3	2020-10-01	2010-10-01				68084037101
FFSU	XX	51672	4057	0	2010	4	AMIODARONE	493	FALSE	14	1456.42	1433.42	23	2020-10-01	2010-10-01				51672405700
FFSU	XX	51079	906	20	2010	2	AMIODARONE	855	FALSE	32	667.56	665.56	2	2020-04-01	2010-04-01				51079090620
FFSU	XX	93	9133	6	2010	1	AMIODARONE	82342.9	FALSE	1987	45522	44574.5	947.51	2020-01-01	2010-01-01				93913306
FFSU	XX	185	144	9	2010	3	AMIODARONE	3979	FALSE	129	2042.73	1872.63	170.1	2020-07-01	2010-07-01				185014409
MCOU	XX	185	144	9	2010	3	AMIODARONE	1480	FALSE	27	492.09	490.09	2	2020-07-01	2010-07-01				185014409
MCOU	XX	68382	227	5	2010	3	AMIODARONE	7675	FALSE	207	3770.74	3757.74	13	2020-07-01	2010-07-01				68382022705
FFSU	XX	51672	4057	0	2010	3	AMIODARONE	499	FALSE	15	1401.94	1401.94	0	2020-07-01	2010-07-01				51672405700
MCOU	XX	49884	458	2	2010	4	AMIODARONE	555	FALSE	12	146.36	146.36	0	2020-10-01	2010-10-01				49884045802
FFSU	XX	93	9133	6	2010	3	AMIODARONE	126568	FALSE	3093	68537	66896.8	1640.22	2020-07-01	2010-07-01				93913306
MCOU	XX	51672	4025	4	2010	4	AMIODARONE	1496	FALSE	45	626.5	608.5	18	2020-10-01	2010-10-01				51672402504
FFSU	XX	13107	56	60	2010	3	AMIODARONE	685	FALSE	16	228.98	226.58	2.4	2020-07-01	2010-07-01				13107005660
FFSU	XX	68382	227	14	2010	2	AMIODARONE	44993.5	FALSE	1076	25199.3	24953.3	246.03	2020-04-01	2010-04-01				68382022714
MCOU	XX	555	917	9	2010	4	AMIODARONE	3250	FALSE	61	1251.63	1250.63	1	2020-10-01	2010-10-01				555091709
FFSU	XX	555	917	4	2010	2	AMIODARONE	30553.2	FALSE	726	17110.3	16562.2	548.08	2020-04-01	2010-04-01				555091704
FFSU	XX	51672	4057	0	2010	2	AMIODARONE	482	FALSE	11	1255.35	1247.35	8	2020-04-01	2010-04-01				51672405700
MCOU	XX	49884	458	2	2010	3	AMIODARONE	750	FALSE	13	234	234	0	2020-07-01	2010-07-01				49884045802
FFSU	XX	555	917	9	2010	3	AMIODARONE	20125	FALSE	509	10060.2	9763.52	296.72	2020-07-01	2010-07-01				555091709
FFSU	XX	49884	458	5	2010	1	AMIODARONE	2029	FALSE	53	1344.7	1293.9	50.8	2020-01-01	2010-01-01				49884045805
MCOU	XX	49884	458	2	2010	2	AMIODARONE	720	FALSE	15	231.49	230.49	1	2020-04-01	2010-04-01				49884045802
FFSU	XX	63323	616	3	2010	4	AMIODARONE	219	FALSE	16	4362.83	4362.83	0	2020-10-01	2010-10-01				63323061603
FFSU	XX	49884	458	5	2010	2	AMIODARONE	2609	FALSE	71	1749.59	1714.63	34.96	2020-04-01	2010-04-01				49884045805
FFSU	XX	63739	387	10	2010	3	AMIODARONE	752	FALSE	20	353.91	353.91	0	2020-07-01	2010-07-01				63739038710
FFSU	XX	185	144	9	2010	4	AMIODARONE	3220	FALSE	92	1586.96	1476.6	110.36	2020-10-01	2010-10-01				185014409
MCOU	XX	51672	4025	4	2010	2	AMIODARONE	3646	FALSE	102	1543.98	1536.98	7	2020-04-01	2010-04-01				51672402504
FFSU	XX	51079	906	20	2010	1	AMIODARONE	766.6	FALSE	34	415.1	397.71	17.39	2020-01-01	2010-01-01				51079090620
FFSU	XX	185	144	9	2010	1	AMIODARONE	2515.5	FALSE	67	1541.04	1530.04	11	2020-01-01	2010-01-01				185014409
FFSU	XX	49884	458	2	2010	4	AMIODARONE	4750.5	FALSE	131	2351.33	2313.27	38.06	2020-10-01	2010-10-01				49884045802
FFSU	XX	63739	387	10	2010	1	AMIODARONE	535	FALSE	32	381.21	318.21	63	2020-01-01	2010-01-01				63739038710
FFSU	XX	555	917	4	2010	4	AMIODARONE	7582	FALSE	194	4082.39	3936.49	145.9	2020-10-01	2010-10-01				555091704
FFSU	XX	49884	458	2	2010	3	AMIODARONE	10144.8	FALSE	265	5121.06	5026.54	94.52	2020-07-01	2010-07-01				49884045802
FFSU	XX	68382	227	5	2010	2	AMIODARONE	55111	FALSE	1460	33013.9	32573.6	440.23	2020-04-01	2010-04-01				68382022705
FFSU	XX	51672	4057	0	2010	1	AMIODARONE	555	FALSE	12	1640.45	1628.28	12.17	2020-01-01	2010-01-01				51672405700
FFSU	XX	49884	458	5	2010	3	AMIODARONE	660	FALSE	19	374.6	374.6	0	2020-07-01	2010-07-01				49884045805
FFSU	XX	13107	56	5	2010	2	AMIODARONE	413	FALSE	13	246.32	237.32	9	2020-04-01	2010-04-01				13107005605
FFSU	XX	13107	56	60	2010	1	AMIODARONE	1127	FALSE	37	434.65	434.65	0	2020-01-01	2010-01-01				13107005660
MCOU	XX	555	917	4	2010	3	AMIODARONE	1625	FALSE	46	659.45	654.45	5	2020-07-01	2010-07-01				555091704
MCOU	XX	185	144	9	2010	2	AMIODARONE	810	FALSE	15	293.9	292.9	1	2020-04-01	2010-04-01				185014409
FFSU	XX	185	144	5	2010	4	AMIODARONE	145381	FALSE	4019	75444.9	71503.1	3941.87	2020-10-01	2010-10-01				185014405
MCOU	XX	68382	227	14	2010	3	AMIODARONE	8045	FALSE	210	3204.63	3183.63	21	2020-07-01	2010-07-01				68382022714
MCOU	XX	51672	4057	6	2010	2	AMIODARONE	3621	FALSE	94	11566.4	11566.4	0	2020-04-01	2010-04-01				51672405706
MCOU	XX	68382	227	5	2010	4	AMIODARONE	7605	FALSE	187	3920	3914	6	2020-10-01	2010-10-01				68382022705
FFSU	XX	55390	57	10	2010	3	AMIODARONE	27.6	FALSE	13	563.74	562.06	1.68	2020-07-01	2010-07-01				55390005710
FFSU	XX	51672	4057	6	2010	3	AMIODARONE	19494	FALSE	504	58156.1	57427.5	728.58	2020-07-01	2010-07-01				51672405706
FFSU	XX	51079	906	20	2010	3	AMIODARONE	424	FALSE	27	281.07	278.07	3	2020-07-01	2010-07-01				51079090620
FFSU	XX	67457	153	3	2010	1	AMIODARONE	110.4	FALSE	18	1174.17	1174.17	0	2020-01-01	2010-01-01				67457015303
FFSU	XX	63323	616	3	2010	1	AMIODARONE	82.6	FALSE	15	786.24	786.24	0	2020-01-01	2010-01-01				63323061603
FFSU	XX	68382	227	5	2010	1	AMIODARONE	43062	FALSE	1159	25689.4	24918.2	771.24	2020-01-01	2010-01-01				68382022705
FFSU	XX	68084	371	1	2010	3	AMIODARONE	373	FALSE	12	174.76	163.76	11	2020-07-01	2010-07-01				68084037101
FFSU	XX	51672	4057	6	2010	4	AMIODARONE	21589	FALSE	590	60388.4	58712.7	1675.72	2020-10-01	2010-10-01				51672405706
FFSU	XX	63739	387	10	2010	2	AMIODARONE	538	FALSE	12	266.21	266.21	0	2020-04-01	2010-04-01				63739038710
FFSU	XX	51672	4025	4	2010	4	AMIODARONE	20775.1	FALSE	527	12350.5	12109.6	240.89	2020-10-01	2010-10-01				51672402504
FFSU	XX	51672	4025	4	2010	3	AMIODARONE	24826.6	FALSE	618	14333	14014.6	318.45	2020-07-01	2010-07-01				51672402504
FFSU	XX	51079	906	20	2010	4	AMIODARONE	636	FALSE	31	380.01	380.01	0	2020-10-01	2010-10-01				51079090620
FFSU	XX	49884	458	2	2010	1	AMIODARONE	10438	FALSE	253	4965.27	4876.03	89.24	2020-01-01	2010-01-01				49884045802
FFSU	XX	555	917	9	2010	4	AMIODARONE	11010	FALSE	270	5273.52	5084.15	189.37	2020-10-01	2010-10-01				555091709
FFSU	XX	49884	458	2	2010	2	AMIODARONE	10779	FALSE	278	5402.1	5348.86	53.24	2020-04-01	2010-04-01				49884045802
FFSU	XX	63323	616	3	2010	3	AMIODARONE	313.2	FALSE	14	279.43	279.27	0.16	2020-07-01	2010-07-01				63323061603
FFSU	XX	67457	153	3	2010	2	AMIODARONE	70.8	FALSE	14	196.46	196.46	0	2020-04-01	2010-04-01				67457015303
FFSU	XX	68382	227	14	2010	1	AMIODARONE	37841.5	FALSE	948	18706	17787.7	918.34	2020-01-01	2010-01-01				68382022714
FFSU	XX	13107	56	60	2010	2	AMIODARONE	1086	FALSE	31	498.71	495.71	3	2020-04-01	2010-04-01				13107005660
MCOU	XX	93	9133	52	2010	3	AMIODARONE	4746	FALSE	116	1638.83	1633.9	4.93	2020-07-01	2010-07-01				93913352
MCOU	XX	68382	227	14	2010	4	AMIODARONE	8110	FALSE	206	3597.26	3569.76	27.5	2020-10-01	2010-10-01				68382022714
FFSU	XX	68382	227	14	2010	4	AMIODARONE	61145	FALSE	1456	32351.6	31284.8	1066.81	2020-10-01	2010-10-01				68382022714
MCOU	XX	68382	227	14	2010	2	AMIODARONE	6022	FALSE	147	2350.36	2336.36	14	2020-04-01	2010-04-01				68382022714
FFSU	XX	555	917	4	2010	3	AMIODARONE	15895.5	FALSE	394	8412.04	8243.33	168.71	2020-07-01	2010-07-01				555091704
MCOU	XX	185	144	60	2010	3	AMIODARONE	101664	FALSE	2677	46223.4	45724.4	499.05	2020-07-01	2010-07-01				185014460
FFSU	XX	555	917	9	2010	1	AMIODARONE	54308	FALSE	1363	29223	27695	1527.98	2020-01-01	2010-01-01				555091709
FFSU	XX	185	144	60	2010	2	AMIODARONE	389181	FALSE	9697	196555	189760	6794.48	2020-04-01	2010-04-01				185014460
FFSU	XX	68382	227	5	2010	3	AMIODARONE	65387.2	FALSE	1712	38251.7	37516.5	735.25	2020-07-01	2010-07-01				68382022705
MCOU	XX	185	144	5	2010	1	AMIODARONE	380.03	FALSE	13	217.19	212.19	5	2020-01-01	2010-01-01				185014405
MCOU	XX	93	9133	52	2010	2	AMIODARONE	2985	FALSE	69	1210.59	1207.59	3	2020-04-01	2010-04-01				93913352
MCOU	XX	185	144	9	2010	4	AMIODARONE	703	FALSE	16	194.32	192.32	2	2020-10-01	2010-10-01				185014409
FFSU	XX	185	144	60	2010	4	AMIODARONE	429821	FALSE	10433	210062	203380	6682.53	2020-10-01	2010-10-01				185014460
MCOU	XX	93	9133	6	2010	1	AMIODARONE	1920	FALSE	51	849.4	846.4	3	2020-01-01	2010-01-01				93913306
FFSU	XX	93	9133	52	2010	1	AMIODARONE	23421.9	FALSE	599	13744.4	13142.8	601.6	2020-01-01	2010-01-01				93913352
MCOU	XX	555	917	4	2010	4	AMIODARONE	750	FALSE	18	236.79	236.79	0	2020-10-01	2010-10-01				555091704
FFSU	XX	67457	153	3	2010	4	AMIODARONE	228.8	FALSE	20	392.38	367.54	24.84	2020-10-01	2010-10-01				67457015303
FFSU	XX	93	9133	52	2010	4	AMIODARONE	38855.5	FALSE	997	21755.4	21057.8	697.58	2020-10-01	2010-10-01				93913352
FFSU	XX	93	9133	52	2010	3	AMIODARONE	33382	FALSE	842	18608.8	17873.3	735.55	2020-07-01	2010-07-01				93913352
MCOU	XX	68382	227	5	2010	2	AMIODARONE	5684.3	FALSE	152	2719.51	2713.16	6.35	2020-04-01	2010-04-01				68382022705
MCOU	XX	93	9133	52	2010	4	AMIODARONE	4882	FALSE	135	1805.16	1803.16	2	2020-10-01	2010-10-01				93913352
FFSU	XX	68382	227	5	2010	4	AMIODARONE	75116	FALSE	2001	45100.4	44325.1	775.38	2020-10-01	2010-10-01				68382022705
FFSU	XX	68382	227	14	2010	3	AMIODARONE	54203.5	FALSE	1322	29633.6	28491	1142.63	2020-07-01	2010-07-01				68382022714
MCOU	XX	555	917	4	2010	1	AMIODARONE	435	FALSE	12	225.76	224.76	1	2020-01-01	2010-01-01				555091704
MCOU	XX	555	917	9	2010	2	AMIODARONE	6265	FALSE	180	2883.97	2863.97	20	2020-04-01	2010-04-01				555091709
MCOU	XX	185	144	5	2010	4	AMIODARONE	13683	FALSE	316	7322.82	7270.82	52	2020-10-01	2010-10-01				185014405
FFSU	XX	185	144	60	2010	1	AMIODARONE	345396	FALSE	8475	186171	179154	7017.41	2020-01-01	2010-01-01				185014460
FFSU	XX	93	9133	6	2010	2	AMIODARONE	96941.7	FALSE	2359	52221.5	51175.5	1046	2020-04-01	2010-04-01				93913306
MCOU	XX	185	144	60	2010	2	AMIODARONE	84416	FALSE	2181	39246.2	39129.2	117.07	2020-04-01	2010-04-01				185014460
MCOU	XX	185	144	5	2010	2	AMIODARONE	10171	FALSE	274	4241.61	4198.61	43	2020-04-01	2010-04-01				185014405
FFSU	XX	185	144	5	2010	1	AMIODARONE	144749	FALSE	3904	83055.8	78382.6	4673.22	2020-01-01	2010-01-01				185014405
FFSU	XX	67457	153	3	2010	3	AMIODARONE	133.8	FALSE	19	788	787.79	0.21	2020-07-01	2010-07-01				67457015303
MCOU	XX	185	144	60	2010	4	AMIODARONE	91694	FALSE	2432	41310.5	40933.5	376.94	2020-10-01	2010-10-01				185014460
FFSU	XX	185	144	5	2010	2	AMIODARONE	144246	FALSE	3986	78730.9	74667.6	4063.21	2020-04-01	2010-04-01				185014405
MCOU	XX	185	144	5	2010	3	AMIODARONE	13521.5	FALSE	334	5275.23	5206.93	68.3	2020-07-01	2010-07-01				185014405
FFSU	XX	55390	57	10	2010	4	AMIODARONE	117	FALSE	11	1654.72	1654.72	0	2020-10-01	2010-10-01				55390005710
FFSU	XX	93	9133	52	2010	2	AMIODARONE	26028.5	FALSE	660	16065.7	15647.8	417.83	2020-04-01	2010-04-01				93913352
MCOU	XX	93	9133	6	2010	2	AMIODARONE	27775	FALSE	670	11024.7	10958.2	66.58	2020-04-01	2010-04-01				93913306
FFSU	XX	555	917	4	2010	1	AMIODARONE	31696	FALSE	811	18343.6	17718.9	624.64	2020-01-01	2010-01-01				555091704
FFSU	XX	64764	240	60	2010	3	AMITIZA 24	1239999	FALSE	22044	4.50194e+06	4.40799e+06	93956.9	2020-07-01	2010-07-01				64764024060
MCOU	XX	64764	240	10	2010	4	AMITIZA 24		TRUE					2020-10-01	2010-10-01				64764024010
MCOU	XX	64764	240	10	2010	1	AMITIZA 24		TRUE					2020-01-01	2010-01-01				64764024010
FFSU	XX	64764	240	10	2010	3	AMITIZA 24	11427	FALSE	216	35212.3	34693.7	518.6	2020-07-01	2010-07-01				64764024010
MCOU	XX	64764	240	10	2010	3	AMITIZA 24	1350	FALSE	30	3881.11	3872.11	9	2020-07-01	2010-07-01				64764024010
MCOU	XX	64764	240	10	2010	2	AMITIZA 24	1140	FALSE	19	3435.44	3426.44	9	2020-04-01	2010-04-01				64764024010
FFSU	XX	64764	240	10	2010	1	AMITIZA 24	25765	FALSE	481	77198.9	75949.9	1248.99	2020-01-01	2010-01-01				64764024010
FFSU	XX	64764	240	10	2010	2	AMITIZA 24	13292	FALSE	246	41130.8	40273.9	856.9	2020-04-01	2010-04-01				64764024010
FFSU	XX	64764	240	10	2010	4	AMITIZA 24	8815	FALSE	160	27214.1	26936.3	277.8	2020-10-01	2010-10-01				64764024010
FFSU	XX	64764	240	60	2010	2	AMITIZA 24	1192191	FALSE	21278	4.34261e+06	4.24261e+06	100006	2020-04-01	2010-04-01				64764024060
FFSU	XX	64764	240	60	2010	4	AMITIZA 24	1282838	FALSE	22811	4.68179e+06	4.58538e+06	96408.9	2020-10-01	2010-10-01				64764024060
FFSU	XX	64764	240	60	2010	1	AMITIZA 24	1111055	FALSE	19837	4.04852e+06	3.94968e+06	98838	2020-01-01	2010-01-01				64764024060
MCOU	XX	64764	240	60	2010	2	AMITIZA 24	79740	FALSE	1457	286658	279598	7059.8	2020-04-01	2010-04-01				64764024060
MCOU	XX	64764	240	60	2010	1	AMITIZA 24	3704	FALSE	67	12747.8	12626.5	121.24	2020-01-01	2010-01-01				64764024060
MCOU	XX	64764	240	60	2010	3	AMITIZA 24	104174	FALSE	1871	373160	363684	9475.75	2020-07-01	2010-07-01				64764024060
MCOU	XX	64764	240	60	2010	4	AMITIZA 24	84317	FALSE	1535	305464	299622	5842.01	2020-10-01	2010-10-01				64764024060
FFSU	XX	64764	80	60	2010	3	AMITIZA 8	300241	FALSE	5272	1.08967e+06	1.06102e+06	28654.2	2020-07-01	2010-07-01				64764008060
MCOU	XX	64764	80	60	2010	4	AMITIZA 8	24881	FALSE	455	91304.9	90033.8	1271.18	2020-10-01	2010-10-01				64764008060
MCOU	XX	64764	80	60	2010	3	AMITIZA 8	31717	FALSE	564	114431	112989	1442.67	2020-07-01	2010-07-01				64764008060
FFSU	XX	64764	80	60	2010	4	AMITIZA 8	323251	FALSE	5688	1.1775e+06	1.1503e+06	27193.8	2020-10-01	2010-10-01				64764008060
FFSU	XX	64764	80	60	2010	1	AMITIZA 8	253149	FALSE	4466	912227	886501	25726.2	2020-01-01	2010-01-01				64764008060
FFSU	XX	64764	80	60	2010	2	AMITIZA 8	292672	FALSE	5149	1.0579e+06	1.02983e+06	28071.8	2020-04-01	2010-04-01				64764008060
MCOU	XX	64764	80	60	2010	2	AMITIZA 8	26424	FALSE	461	95719.8	94120.5	1599.27	2020-04-01	2010-04-01				64764008060
MCOU	XX	64764	80	60	2010	1	AMITIZA 8	1260	FALSE	23	4538.79	4529.79	9	2020-01-01	2010-01-01				64764008060
MCOU	XX	378	2675	1	2010	2	AMITRIPTYL	36722	FALSE	1095	6567.3	6471.94	95.36	2020-04-01	2010-04-01				378267501
FFSU	XX	51552	464	4	2010	3	AMITRIPTYL	61.647	FALSE	76	953.53	597.26	356.27	2020-07-01	2010-07-01				51552046404
FFSU	XX	603	2213	32	2010	3	AMITRIPTYL	1.2458e+06	FALSE	29311	187571	181643	5927.89	2020-07-01	2010-07-01				603221332
FFSU	XX	51079	133	63	2010	3	AMITRIPTYL	203225	FALSE	5269	25703	24540.9	1162.11	2020-07-01	2010-07-01				51079013363
FFSU	XX	51079	133	63	2010	4	AMITRIPTYL	210079	FALSE	5476	26995.9	25242.3	1753.59	2020-10-01	2010-10-01				51079013363
FFSU	XX	781	1491	1	2010	3	AMITRIPTYL	91276	FALSE	2689	26158.3	25373.1	785.18	2020-07-01	2010-07-01				781149101
FFSU	XX	51079	133	63	2010	1	AMITRIPTYL	176632	FALSE	4474	22911.3	21168.4	1742.84	2020-01-01	2010-01-01				51079013363
FFSU	XX	51079	107	63	2010	4	AMITRIPTYL	340016	FALSE	8329	40023.9	38106.8	1917.15	2020-10-01	2010-10-01				51079010763
FFSU	XX	378	2610	1	2010	3	AMITRIPTYL	1.17588e+06	FALSE	24143	141576	137003	4573.05	2020-07-01	2010-07-01				378261001
FFSU	XX	378	2685	93	2010	4	AMITRIPTYL	102603	FALSE	2640	13584.8	12953.8	631.03	2020-10-01	2010-10-01				378268593
FFSU	XX	378	2675	1	2010	2	AMITRIPTYL	224399	FALSE	6293	43766.8	41369.5	2397.35	2020-04-01	2010-04-01				378267501
FFSU	XX	378	2625	10	2010	3	AMITRIPTYL	1930084	FALSE	45771	266975	257365	9609.8	2020-07-01	2010-07-01				378262510
FFSU	XX	378	2685	93	2010	1	AMITRIPTYL	89698	FALSE	2265	12516.3	11497.6	1018.64	2020-01-01	2010-01-01				378268593
FFSU	XX	378	2695	1	2010	2	AMITRIPTYL	127023	FALSE	3720	33994.2	33096	898.12	2020-04-01	2010-04-01				378269501
FFSU	XX	603	2215	21	2010	1	AMITRIPTYL	183936	FALSE	4951	36791.6	35440.4	1351.17	2020-01-01	2010-01-01				603221521
FFSU	XX	904	201	61	2010	4	AMITRIPTYL	420	FALSE	18	133.9	127.9	6	2020-10-01	2010-10-01				904020161
FFSU	XX	378	2625	1	2010	3	AMITRIPTYL	167200	FALSE	3742	18279.1	17727.6	551.46	2020-07-01	2010-07-01				378262501
FFSU	XX	904	202	61	2010	4	AMITRIPTYL	832.22	FALSE	36	376.51	367.51	9	2020-10-01	2010-10-01				904020261
FFSU	XX	781	1491	1	2010	4	AMITRIPTYL	92064	FALSE	2690	26555.2	25630.9	924.34	2020-10-01	2010-10-01				781149101
FFSU	XX	378	2695	1	2010	3	AMITRIPTYL	140746	FALSE	4107	38356.7	36447.7	1909.03	2020-07-01	2010-07-01				378269501
FFSU	XX	603	2214	21	2010	1	AMITRIPTYL	525960	FALSE	12838	78249.2	75073.7	3175.47	2020-01-01	2010-01-01				603221421
FFSU	XX	904	201	61	2010	3	AMITRIPTYL	558	FALSE	16	80.39	80.39	0	2020-07-01	2010-07-01				904020161
FFSU	XX	378	2650	1	2010	2	AMITRIPTYL	577636	FALSE	14096	80403.8	76090.5	4313.23	2020-04-01	2010-04-01				378265001
FFSU	XX	603	2216	21	2010	4	AMITRIPTYL	469401	FALSE	12383	101073	97669.9	3403.08	2020-10-01	2010-10-01				603221621
FFSU	XX	378	2685	93	2010	3	AMITRIPTYL	104329	FALSE	2697	14067.8	13257.6	810.19	2020-07-01	2010-07-01				378268593
FFSU	XX	378	2685	93	2010	2	AMITRIPTYL	96869	FALSE	2501	14241.8	13277	964.78	2020-04-01	2010-04-01				378268593
FFSU	XX	378	2675	1	2010	3	AMITRIPTYL	239191	FALSE	6710	45027.6	43557.6	1470.03	2020-07-01	2010-07-01				378267501
FFSU	XX	603	2214	21	2010	4	AMITRIPTYL	558177	FALSE	13641	82654.7	79990	2664.65	2020-10-01	2010-10-01				603221421
FFSU	XX	378	2685	1	2010	2	AMITRIPTYL	533411	FALSE	13976	107328	102674	4654.09	2020-04-01	2010-04-01				378268501
FFSU	XX	378	2675	93	2010	2	AMITRIPTYL	42985	FALSE	1131	6090.21	5682.35	407.86	2020-04-01	2010-04-01				378267593
FFSU	XX	603	2214	32	2010	2	AMITRIPTYL	484696	FALSE	11619	85688.5	83138.4	2550.11	2020-04-01	2010-04-01				603221432
MCOU	XX	51079	107	63	2010	4	AMITRIPTYL	54826	FALSE	1421	5622.74	5454.58	168.16	2020-10-01	2010-10-01				51079010763
FFSU	XX	603	2214	32	2010	1	AMITRIPTYL	498209	FALSE	11822	86388.1	82657.3	3730.85	2020-01-01	2010-01-01				603221432
FFSU	XX	51079	131	20	2010	4	AMITRIPTYL	881	FALSE	38	252.84	249.84	3	2020-10-01	2010-10-01				51079013120
FFSU	XX	378	2675	1	2010	4	AMITRIPTYL	233976	FALSE	6574	43986.6	42218	1768.59	2020-10-01	2010-10-01				378267501
FFSU	XX	603	2212	32	2010	2	AMITRIPTYL	333305	FALSE	6927	51270.3	49683.5	1586.74	2020-04-01	2010-04-01				603221232
FFSU	XX	51079	107	63	2010	3	AMITRIPTYL	324379	FALSE	7910	38943.4	36679	2264.42	2020-07-01	2010-07-01				51079010763
FFSU	XX	603	2214	21	2010	3	AMITRIPTYL	551142	FALSE	13424	80632.9	78193.1	2439.84	2020-07-01	2010-07-01				603221421
MCOU	XX	603	2212	21	2010	3	AMITRIPTYL	103330	FALSE	2271	10209.2	9889.4	319.8	2020-07-01	2010-07-01				603221221
FFSU	XX	603	2214	21	2010	2	AMITRIPTYL	548941	FALSE	13390	81580.1	78453.1	3127.02	2020-04-01	2010-04-01				603221421
FFSU	XX	378	2685	1	2010	3	AMITRIPTYL	559332	FALSE	14713	108920	106212	2707.72	2020-07-01	2010-07-01				378268501
FFSU	XX	51079	133	63	2010	2	AMITRIPTYL	204295	FALSE	5249	27404.7	25564	1840.66	2020-04-01	2010-04-01				51079013363
FFSU	XX	603	2213	32	2010	1	AMITRIPTYL	1.22223e+06	FALSE	28648	185947	178894	7053.45	2020-01-01	2010-01-01				603221332
MCOU	XX	51079	133	20	2010	1	AMITRIPTYL		TRUE					2020-01-01	2010-01-01				51079013320
MCOU	XX	781	1488	1	2010	2	AMITRIPTYL	69981	FALSE	1792	8802.54	8569.38	233.16	2020-04-01	2010-04-01				781148801
FFSU	XX	781	1487	10	2010	2	AMITRIPTYL	946382	FALSE	22064	143442	139585	3857.01	2020-04-01	2010-04-01				781148710
MCOU	XX	51079	131	20	2010	2	AMITRIPTYL		TRUE					2020-04-01	2010-04-01				51079013120
MCOU	XX	781	1486	1	2010	3	AMITRIPTYL	76639.6	FALSE	1769	7559.98	7453.98	106	2020-07-01	2010-07-01				781148601
FFSU	XX	51079	131	1	2010	2	AMITRIPTYL		TRUE					2020-04-01	2010-04-01				51079013101
MCOU	XX	603	2216	21	2010	1	AMITRIPTYL	3314	FALSE	75	505.32	503.32	2	2020-01-01	2010-01-01				603221621
FFSU	XX	781	1487	10	2010	4	AMITRIPTYL	965383	FALSE	22213	145517	141738	3778.44	2020-10-01	2010-10-01				781148710
FFSU	XX	781	1488	1	2010	1	AMITRIPTYL	437388	FALSE	10497	67945.8	65182.7	2763.09	2020-01-01	2010-01-01				781148801
FFSU	XX	51079	107	1	2010	1	AMITRIPTYL		TRUE					2020-01-01	2010-01-01				51079010701
FFSU	XX	51552	464	5	2010	1	AMITRIPTYL		TRUE					2020-01-01	2010-01-01				51552046405
MCOU	XX	781	1488	10	2010	4	AMITRIPTYL	56896	FALSE	1441	6932.79	6642.85	289.94	2020-10-01	2010-10-01				781148810
FFSU	XX	603	2212	21	2010	4	AMITRIPTYL	507987	FALSE	10593	61930.9	60484	1446.93	2020-10-01	2010-10-01				603221221
FFSU	XX	781	1487	1	2010	1	AMITRIPTYL	402717	FALSE	9451	57211.6	55546.6	1664.96	2020-01-01	2010-01-01				781148701
FFSU	XX	51079	107	19	2010	4	AMITRIPTYL		TRUE					2020-10-01	2010-10-01				51079010719
MCOU	XX	603	2216	21	2010	2	AMITRIPTYL	57579	FALSE	1538	9964.67	9863.02	101.65	2020-04-01	2010-04-01				603221621
FFSU	XX	51552	464	6	2010	1	AMITRIPTYL		TRUE					2020-01-01	2010-01-01				51552046406
FFSU	XX	51552	464	6	2010	3	AMITRIPTYL		TRUE					2020-07-01	2010-07-01				51552046406
MCOU	XX	378	277	1	2010	1	AMITRIPTYL		TRUE					2020-01-01	2010-01-01				378027701
FFSU	XX	51552	464	6	2010	2	AMITRIPTYL		TRUE					2020-04-01	2010-04-01				51552046406
FFSU	XX	51552	464	7	2010	1	AMITRIPTYL		TRUE					2020-01-01	2010-01-01				51552046407
MCOU	XX	378	2675	1	2010	4	AMITRIPTYL	42622	FALSE	1301	7010.24	6948.49	61.75	2020-10-01	2010-10-01				378267501
MCOU	XX	378	2650	1	2010	4	AMITRIPTYL	142083	FALSE	3622	16709.4	16368.8	340.62	2020-10-01	2010-10-01				378265001
MCOU	XX	781	1488	1	2010	4	AMITRIPTYL	82460	FALSE	2035	10035	9758.65	276.37	2020-10-01	2010-10-01				781148801
FFSU	XX	781	1488	10	2010	4	AMITRIPTYL	518680	FALSE	12100	84095.4	82312.3	1783.09	2020-10-01	2010-10-01				781148810
MCOU	XX	51079	107	20	2010	2	AMITRIPTYL		TRUE					2020-04-01	2010-04-01				51079010720
MCOU	XX	603	2212	32	2010	4	AMITRIPTYL	33316	FALSE	701	7920.46	7719.06	201.4	2020-10-01	2010-10-01				603221232
FFSU	XX	38779	189	4	2010	1	AMITRIPTYL		TRUE					2020-01-01	2010-01-01				38779018904
MCOU	XX	904	202	61	2010	3	AMITRIPTYL		TRUE					2020-07-01	2010-07-01				904020261
FFSU	XX	51079	131	1	2010	1	AMITRIPTYL		TRUE					2020-01-01	2010-01-01				51079013101
FFSU	XX	51552	464	5	2010	2	AMITRIPTYL		TRUE					2020-04-01	2010-04-01				51552046405
MCOU	XX	51079	131	20	2010	4	AMITRIPTYL		TRUE					2020-10-01	2010-10-01				51079013120
FFSU	XX	781	1488	1	2010	2	AMITRIPTYL	469270	FALSE	11274	73191.5	70948.2	2243.3	2020-04-01	2010-04-01				781148801
FFSU	XX	51079	147	20	2010	3	AMITRIPTYL		TRUE					2020-07-01	2010-07-01				51079014720
FFSU	XX	677	478	1	2010	4	AMITRIPTYL		TRUE					2020-10-01	2010-10-01				677047801
FFSU	XX	38779	189	4	2010	2	AMITRIPTYL		TRUE					2020-04-01	2010-04-01				38779018904
MCOU	XX	51079	147	20	2010	3	AMITRIPTYL		TRUE					2020-07-01	2010-07-01				51079014720
FFSU	XX	904	200	60	2010	2	AMITRIPTYL		TRUE					2020-04-01	2010-04-01				904020060
MCOU	XX	38779	189	4	2010	4	AMITRIPTYL		TRUE					2020-10-01	2010-10-01				38779018904
FFSU	XX	781	1488	10	2010	1	AMITRIPTYL	486302	FALSE	11239	77776.2	75442.2	2333.97	2020-01-01	2010-01-01				781148810
MCOU	XX	603	2213	21	2010	4	AMITRIPTYL	38636	FALSE	982	9760.42	9637.51	122.91	2020-10-01	2010-10-01				603221321
FFSU	XX	51079	107	1	2010	2	AMITRIPTYL		TRUE					2020-04-01	2010-04-01				51079010701
MCOU	XX	51079	147	20	2010	2	AMITRIPTYL		TRUE					2020-04-01	2010-04-01				51079014720
MCOU	XX	378	2695	93	2010	1	AMITRIPTYL		TRUE					2020-01-01	2010-01-01				378269593
MCOU	XX	53489	108	1	2010	1	AMITRIPTYL		TRUE					2020-01-01	2010-01-01				53489010801
FFSU	XX	904	202	60	2010	2	AMITRIPTYL		TRUE					2020-04-01	2010-04-01				904020260
FFSU	XX	904	203	61	2010	2	AMITRIPTYL		TRUE					2020-04-01	2010-04-01				904020361
MCOU	XX	51079	147	20	2010	4	AMITRIPTYL		TRUE					2020-10-01	2010-10-01				51079014720
FFSU	XX	904	200	60	2010	3	AMITRIPTYL		TRUE					2020-07-01	2010-07-01				904020060
MCOU	XX	51079	107	20	2010	4	AMITRIPTYL		TRUE					2020-10-01	2010-10-01				51079010720
FFSU	XX	51552	464	6	2010	4	AMITRIPTYL		TRUE					2020-10-01	2010-10-01				51552046406
FFSU	XX	781	1488	1	2010	3	AMITRIPTYL	469466	FALSE	11296	73016.6	71415.1	1601.54	2020-07-01	2010-07-01				781148801
MCOU	XX	51079	133	20	2010	2	AMITRIPTYL		TRUE					2020-04-01	2010-04-01				51079013320
FFSU	XX	51079	131	1	2010	3	AMITRIPTYL		TRUE					2020-07-01	2010-07-01				51079013101
FFSU	XX	51552	464	7	2010	2	AMITRIPTYL		TRUE					2020-04-01	2010-04-01				51552046407
FFSU	XX	51079	131	1	2010	4	AMITRIPTYL		TRUE					2020-10-01	2010-10-01				51079013101
MCOU	XX	53489	107	1	2010	4	AMITRIPTYL		TRUE					2020-10-01	2010-10-01				53489010701
MCOU	XX	49884	962	1	2010	1	AMITRIPTYL		TRUE					2020-01-01	2010-01-01				49884096201
MCOU	XX	781	1486	1	2010	4	AMITRIPTYL	62568	FALSE	1433	5595.11	5453.18	141.93	2020-10-01	2010-10-01				781148601
FFSU	XX	51552	464	5	2010	4	AMITRIPTYL		TRUE					2020-10-01	2010-10-01				51552046405
FFSU	XX	51079	147	20	2010	1	AMITRIPTYL		TRUE					2020-01-01	2010-01-01				51079014720
FFSU	XX	603	2215	21	2010	2	AMITRIPTYL	189719	FALSE	5084	38012.3	36586.6	1425.75	2020-04-01	2010-04-01				603221521
FFSU	XX	51079	107	19	2010	1	AMITRIPTYL		TRUE					2020-01-01	2010-01-01				51079010719
MCOU	XX	51079	147	20	2010	1	AMITRIPTYL		TRUE					2020-01-01	2010-01-01				51079014720
MCOU	XX	51552	464	4	2010	4	AMITRIPTYL		TRUE					2020-10-01	2010-10-01				51552046404
FFSU	XX	38779	189	3	2010	4	AMITRIPTYL		TRUE					2020-10-01	2010-10-01				38779018903
FFSU	XX	51552	464	7	2010	3	AMITRIPTYL		TRUE					2020-07-01	2010-07-01				51552046407
MCOU	XX	53489	109	1	2010	1	AMITRIPTYL		TRUE					2020-01-01	2010-01-01				53489010901
FFSU	XX	51079	133	1	2010	2	AMITRIPTYL		TRUE					2020-04-01	2010-04-01				51079013301
MCOU	XX	781	1487	1	2010	1	AMITRIPTYL	4071	FALSE	96	524.37	513.85	10.52	2020-01-01	2010-01-01				781148701
MCOU	XX	904	201	61	2010	3	AMITRIPTYL		TRUE					2020-07-01	2010-07-01				904020161
MCOU	XX	378	2625	1	2010	2	AMITRIPTYL	23813	FALSE	595	2471.92	2391.2	80.72	2020-04-01	2010-04-01				378262501
MCOU	XX	49884	962	1	2010	2	AMITRIPTYL		TRUE					2020-04-01	2010-04-01				49884096201
MCOU	XX	781	1491	1	2010	1	AMITRIPTYL		TRUE					2020-01-01	2010-01-01				781149101
MCOU	XX	53489	109	1	2010	4	AMITRIPTYL		TRUE					2020-10-01	2010-10-01				53489010901
FFSU	XX	51079	107	19	2010	3	AMITRIPTYL		TRUE					2020-07-01	2010-07-01				51079010719
FFSU	XX	51552	464	7	2010	4	AMITRIPTYL		TRUE					2020-10-01	2010-10-01				51552046407
FFSU	XX	51552	464	5	2010	3	AMITRIPTYL		TRUE					2020-07-01	2010-07-01				51552046405
FFSU	XX	38779	189	4	2010	3	AMITRIPTYL		TRUE					2020-07-01	2010-07-01				38779018904
MCOU	XX	53489	106	1	2010	1	AMITRIPTYL		TRUE					2020-01-01	2010-01-01				53489010601
MCOU	XX	904	202	61	2010	4	AMITRIPTYL		TRUE					2020-10-01	2010-10-01				904020261
MCOU	XX	49884	962	1	2010	3	AMITRIPTYL		TRUE					2020-07-01	2010-07-01				49884096201
FFSU	XX	51079	107	1	2010	4	AMITRIPTYL		TRUE					2020-10-01	2010-10-01				51079010701
FFSU	XX	603	2213	30	2010	4	AMITRIPTYL		TRUE					2020-10-01	2010-10-01				603221330
FFSU	XX	51079	133	1	2010	1	AMITRIPTYL		TRUE					2020-01-01	2010-01-01				51079013301
FFSU	XX	49884	962	1	2010	4	AMITRIPTYL		TRUE					2020-10-01	2010-10-01				49884096201
MCOU	XX	781	1490	1	2010	2	AMITRIPTYL	51542	FALSE	1468	9051.49	8869.39	182.1	2020-04-01	2010-04-01				781149001
FFSU	XX	51079	147	20	2010	2	AMITRIPTYL		TRUE					2020-04-01	2010-04-01				51079014720
FFSU	XX	781	1486	10	2010	1	AMITRIPTYL	361896	FALSE	7463	48660.9	47084.2	1576.69	2020-01-01	2010-01-01				781148610
MCOU	XX	38779	189	5	2010	4	AMITRIPTYL		TRUE					2020-10-01	2010-10-01				38779018905
MCOU	XX	781	1489	1	2010	1	AMITRIPTYL	1284	FALSE	32	195.31	195.31	0	2020-01-01	2010-01-01				781148901
MCOU	XX	378	211	1	2010	1	AMITRIPTYL		TRUE					2020-01-01	2010-01-01				378021101
MCOU	XX	378	2685	93	2010	2	AMITRIPTYL	12568	FALSE	351	1581.39	1475.69	105.7	2020-04-01	2010-04-01				378268593
FFSU	XX	51552	464	2	2010	3	AMITRIPTYL	15	FALSE	11	118.97	118.93	0.04	2020-07-01	2010-07-01				51552046402
FFSU	XX	51079	133	20	2010	2	AMITRIPTYL	1078	FALSE	52	320.14	320.14	0	2020-04-01	2010-04-01				51079013320
FFSU	XX	378	2675	93	2010	1	AMITRIPTYL	41144	FALSE	1059	5413.65	4914.84	498.81	2020-01-01	2010-01-01				378267593
FFSU	XX	378	2610	10	2010	1	AMITRIPTYL	49914	FALSE	1054	6137.31	5978.76	158.55	2020-01-01	2010-01-01				378261010
MCOU	XX	53489	105	1	2010	2	AMITRIPTYL	1810	FALSE	44	194.51	194.51	0	2020-04-01	2010-04-01				53489010501
FFSU	XX	53489	107	1	2010	3	AMITRIPTYL	2932	FALSE	88	584.47	567.47	17	2020-07-01	2010-07-01				53489010701
FFSU	XX	53489	105	1	2010	4	AMITRIPTYL	10175	FALSE	299	1476.25	1449.04	27.21	2020-10-01	2010-10-01				53489010501
FFSU	XX	378	2695	93	2010	4	AMITRIPTYL	16211	FALSE	473	4743.89	4479.59	264.3	2020-10-01	2010-10-01				378269593
FFSU	XX	51079	131	63	2010	3	AMITRIPTYL	180754	FALSE	3850	20737	19895.9	841.16	2020-07-01	2010-07-01				51079013163
FFSU	XX	51079	131	20	2010	3	AMITRIPTYL	1144	FALSE	43	271.72	268.72	3	2020-07-01	2010-07-01				51079013120
FFSU	XX	781	1486	10	2010	3	AMITRIPTYL	395793	FALSE	8222	53762.2	52263.5	1498.66	2020-07-01	2010-07-01				781148610
FFSU	XX	904	202	61	2010	3	AMITRIPTYL	770	FALSE	27	161.33	152.33	9	2020-07-01	2010-07-01				904020261
MCOU	XX	51079	107	20	2010	3	AMITRIPTYL	41	FALSE	11	19.44	19.44	0	2020-07-01	2010-07-01				51079010720
FFSU	XX	38779	189	5	2010	2	AMITRIPTYL	503.4	FALSE	59	1342.23	1335.12	7.11	2020-04-01	2010-04-01				38779018905
FFSU	XX	51079	563	20	2010	3	AMITRIPTYL	757	FALSE	25	164.92	164.92	0	2020-07-01	2010-07-01				51079056320
FFSU	XX	51079	131	20	2010	2	AMITRIPTYL	1221	FALSE	39	2592.8	2586.8	6	2020-04-01	2010-04-01				51079013120
FFSU	XX	53489	108	1	2010	3	AMITRIPTYL	13193	FALSE	355	2828.73	2792.73	36	2020-07-01	2010-07-01				53489010801
FFSU	XX	53489	104	1	2010	2	AMITRIPTYL	13554	FALSE	339	1878.74	1860.43	18.31	2020-04-01	2010-04-01				53489010401
MCOU	XX	53489	108	1	2010	3	AMITRIPTYL	971	FALSE	29	152.49	152.49	0	2020-07-01	2010-07-01				53489010801
FFSU	XX	38779	189	3	2010	1	AMITRIPTYL	236	FALSE	35	578.33	578.33	0	2020-01-01	2010-01-01				38779018903
FFSU	XX	53489	106	1	2010	1	AMITRIPTYL	16050	FALSE	435	2103.38	2050.38	53	2020-01-01	2010-01-01				53489010601
FFSU	XX	378	2625	1	2010	2	AMITRIPTYL	143522	FALSE	3328	15659.7	15400	259.7	2020-04-01	2010-04-01				378262501
FFSU	XX	378	2695	1	2010	4	AMITRIPTYL	144273	FALSE	4196	38138.5	36889.5	1248.99	2020-10-01	2010-10-01				378269501
FFSU	XX	53489	109	1	2010	3	AMITRIPTYL	2801	FALSE	89	857.02	805.52	51.5	2020-07-01	2010-07-01				53489010901
FFSU	XX	53489	104	1	2010	1	AMITRIPTYL	13577	FALSE	330	1823.21	1785.46	37.75	2020-01-01	2010-01-01				53489010401
FFSU	XX	51552	464	4	2010	4	AMITRIPTYL	87.865	FALSE	46	521.28	424.73	96.55	2020-10-01	2010-10-01				51552046404
FFSU	XX	51079	133	20	2010	4	AMITRIPTYL	985	FALSE	48	2710.03	403.16	2306.87	2020-10-01	2010-10-01				51079013320
FFSU	XX	51552	464	2	2010	1	AMITRIPTYL	1081.83	FALSE	16	1207.71	1206.71	1	2020-01-01	2010-01-01				51552046402
FFSU	XX	51079	107	20	2010	1	AMITRIPTYL	2297	FALSE	80	2353.84	2334.61	19.23	2020-01-01	2010-01-01				51079010720
MCOU	XX	378	2695	93	2010	4	AMITRIPTYL	2107	FALSE	64	551.38	551.38	0	2020-10-01	2010-10-01				378269593
FFSU	XX	603	2215	21	2010	4	AMITRIPTYL	190386	FALSE	5205	37731.2	36203.2	1528.01	2020-10-01	2010-10-01				603221521
MCOU	XX	51079	131	63	2010	3	AMITRIPTYL	34105	FALSE	766	3193.07	3069.07	124	2020-07-01	2010-07-01				51079013163
FFSU	XX	51079	107	20	2010	2	AMITRIPTYL	1690	FALSE	73	1236.22	1222.79	13.43	2020-04-01	2010-04-01				51079010720
FFSU	XX	53489	104	1	2010	4	AMITRIPTYL	12185	FALSE	298	1738.6	1685.6	53	2020-10-01	2010-10-01				53489010401
FFSU	XX	53489	109	1	2010	4	AMITRIPTYL	1672	FALSE	57	464.28	435.78	28.5	2020-10-01	2010-10-01				53489010901
MCOU	XX	378	2695	1	2010	4	AMITRIPTYL	26743	FALSE	828	6582.69	6526.29	56.4	2020-10-01	2010-10-01				378269501
FFSU	XX	904	202	61	2010	2	AMITRIPTYL	4629	FALSE	18	414.38	405.38	9	2020-04-01	2010-04-01				904020261
MCOU	XX	781	1490	1	2010	4	AMITRIPTYL	54561	FALSE	1484	8867.19	8723.14	144.05	2020-10-01	2010-10-01				781149001
MCOU	XX	378	2695	93	2010	2	AMITRIPTYL	1073	FALSE	32	284.68	284.68	0	2020-04-01	2010-04-01				378269593
MCOU	XX	53489	106	1	2010	3	AMITRIPTYL	2510	FALSE	70	289.97	268.97	21	2020-07-01	2010-07-01				53489010601
FFSU	XX	53489	109	1	2010	2	AMITRIPTYL	4369	FALSE	125	1194.6	1130.6	64	2020-04-01	2010-04-01				53489010901
FFSU	XX	51552	464	2	2010	4	AMITRIPTYL	4.5	FALSE	12	104.94	104.46	0.48	2020-10-01	2010-10-01				51552046402
FFSU	XX	38779	189	5	2010	4	AMITRIPTYL	426.7	FALSE	46	929.96	916.58	13.38	2020-10-01	2010-10-01				38779018905
FFSU	XX	378	2695	93	2010	1	AMITRIPTYL	14340	FALSE	408	4070.31	3853.87	216.44	2020-01-01	2010-01-01				378269593
MCOU	XX	378	2675	93	2010	4	AMITRIPTYL	6660	FALSE	187	767.63	737.63	30	2020-10-01	2010-10-01				378267593
FFSU	XX	603	2215	21	2010	3	AMITRIPTYL	191532	FALSE	5221	38288.5	37073.2	1215.31	2020-07-01	2010-07-01				603221521
MCOU	XX	51079	107	63	2010	3	AMITRIPTYL	57770	FALSE	1526	6411.11	6098.11	313	2020-07-01	2010-07-01				51079010763
FFSU	XX	53489	105	1	2010	3	AMITRIPTYL	13993	FALSE	359	1809.89	1790.89	19	2020-07-01	2010-07-01				53489010501
FFSU	XX	378	2610	10	2010	3	AMITRIPTYL	57411	FALSE	1209	6638.71	6525.71	113	2020-07-01	2010-07-01				378261010
MCOU	XX	378	2610	10	2010	4	AMITRIPTYL	6137	FALSE	140	473.13	471.13	2	2020-10-01	2010-10-01				378261010
FFSU	XX	603	2213	21	2010	1	AMITRIPTYL	271532	FALSE	6575	41360.7	39662.4	1698.26	2020-01-01	2010-01-01				603221321
FFSU	XX	781	1491	1	2010	1	AMITRIPTYL	80085.2	FALSE	2309	23340.5	22643	697.53	2020-01-01	2010-01-01				781149101
FFSU	XX	51079	131	20	2010	1	AMITRIPTYL	1133	FALSE	42	180.9	162.9	18	2020-01-01	2010-01-01				51079013120
MCOU	XX	53489	105	1	2010	4	AMITRIPTYL	363	FALSE	12	45.43	45.43	0	2020-10-01	2010-10-01				53489010501
FFSU	XX	51079	107	20	2010	3	AMITRIPTYL	2057	FALSE	79	1083.97	1072.92	11.05	2020-07-01	2010-07-01				51079010720
FFSU	XX	38779	189	3	2010	2	AMITRIPTYL	91.35	FALSE	25	458.29	454.29	4	2020-04-01	2010-04-01				38779018903
MCOU	XX	378	2685	93	2010	4	AMITRIPTYL	14444	FALSE	389	1879	1749	130	2020-10-01	2010-10-01				378268593
MCOU	XX	53489	107	1	2010	3	AMITRIPTYL	360	FALSE	12	61.16	61.16	0	2020-07-01	2010-07-01				53489010701
FFSU	XX	51552	464	2	2010	2	AMITRIPTYL	34.977	FALSE	11	197.53	197.53	0	2020-04-01	2010-04-01				51552046402
MCOU	XX	378	2685	93	2010	3	AMITRIPTYL	16365	FALSE	459	1988.5	1872.4	116.1	2020-07-01	2010-07-01				378268593
FFSU	XX	904	201	61	2010	1	AMITRIPTYL	225	FALSE	15	79.12	79.12	0	2020-01-01	2010-01-01				904020161
FFSU	XX	51079	563	20	2010	2	AMITRIPTYL	444	FALSE	13	81.68	81.68	0	2020-04-01	2010-04-01				51079056320
FFSU	XX	378	2695	93	2010	3	AMITRIPTYL	15356	FALSE	443	4379.29	4178.54	200.75	2020-07-01	2010-07-01				378269593
MCOU	XX	53489	108	1	2010	4	AMITRIPTYL	549	FALSE	15	74.4	74.4	0	2020-10-01	2010-10-01				53489010801
FFSU	XX	378	2650	1	2010	1	AMITRIPTYL	516150	FALSE	12496	70513.1	67886.2	2626.9	2020-01-01	2010-01-01				378265001
FFSU	XX	51079	133	20	2010	3	AMITRIPTYL	1312	FALSE	46	586.31	577.31	9	2020-07-01	2010-07-01				51079013320
FFSU	XX	904	202	61	2010	1	AMITRIPTYL	694	FALSE	21	113.86	88.61	25.25	2020-01-01	2010-01-01				904020261
MCOU	XX	378	2695	93	2010	3	AMITRIPTYL	1994	FALSE	62	545.87	545.87	0	2020-07-01	2010-07-01				378269593
MCOU	XX	603	2217	21	2010	1	AMITRIPTYL	821	FALSE	24	224.72	222.72	2	2020-01-01	2010-01-01				603221721
MCOU	XX	53489	104	1	2010	2	AMITRIPTYL	1004	FALSE	22	83.7	83.7	0	2020-04-01	2010-04-01				53489010401
MCOU	XX	53489	109	1	2010	2	AMITRIPTYL	450	FALSE	13	127.62	127.62	0	2020-04-01	2010-04-01				53489010901
MCOU	XX	53489	105	1	2010	3	AMITRIPTYL	1207	FALSE	34	156.52	147.52	9	2020-07-01	2010-07-01				53489010501
FFSU	XX	53489	107	1	2010	2	AMITRIPTYL	3840	FALSE	95	620.46	603.46	17	2020-04-01	2010-04-01				53489010701
FFSU	XX	53489	108	1	2010	2	AMITRIPTYL	13235	FALSE	356	2747.72	2713.72	34	2020-04-01	2010-04-01				53489010801
MCOU	XX	378	2675	93	2010	1	AMITRIPTYL	454	FALSE	12	52.25	52.25	0	2020-01-01	2010-01-01				378267593
FFSU	XX	378	2695	1	2010	1	AMITRIPTYL	114686	FALSE	3283	31120.3	29908	1212.32	2020-01-01	2010-01-01				378269501
FFSU	XX	38779	189	5	2010	1	AMITRIPTYL	197.5	FALSE	34	544.98	539.25	5.73	2020-01-01	2010-01-01				38779018905
FFSU	XX	378	2650	1	2010	3	AMITRIPTYL	582035	FALSE	14111	78545.9	76224.5	2321.38	2020-07-01	2010-07-01				378265001
FFSU	XX	904	201	61	2010	2	AMITRIPTYL	402	FALSE	14	1296.14	1296.14	0	2020-04-01	2010-04-01				904020161
FFSU	XX	51079	147	20	2010	4	AMITRIPTYL	285	FALSE	12	55.89	55.89	0	2020-10-01	2010-10-01				51079014720
FFSU	XX	53489	109	1	2010	1	AMITRIPTYL	4217	FALSE	119	1083.27	999.77	83.5	2020-01-01	2010-01-01				53489010901
FFSU	XX	53489	104	1	2010	3	AMITRIPTYL	12428	FALSE	329	1855.3	1817.1	38.2	2020-07-01	2010-07-01				53489010401
MCOU	XX	53489	109	1	2010	3	AMITRIPTYL	360	FALSE	12	90.73	90.73	0	2020-07-01	2010-07-01				53489010901
MCOU	XX	53489	104	1	2010	3	AMITRIPTYL	1110	FALSE	24	103.49	94.49	9	2020-07-01	2010-07-01				53489010401
FFSU	XX	38779	189	3	2010	3	AMITRIPTYL	37.05	FALSE	20	313.18	313.18	0	2020-07-01	2010-07-01				38779018903
MCOU	XX	53489	107	1	2010	2	AMITRIPTYL	540	FALSE	17	66.06	66.06	0	2020-04-01	2010-04-01				53489010701
FFSU	XX	53489	108	1	2010	4	AMITRIPTYL	12470	FALSE	331	2628.22	2593.36	34.86	2020-10-01	2010-10-01				53489010801
FFSU	XX	378	2675	93	2010	3	AMITRIPTYL	45470	FALSE	1209	6111.68	5702.5	409.18	2020-07-01	2010-07-01				378267593
FFSU	XX	53489	106	1	2010	2	AMITRIPTYL	18771	FALSE	490	2783.53	2762.26	21.27	2020-04-01	2010-04-01				53489010601
MCOU	XX	53489	106	1	2010	4	AMITRIPTYL	1315	FALSE	39	161.6	161.6	0	2020-10-01	2010-10-01				53489010601
FFSU	XX	53489	108	1	2010	1	AMITRIPTYL	14938	FALSE	394	2979.74	2927.24	52.5	2020-01-01	2010-01-01				53489010801
FFSU	XX	53489	107	1	2010	4	AMITRIPTYL	1020	FALSE	29	198.43	192.43	6	2020-10-01	2010-10-01				53489010701
FFSU	XX	378	2610	10	2010	4	AMITRIPTYL	45925	FALSE	949	5457.69	5288.99	168.7	2020-10-01	2010-10-01				378261010
FFSU	XX	53489	107	1	2010	1	AMITRIPTYL	4019	FALSE	113	685.98	653.98	32	2020-01-01	2010-01-01				53489010701
FFSU	XX	603	2217	21	2010	1	AMITRIPTYL	99962	FALSE	2941	29282.8	28224.3	1058.46	2020-01-01	2010-01-01				603221721
FFSU	XX	53489	106	1	2010	4	AMITRIPTYL	17746	FALSE	452	2615.56	2596.97	18.59	2020-10-01	2010-10-01				53489010601
FFSU	XX	378	2685	1	2010	1	AMITRIPTYL	447236	FALSE	11608	89282.5	85866.7	3415.85	2020-01-01	2010-01-01				378268501
FFSU	XX	51079	131	63	2010	1	AMITRIPTYL	168367	FALSE	3393	18921.8	17769.8	1151.98	2020-01-01	2010-01-01				51079013163
FFSU	XX	603	2217	21	2010	4	AMITRIPTYL	105858	FALSE	3109	30617.9	29505	1112.94	2020-10-01	2010-10-01				603221721
MCOU	XX	53489	106	1	2010	2	AMITRIPTYL	2535	FALSE	64	249.24	249.24	0	2020-04-01	2010-04-01				53489010601
FFSU	XX	38779	189	4	2010	4	AMITRIPTYL	693.055	FALSE	18	773.66	771.66	2	2020-10-01	2010-10-01				38779018904
FFSU	XX	51079	107	63	2010	1	AMITRIPTYL	294485	FALSE	7032	35635	32999.9	2635.1	2020-01-01	2010-01-01				51079010763
FFSU	XX	51552	464	4	2010	1	AMITRIPTYL	404.971	FALSE	64	601.14	578.11	23.03	2020-01-01	2010-01-01				51552046404
MCOU	XX	781	1489	1	2010	4	AMITRIPTYL	19431	FALSE	572	3308.98	3228.98	80	2020-10-01	2010-10-01				781148901
MCOU	XX	378	2675	93	2010	3	AMITRIPTYL	5931	FALSE	168	676.79	655.79	21	2020-07-01	2010-07-01				378267593
FFSU	XX	38779	189	5	2010	3	AMITRIPTYL	315.1	FALSE	40	827.43	821.52	5.91	2020-07-01	2010-07-01				38779018905
FFSU	XX	51079	563	20	2010	4	AMITRIPTYL	658	FALSE	21	140.38	140.38	0	2020-10-01	2010-10-01				51079056320
FFSU	XX	53489	106	1	2010	3	AMITRIPTYL	17982	FALSE	479	2643.05	2627.28	15.77	2020-07-01	2010-07-01				53489010601
MCOU	XX	51079	133	63	2010	4	AMITRIPTYL	27334	FALSE	757	2962.61	2767.76	194.85	2020-10-01	2010-10-01				51079013363
FFSU	XX	51079	131	63	2010	4	AMITRIPTYL	189920	FALSE	4041	21973.4	20675.2	1298.15	2020-10-01	2010-10-01				51079013163
FFSU	XX	51552	464	4	2010	2	AMITRIPTYL	99.386	FALSE	56	333.45	324.12	9.33	2020-04-01	2010-04-01				51552046404
FFSU	XX	51079	563	20	2010	1	AMITRIPTYL	791	FALSE	29	7345.15	1558.75	5786.4	2020-01-01	2010-01-01				51079056320
FFSU	XX	51079	133	20	2010	1	AMITRIPTYL	1210	FALSE	56	303.2	296.61	6.59	2020-01-01	2010-01-01				51079013320
MCOU	XX	781	1491	1	2010	4	AMITRIPTYL	10261	FALSE	328	2606.67	2591.67	15	2020-10-01	2010-10-01				781149101
FFSU	XX	378	2625	1	2010	1	AMITRIPTYL	131639	FALSE	3062	14125	13624.3	500.65	2020-01-01	2010-01-01				378262501
FFSU	XX	53489	105	1	2010	1	AMITRIPTYL	23787	FALSE	603	3080.82	3007.32	73.5	2020-01-01	2010-01-01				53489010501
FFSU	XX	378	2675	93	2010	4	AMITRIPTYL	48421	FALSE	1286	6438.79	5885.2	553.59	2020-10-01	2010-10-01				378267593
FFSU	XX	603	2212	32	2010	3	AMITRIPTYL	331673	FALSE	6837	51227.6	49761.7	1465.95	2020-07-01	2010-07-01				603221232
MCOU	XX	378	2675	1	2010	3	AMITRIPTYL	50867	FALSE	1553	8972.15	8843.87	128.28	2020-07-01	2010-07-01				378267501
FFSU	XX	378	2610	10	2010	2	AMITRIPTYL	54636	FALSE	1159	6421.34	6294.43	126.91	2020-04-01	2010-04-01				378261010
FFSU	XX	378	2650	10	2010	4	AMITRIPTYL	726980	FALSE	18107	115455	111126	4328.86	2020-10-01	2010-10-01				378265010
FFSU	XX	603	2212	32	2010	1	AMITRIPTYL	337406	FALSE	6938	48788	47184.1	1603.88	2020-01-01	2010-01-01				603221232
FFSU	XX	51079	131	63	2010	2	AMITRIPTYL	159808	FALSE	3372	19403	18674.9	728.04	2020-04-01	2010-04-01				51079013163
FFSU	XX	603	2213	21	2010	2	AMITRIPTYL	273715	FALSE	6697	42511.4	40442.7	2068.73	2020-04-01	2010-04-01				603221321
MCOU	XX	781	1486	10	2010	3	AMITRIPTYL	67446	FALSE	1498	6754.99	6470	284.99	2020-07-01	2010-07-01				781148610
FFSU	XX	603	2216	21	2010	3	AMITRIPTYL	473648	FALSE	12443	100311	97675	2636.05	2020-07-01	2010-07-01				603221621
FFSU	XX	378	2695	93	2010	2	AMITRIPTYL	15143	FALSE	432	4309.16	4110.16	199	2020-04-01	2010-04-01				378269593
FFSU	XX	603	2213	21	2010	3	AMITRIPTYL	268660	FALSE	6571	40523.2	39157.4	1365.8	2020-07-01	2010-07-01				603221321
FFSU	XX	603	2217	21	2010	2	AMITRIPTYL	101678	FALSE	2982	29379.4	28220.5	1158.93	2020-04-01	2010-04-01				603221721
FFSU	XX	781	1486	1	2010	1	AMITRIPTYL	296994	FALSE	6226	40547.9	37273.2	3274.7	2020-01-01	2010-01-01				781148601
MCOU	XX	781	1489	1	2010	3	AMITRIPTYL	26675	FALSE	780	4922.94	4825.34	97.6	2020-07-01	2010-07-01				781148901
FFSU	XX	51079	107	63	2010	2	AMITRIPTYL	334683	FALSE	8053	41352.5	38910.2	2442.3	2020-04-01	2010-04-01				51079010763
FFSU	XX	781	1486	10	2010	2	AMITRIPTYL	364738	FALSE	7587	50650.6	50164.8	485.77	2020-04-01	2010-04-01				781148610
FFSU	XX	781	1488	1	2010	4	AMITRIPTYL	474934	FALSE	11544	74691	72564.7	2126.33	2020-10-01	2010-10-01				781148801
MCOU	XX	781	1487	10	2010	2	AMITRIPTYL	136449	FALSE	3279	17566.8	16955.3	611.44	2020-04-01	2010-04-01				781148710
MCOU	XX	781	1487	1	2010	4	AMITRIPTYL	85505	FALSE	2211	10923.3	10738.6	184.67	2020-10-01	2010-10-01				781148701
MCOU	XX	378	2650	10	2010	4	AMITRIPTYL	146088	FALSE	3876	19336.3	18945.7	390.64	2020-10-01	2010-10-01				378265010
MCOU	XX	603	2213	32	2010	2	AMITRIPTYL	177291	FALSE	4451	31457.9	30870.7	587.13	2020-04-01	2010-04-01				603221332
MCOU	XX	378	2610	1	2010	3	AMITRIPTYL	322080	FALSE	7113	33327.4	32762.9	564.55	2020-07-01	2010-07-01				378261001
FFSU	XX	781	1488	10	2010	2	AMITRIPTYL	513725	FALSE	12049	84028.3	81781.7	2246.63	2020-04-01	2010-04-01				781148810
FFSU	XX	603	2216	21	2010	2	AMITRIPTYL	458686	FALSE	12187	98136.7	95975.6	2161.09	2020-04-01	2010-04-01				603221621
FFSU	XX	781	1489	1	2010	3	AMITRIPTYL	182371	FALSE	4860	36595.2	35598.6	996.6	2020-07-01	2010-07-01				781148901
FFSU	XX	781	1489	1	2010	2	AMITRIPTYL	164904	FALSE	4492	33411.5	32744	667.47	2020-04-01	2010-04-01				781148901
FFSU	XX	378	2625	10	2010	1	AMITRIPTYL	1602448	FALSE	37833	225499	214701	10797.9	2020-01-01	2010-01-01				378262510
MCOU	XX	603	2215	21	2010	4	AMITRIPTYL	19846	FALSE	556	4094.56	4043.56	51	2020-10-01	2010-10-01				603221521
FFSU	XX	378	2610	1	2010	1	AMITRIPTYL	954715	FALSE	19681	117460	112437	5023.19	2020-01-01	2010-01-01				378261001
FFSU	XX	781	1486	1	2010	2	AMITRIPTYL	317344	FALSE	6699	42830.3	40725.8	2104.44	2020-04-01	2010-04-01				781148601
MCOU	XX	781	1486	10	2010	1	AMITRIPTYL	4278	FALSE	87	378.44	351.14	27.3	2020-01-01	2010-01-01				781148610
MCOU	XX	781	1487	10	2010	3	AMITRIPTYL	168968	FALSE	4267	23323.6	22574.1	749.46	2020-07-01	2010-07-01				781148710
MCOU	XX	51079	133	63	2010	3	AMITRIPTYL	33075	FALSE	924	3437.62	3231.19	206.43	2020-07-01	2010-07-01				51079013363
MCOU	XX	603	2213	32	2010	4	AMITRIPTYL	172537	FALSE	4269	32637.4	31862.5	774.93	2020-10-01	2010-10-01				603221332
MCOU	XX	603	2213	21	2010	3	AMITRIPTYL	47047	FALSE	1180	12637.1	12519	118.12	2020-07-01	2010-07-01				603221321
MCOU	XX	378	2685	1	2010	4	AMITRIPTYL	114264	FALSE	3161	18581.8	18329.9	251.87	2020-10-01	2010-10-01				378268501
MCOU	XX	603	2214	21	2010	1	AMITRIPTYL	4099	FALSE	103	508.03	506.03	2	2020-01-01	2010-01-01				603221421
FFSU	XX	378	2625	10	2010	2	AMITRIPTYL	1863424	FALSE	44251	265781	251379	14401.6	2020-04-01	2010-04-01				378262510
MCOU	XX	378	2685	93	2010	1	AMITRIPTYL	855	FALSE	24	99.97	95.97	4	2020-01-01	2010-01-01				378268593
MCOU	XX	378	2610	10	2010	3	AMITRIPTYL	19727	FALSE	427	1817.91	1793.87	24.04	2020-07-01	2010-07-01				378261010
MCOU	XX	781	1490	1	2010	3	AMITRIPTYL	71365	FALSE	1990	12153.1	11950.8	202.35	2020-07-01	2010-07-01				781149001
MCOU	XX	51079	133	63	2010	2	AMITRIPTYL	22334	FALSE	607	2330.45	2237.45	93	2020-04-01	2010-04-01				51079013363
MCOU	XX	781	1487	10	2010	1	AMITRIPTYL	7662	FALSE	171	853.33	808.13	45.2	2020-01-01	2010-01-01				781148710
MCOU	XX	51079	107	63	2010	2	AMITRIPTYL	41057	FALSE	1080	4577.61	4387.61	190	2020-04-01	2010-04-01				51079010763
FFSU	XX	781	1490	1	2010	1	AMITRIPTYL	411202	FALSE	10502	86625	84474.8	2150.23	2020-01-01	2010-01-01				781149001
MCOU	XX	378	2610	1	2010	2	AMITRIPTYL	246266	FALSE	5350	24460.5	23946.8	513.69	2020-04-01	2010-04-01				378261001
MCOU	XX	603	2214	32	2010	3	AMITRIPTYL	53220	FALSE	1378	6441.33	6294.11	147.22	2020-07-01	2010-07-01				603221432
FFSU	XX	603	2214	32	2010	4	AMITRIPTYL	479479	FALSE	11494	83267.9	79864.9	3403.01	2020-10-01	2010-10-01				603221432
MCOU	XX	781	1491	1	2010	3	AMITRIPTYL	11682	FALSE	377	2995.55	2977.55	18	2020-07-01	2010-07-01				781149101
FFSU	XX	603	2213	21	2010	4	AMITRIPTYL	285894	FALSE	6954	42087	40364	1723.03	2020-10-01	2010-10-01				603221321
MCOU	XX	603	2214	21	2010	2	AMITRIPTYL	85979	FALSE	2186	12072.6	11961.8	110.76	2020-04-01	2010-04-01				603221421
FFSU	XX	781	1491	1	2010	2	AMITRIPTYL	83768.2	FALSE	2446	24373.1	23470	903.04	2020-04-01	2010-04-01				781149101
MCOU	XX	378	2695	1	2010	2	AMITRIPTYL	20682	FALSE	650	5462.42	5412.42	50	2020-04-01	2010-04-01				378269501
FFSU	XX	603	2214	32	2010	3	AMITRIPTYL	484993	FALSE	11649	85189.8	82496	2693.82	2020-07-01	2010-07-01				603221432
MCOU	XX	378	2685	1	2010	3	AMITRIPTYL	123920	FALSE	3434	20083.6	19669.3	414.3	2020-07-01	2010-07-01				378268501
FFSU	XX	603	2216	21	2010	1	AMITRIPTYL	448722	FALSE	11906	98008.4	94187.1	3821.24	2020-01-01	2010-01-01				603221621
FFSU	XX	603	2217	21	2010	3	AMITRIPTYL	99616	FALSE	2888	28520.7	27598.3	922.39	2020-07-01	2010-07-01				603221721
MCOU	XX	781	1488	10	2010	1	AMITRIPTYL	3725	FALSE	96	433.2	401.44	31.76	2020-01-01	2010-01-01				781148810
MCOU	XX	53489	104	1	2010	4	AMITRIPTYL	840	FALSE	21	80.56	80.56	0	2020-10-01	2010-10-01				53489010401
MCOU	XX	603	2214	21	2010	4	AMITRIPTYL	78141	FALSE	2009	10073.2	9850.67	222.49	2020-10-01	2010-10-01				603221421
FFSU	XX	378	2650	1	2010	4	AMITRIPTYL	604314	FALSE	14769	81660.6	79005.8	2654.76	2020-10-01	2010-10-01				378265001
MCOU	XX	378	2625	10	2010	3	AMITRIPTYL	580980	FALSE	14585	81940.9	80699.7	1241.11	2020-07-01	2010-07-01				378262510
FFSU	XX	378	2675	1	2010	1	AMITRIPTYL	187580	FALSE	5210	36054.9	34372	1682.83	2020-01-01	2010-01-01				378267501
FFSU	XX	781	1486	10	2010	4	AMITRIPTYL	395270	FALSE	8357	54718.7	53009.5	1709.24	2020-10-01	2010-10-01				781148610
MCOU	XX	603	2213	21	2010	2	AMITRIPTYL	35744	FALSE	901	13567.4	13499.4	68	2020-04-01	2010-04-01				603221321
MCOU	XX	378	2625	1	2010	1	AMITRIPTYL	1020	FALSE	33	117.71	117.71	0	2020-01-01	2010-01-01				378262501
MCOU	XX	603	2215	21	2010	2	AMITRIPTYL	22482	FALSE	663	3951.14	3896.14	55	2020-04-01	2010-04-01				603221521
MCOU	XX	603	2213	32	2010	1	AMITRIPTYL	9576	FALSE	228	1090.07	1072.07	18	2020-01-01	2010-01-01				603221332
MCOU	XX	53489	108	1	2010	2	AMITRIPTYL	1500	FALSE	47	200	200	0	2020-04-01	2010-04-01				53489010801
MCOU	XX	781	1491	1	2010	2	AMITRIPTYL	8003	FALSE	262	2113.9	2103.9	10	2020-04-01	2010-04-01				781149101
FFSU	XX	603	2213	32	2010	2	AMITRIPTYL	1.26218e+06	FALSE	29739	186692	183790	2902.48	2020-04-01	2010-04-01				603221332
MCOU	XX	378	2650	1	2010	2	AMITRIPTYL	126658	FALSE	3254	15727.5	15247.2	480.3	2020-04-01	2010-04-01				378265001
MCOU	XX	781	1488	1	2010	1	AMITRIPTYL	2661	FALSE	74	334.76	324.76	10	2020-01-01	2010-01-01				781148801
MCOU	XX	51079	131	63	2010	1	AMITRIPTYL	1557	FALSE	41	143.59	137.59	6	2020-01-01	2010-01-01				51079013163
FFSU	XX	781	1490	1	2010	2	AMITRIPTYL	418154	FALSE	10744	88572.7	87595.6	977.14	2020-04-01	2010-04-01				781149001
MCOU	XX	603	2212	21	2010	4	AMITRIPTYL	73249	FALSE	1612	9664.47	9562	102.47	2020-10-01	2010-10-01				603221221
MCOU	XX	603	2217	21	2010	3	AMITRIPTYL	19725	FALSE	585	5478.29	5422.29	56	2020-07-01	2010-07-01				603221721
MCOU	XX	781	1486	1	2010	1	AMITRIPTYL	2643	FALSE	68	247.75	236.75	11	2020-01-01	2010-01-01				781148601
MCOU	XX	781	1488	10	2010	3	AMITRIPTYL	64331	FALSE	1629	7811.31	7501.46	309.85	2020-07-01	2010-07-01				781148810
MCOU	XX	603	2212	32	2010	1	AMITRIPTYL	2070	FALSE	41	146.51	139.51	7	2020-01-01	2010-01-01				603221232
MCOU	XX	378	2695	1	2010	1	AMITRIPTYL	1028	FALSE	31	304.54	304.54	0	2020-01-01	2010-01-01				378269501
FFSU	XX	781	1490	1	2010	3	AMITRIPTYL	433152	FALSE	11045	91393.1	88993	2400.16	2020-07-01	2010-07-01				781149001
MCOU	XX	378	2685	1	2010	2	AMITRIPTYL	90793	FALSE	2542	15818.3	15597	221.35	2020-04-01	2010-04-01				378268501
MCOU	XX	51079	131	63	2010	4	AMITRIPTYL	31993	FALSE	760	2893.28	2703.2	190.08	2020-10-01	2010-10-01				51079013163
FFSU	XX	603	2212	32	2010	4	AMITRIPTYL	342568	FALSE	7073	52745.6	51185	1560.65	2020-10-01	2010-10-01				603221232
FFSU	XX	603	2212	21	2010	2	AMITRIPTYL	490928	FALSE	10138	60251.1	58885.7	1365.37	2020-04-01	2010-04-01				603221221
MCOU	XX	603	2216	21	2010	3	AMITRIPTYL	74431	FALSE	2007	12260.8	12136.8	124	2020-07-01	2010-07-01				603221621
FFSU	XX	781	1489	1	2010	1	AMITRIPTYL	163712	FALSE	4330	32932	31800.4	1131.58	2020-01-01	2010-01-01				781148901
MCOU	XX	603	2216	21	2010	4	AMITRIPTYL	50417	FALSE	1360	7678.14	7586.14	92	2020-10-01	2010-10-01				603221621
MCOU	XX	603	2212	21	2010	1	AMITRIPTYL	4991	FALSE	110	450.39	449.39	1	2020-01-01	2010-01-01				603221221
FFSU	XX	603	2213	32	2010	4	AMITRIPTYL	1.27669e+06	FALSE	29792	187935	181938	5997.42	2020-10-01	2010-10-01				603221332
MCOU	XX	378	2650	10	2010	2	AMITRIPTYL	117008	FALSE	3079	16099.1	16004.8	94.27	2020-04-01	2010-04-01				378265010
MCOU	XX	51079	131	63	2010	2	AMITRIPTYL	24950	FALSE	587	2275.27	2158.27	117	2020-04-01	2010-04-01				51079013163
MCOU	XX	378	2675	1	2010	1	AMITRIPTYL	2154	FALSE	62	369.18	366.18	3	2020-01-01	2010-01-01				378267501
MCOU	XX	603	2217	21	2010	2	AMITRIPTYL	15580	FALSE	463	4195.18	4157.18	38	2020-04-01	2010-04-01				603221721
MCOU	XX	51079	133	63	2010	1	AMITRIPTYL	2085	FALSE	54	191.31	184.31	7	2020-01-01	2010-01-01				51079013363
FFSU	XX	781	1487	1	2010	4	AMITRIPTYL	450797	FALSE	10610	63604.8	62113.8	1490.98	2020-10-01	2010-10-01				781148701
FFSU	XX	378	2625	10	2010	4	AMITRIPTYL	2003812	FALSE	47378	274688	264125	10562.5	2020-10-01	2010-10-01				378262510
MCOU	XX	781	1487	10	2010	4	AMITRIPTYL	136564	FALSE	3510	16961.8	16295.6	666.2	2020-10-01	2010-10-01				781148710
FFSU	XX	781	1487	10	2010	3	AMITRIPTYL	964246	FALSE	22204	144337	140904	3433.28	2020-07-01	2010-07-01				781148710
MCOU	XX	603	2214	32	2010	2	AMITRIPTYL	42616	FALSE	1072	5162.89	5011.89	151	2020-04-01	2010-04-01				603221432
MCOU	XX	378	2610	1	2010	4	AMITRIPTYL	307093	FALSE	6677	28541.3	27855.8	685.6	2020-10-01	2010-10-01				378261001
FFSU	XX	781	1489	1	2010	4	AMITRIPTYL	188712	FALSE	5053	38199.2	36951.1	1248.16	2020-10-01	2010-10-01				781148901
FFSU	XX	781	1490	1	2010	4	AMITRIPTYL	454684	FALSE	11668	94460.4	92466.6	1993.75	2020-10-01	2010-10-01				781149001
MCOU	XX	603	2214	21	2010	3	AMITRIPTYL	112249	FALSE	2851	15912.1	15735.1	176.94	2020-07-01	2010-07-01				603221421
MCOU	XX	378	2610	1	2010	1	AMITRIPTYL	12880	FALSE	286	1356.91	1340.81	16.1	2020-01-01	2010-01-01				378261001
FFSU	XX	781	1487	1	2010	3	AMITRIPTYL	448101	FALSE	10469	62882.4	61499.9	1382.58	2020-07-01	2010-07-01				781148701
MCOU	XX	378	2650	1	2010	1	AMITRIPTYL	5368	FALSE	135	637.58	634.58	3	2020-01-01	2010-01-01				378265001
MCOU	XX	603	2212	32	2010	2	AMITRIPTYL	31595	FALSE	688	2822.07	2677.37	144.7	2020-04-01	2010-04-01				603221232
MCOU	XX	378	2610	10	2010	2	AMITRIPTYL	18389	FALSE	396	1628.48	1620.48	8	2020-04-01	2010-04-01				378261010
FFSU	XX	378	2685	1	2010	4	AMITRIPTYL	529612	FALSE	13965	105326	102048	3277.19	2020-10-01	2010-10-01				378268501
MCOU	XX	378	2650	1	2010	3	AMITRIPTYL	158566	FALSE	4079	19025.3	18707.6	317.64	2020-07-01	2010-07-01				378265001
MCOU	XX	781	1486	10	2010	4	AMITRIPTYL	53856	FALSE	1217	5132.88	4834.68	298.2	2020-10-01	2010-10-01				781148610
FFSU	XX	378	2610	1	2010	4	AMITRIPTYL	1.24202e+06	FALSE	25430	148554	143471	5083.04	2020-10-01	2010-10-01				378261001
MCOU	XX	378	2625	1	2010	3	AMITRIPTYL	33270	FALSE	775	3402.58	3354.58	48	2020-07-01	2010-07-01				378262501
MCOU	XX	378	2650	10	2010	3	AMITRIPTYL	151799	FALSE	3969	18890.6	18655.4	235.23	2020-07-01	2010-07-01				378265010
MCOU	XX	378	2610	10	2010	1	AMITRIPTYL	728	FALSE	13	53.16	50.16	3	2020-01-01	2010-01-01				378261010
FFSU	XX	378	2650	10	2010	3	AMITRIPTYL	703777	FALSE	17612	111616	107577	4039.54	2020-07-01	2010-07-01				378265010
MCOU	XX	781	1487	1	2010	2	AMITRIPTYL	75847	FALSE	1925	10379.1	10200.3	178.75	2020-04-01	2010-04-01				781148701
MCOU	XX	781	1488	10	2010	2	AMITRIPTYL	48196	FALSE	1241	6107.76	5913.46	194.3	2020-04-01	2010-04-01				781148810
MCOU	XX	378	2695	1	2010	3	AMITRIPTYL	29851	FALSE	923	7728.28	7657.73	70.55	2020-07-01	2010-07-01				378269501
FFSU	XX	781	1487	1	2010	2	AMITRIPTYL	428111	FALSE	10100	61530.3	60359.4	1170.83	2020-04-01	2010-04-01				781148701
FFSU	XX	53489	105	1	2010	2	AMITRIPTYL	19272	FALSE	477	2496.24	2477.24	19	2020-04-01	2010-04-01				53489010501
MCOU	XX	603	2215	21	2010	3	AMITRIPTYL	29899	FALSE	865	4885.11	4799.93	85.18	2020-07-01	2010-07-01				603221521
FFSU	XX	51079	107	20	2010	4	AMITRIPTYL	2823	FALSE	92	589.24	554.66	34.58	2020-10-01	2010-10-01				51079010720
FFSU	XX	781	1488	10	2010	3	AMITRIPTYL	517296	FALSE	12091	83457.1	81638.4	1818.63	2020-07-01	2010-07-01				781148810
FFSU	XX	378	2625	1	2010	4	AMITRIPTYL	179666	FALSE	3880	18650.3	17891.2	759.11	2020-10-01	2010-10-01				378262501
FFSU	XX	378	2650	10	2010	1	AMITRIPTYL	554798	FALSE	13571	87245.6	83139.6	4106.03	2020-01-01	2010-01-01				378265010
MCOU	XX	603	2214	32	2010	4	AMITRIPTYL	47554	FALSE	1145	8765.07	8635	130.07	2020-10-01	2010-10-01				603221432
MCOU	XX	781	1486	10	2010	2	AMITRIPTYL	53889	FALSE	1169	4952.86	4649.91	302.95	2020-04-01	2010-04-01				781148610
MCOU	XX	51079	107	63	2010	1	AMITRIPTYL	3701	FALSE	91	385.35	376.35	9	2020-01-01	2010-01-01				51079010763
FFSU	XX	378	2650	10	2010	2	AMITRIPTYL	663793	FALSE	16644	108904	103988	4915.67	2020-04-01	2010-04-01				378265010
FFSU	XX	781	1486	1	2010	4	AMITRIPTYL	348838	FALSE	7283	45247.3	43897.1	1350.24	2020-10-01	2010-10-01				781148601
MCOU	XX	603	2217	21	2010	4	AMITRIPTYL	13263	FALSE	396	3415.55	3357.55	58	2020-10-01	2010-10-01				603221721
MCOU	XX	378	2625	10	2010	4	AMITRIPTYL	526035	FALSE	13348	68550.6	67269.8	1280.86	2020-10-01	2010-10-01				378262510
MCOU	XX	781	1490	1	2010	1	AMITRIPTYL	1975	FALSE	50	323.66	315.66	8	2020-01-01	2010-01-01				781149001
MCOU	XX	781	1486	1	2010	2	AMITRIPTYL	59618.6	FALSE	1342	5627.89	5495.45	132.44	2020-04-01	2010-04-01				781148601
MCOU	XX	781	1489	1	2010	2	AMITRIPTYL	21738	FALSE	621	3874.5	3804.85	69.65	2020-04-01	2010-04-01				781148901
MCOU	XX	603	2214	32	2010	1	AMITRIPTYL	3086	FALSE	57	287.99	274.99	13	2020-01-01	2010-01-01				603221432
MCOU	XX	378	2675	93	2010	2	AMITRIPTYL	5452	FALSE	148	615.87	595.87	20	2020-04-01	2010-04-01				378267593
MCOU	XX	603	2212	32	2010	3	AMITRIPTYL	35331	FALSE	765	3343.52	3148.99	194.53	2020-07-01	2010-07-01				603221232
FFSU	XX	781	1487	10	2010	1	AMITRIPTYL	890332	FALSE	20697	133158	129025	4132.37	2020-01-01	2010-01-01				781148710
FFSU	XX	603	2212	21	2010	3	AMITRIPTYL	479962	FALSE	10005	58922.5	57722.4	1200.03	2020-07-01	2010-07-01				603221221
MCOU	XX	781	1488	1	2010	3	AMITRIPTYL	96560	FALSE	2432	11443.3	11200	243.3	2020-07-01	2010-07-01				781148801
MCOU	XX	378	2650	10	2010	1	AMITRIPTYL	8659	FALSE	220	1043.07	1043.07	0	2020-01-01	2010-01-01				378265010
MCOU	XX	603	2213	32	2010	3	AMITRIPTYL	209290	FALSE	5199	44771.3	44201.5	569.82	2020-07-01	2010-07-01				603221332
MCOU	XX	603	2212	21	2010	2	AMITRIPTYL	77678	FALSE	1704	7956.52	7854.34	102.18	2020-04-01	2010-04-01				603221221
MCOU	XX	378	2685	1	2010	1	AMITRIPTYL	6531	FALSE	184	1167.03	1154.53	12.5	2020-01-01	2010-01-01				378268501
MCOU	XX	603	2213	21	2010	1	AMITRIPTYL	2564	FALSE	62	228.12	224.12	4	2020-01-01	2010-01-01				603221321
FFSU	XX	603	2212	21	2010	1	AMITRIPTYL	454305	FALSE	9524	56125.6	54826	1299.62	2020-01-01	2010-01-01				603221221
MCOU	XX	378	2625	10	2010	2	AMITRIPTYL	435421	FALSE	11086	61168.5	59929.5	1239.04	2020-04-01	2010-04-01				378262510
FFSU	XX	378	2610	1	2010	2	AMITRIPTYL	1.14028e+06	FALSE	23820	142018	135781	6236.79	2020-04-01	2010-04-01				378261001
MCOU	XX	781	1487	1	2010	3	AMITRIPTYL	108308	FALSE	2750	15052.7	14843.6	209.05	2020-07-01	2010-07-01				781148701
MCOU	XX	603	2215	21	2010	1	AMITRIPTYL	1460	FALSE	31	192.84	188.84	4	2020-01-01	2010-01-01				603221521
FFSU	XX	781	1486	1	2010	3	AMITRIPTYL	319607	FALSE	6733	41883.5	40770.8	1112.67	2020-07-01	2010-07-01				781148601
MCOU	XX	378	2625	1	2010	4	AMITRIPTYL	33239	FALSE	727	3200.89	3050.39	150.5	2020-10-01	2010-10-01				378262501
MCOU	XX	378	2625	10	2010	1	AMITRIPTYL	21136	FALSE	523	2649.7	2611.7	38	2020-01-01	2010-01-01				378262510
MCOU	XX	245	19	10	2010	4	AMLACTIN		TRUE					2020-10-01	2010-10-01				245001910
MCOU	XX	245	24	14	2010	1	AMLACTIN		TRUE					2020-01-01	2010-01-01				245002414
MCOU	XX	245	23	40	2010	1	AMLACTIN		TRUE					2020-01-01	2010-01-01				245002340
FFSU	XX	245	19	10	2010	1	AMLACTIN		TRUE					2020-01-01	2010-01-01				245001910
MCOU	XX	245	24	14	2010	2	AMLACTIN	24863	FALSE	132	1668.6	1657.1	11.5	2020-04-01	2010-04-01				245002414
MCOU	XX	245	23	40	2010	3	AMLACTIN	27575	FALSE	68	1031.08	1027.08	4	2020-07-01	2010-07-01				245002340
MCOU	XX	245	23	40	2010	2	AMLACTIN	42625	FALSE	94	1591.73	1576.73	15	2020-04-01	2010-04-01				245002340
MCOU	XX	245	24	14	2010	3	AMLACTIN	19465	FALSE	114	1463.08	1454.08	9	2020-07-01	2010-07-01				245002414
MCOU	XX	245	23	22	2010	1	AMLACTIN 1		TRUE					2020-01-01	2010-01-01				245002322
FFSU	XX	245	23	22	2010	3	AMLACTIN 1	4190	FALSE	19	182.95	182.95	0	2020-07-01	2010-07-01				245002322
FFSU	XX	245	24	14	2010	2	AMLACTIN 1	8908	FALSE	60	628.46	628.46	0	2020-04-01	2010-04-01				245002414
FFSU	XX	245	23	22	2010	4	AMLACTIN 1	20457	FALSE	86	1007.63	1007.63	0	2020-10-01	2010-10-01				245002322
FFSU	XX	245	23	40	2010	3	AMLACTIN 1	10450	FALSE	27	420.82	420.82	0	2020-07-01	2010-07-01				245002340
FFSU	XX	245	24	14	2010	3	AMLACTIN 1	9780	FALSE	60	665.19	665.19	0	2020-07-01	2010-07-01				245002414
FFSU	XX	245	23	40	2010	4	AMLACTIN 1	16465	FALSE	40	782.28	779.28	3	2020-10-01	2010-10-01				245002340
FFSU	XX	245	23	40	2010	2	AMLACTIN 1	7425	FALSE	19	310.65	306.65	4	2020-04-01	2010-04-01				245002340
FFSU	XX	245	23	22	2010	2	AMLACTIN 1	4980	FALSE	22	221.92	221.92	0	2020-04-01	2010-04-01				245002322
FFSU	XX	245	24	14	2010	4	AMLACTIN 1	10480	FALSE	66	745.38	742.38	3	2020-10-01	2010-10-01				245002414
FFSU	XX	245	23	40	2010	1	AMLACTIN 1	20775	FALSE	67	1339.9	1339.9	0	2020-01-01	2010-01-01				245002340
MCOU	XX	245	23	22	2010	3	AMLACTIN 1	26378	FALSE	120	1248.32	1245.32	3	2020-07-01	2010-07-01				245002322
MCOU	XX	245	23	22	2010	2	AMLACTIN 1	37135	FALSE	139	1472.08	1449.08	23	2020-04-01	2010-04-01				245002322
FFSU	XX	245	23	22	2010	1	AMLACTIN 1	26518	FALSE	143	2479.56	2479.56	0	2020-01-01	2010-01-01				245002322
FFSU	XX	245	24	14	2010	1	AMLACTIN 1	15120	FALSE	96	1206.09	1206.09	0	2020-01-01	2010-01-01				245002414
MCOU	XX	245	24	14	2010	4	AMLACTIN 1	18090	FALSE	109	1254.15	1238.15	16	2020-10-01	2010-10-01				245002414
MCOU	XX	245	23	40	2010	4	AMLACTIN 1	24846	FALSE	61	984.85	978.85	6	2020-10-01	2010-10-01				245002340
MCOU	XX	245	23	22	2010	4	AMLACTIN 1	36097	FALSE	154	1615.52	1599.52	16	2020-10-01	2010-10-01				245002322
FFSU	XX	245	25	14	2010	2	AMLACTIN A		TRUE					2020-04-01	2010-04-01				245002514
FFSU	XX	245	25	14	2010	4	AMLACTIN A		TRUE					2020-10-01	2010-10-01				245002514
FFSU	XX	245	25	14	2010	1	AMLACTIN A		TRUE					2020-01-01	2010-01-01				245002514
MCOU	XX	245	22	16	2010	4	AMLACTIN X		TRUE					2020-10-01	2010-10-01				245002216
FFSU	XX	51079	451	69	2010	2	AMLODIPINE	439562	FALSE	12632	95799	86075.7	9723.25	2020-04-01	2010-04-01				51079045169
MCOU	XX	378	5209	77	2010	2	AMLODIPINE	378392	FALSE	12014	97294.2	94618.6	2675.6	2020-04-01	2010-04-01				378520977
MCOU	XX	31722	238	10	2010	2	AMLODIPINE	33167	FALSE	1087	8215.95	8108.73	107.22	2020-04-01	2010-04-01				31722023810
FFSU	XX	59762	1540	4	2010	4	AMLODIPINE	25927.8	FALSE	914	17281.6	17096.3	185.24	2020-10-01	2010-10-01				59762154004
MCOU	XX	93	7372	1	2010	4	AMLODIPINE	46307	FALSE	1368	88923	88618.7	304.3	2020-10-01	2010-10-01				93737201
FFSU	XX	59762	1540	4	2010	2	AMLODIPINE	22884	FALSE	790	16414.6	16301.4	113.18	2020-04-01	2010-04-01				59762154004
MCOU	XX	63672	46	3	2010	3	AMLODIPINE		TRUE					2020-07-01	2010-07-01				63672004603
MCOU	XX	68382	123	5	2010	4	AMLODIPINE	207707	FALSE	6832	66154.1	65480.4	673.68	2020-10-01	2010-10-01				68382012305
FFSU	XX	59762	1540	3	2010	3	AMLODIPINE	979142	FALSE	29464	259870	252209	7661.56	2020-07-01	2010-07-01				59762154003
FFSU	XX	51991	668	90	2010	4	AMLODIPINE	80608	FALSE	2382	16953.1	16671.9	281.21	2020-10-01	2010-10-01				51991066890
MCOU	XX	68382	121	5	2010	4	AMLODIPINE	6376	FALSE	213	1841.21	1802.21	39	2020-10-01	2010-10-01				68382012105
FFSU	XX	59762	1540	4	2010	3	AMLODIPINE	21871.4	FALSE	730	14312	14198.8	113.21	2020-07-01	2010-07-01				59762154004
FFSU	XX	59762	1520	2	2010	1	AMLODIPINE	26179	FALSE	765	5610.61	5353.7	256.91	2020-01-01	2010-01-01				59762152002
FFSU	XX	68180	758	1	2010	2	AMLODIPINE	81531	FALSE	2477	222998	219650	3347.94	2020-04-01	2010-04-01				68180075801
MCOU	XX	781	2272	1	2010	3	AMLODIPINE	24956	FALSE	802	46475.2	46322.8	152.36	2020-07-01	2010-07-01				781227201
FFSU	XX	59762	1530	3	2010	3	AMLODIPINE	646408	FALSE	18294	149234	144348	4886.22	2020-07-01	2010-07-01				59762153003
FFSU	XX	54	101	22	2010	3	AMLODIPINE	58682	FALSE	1754	13064.8	12943.3	121.5	2020-07-01	2010-07-01				54010122
FFSU	XX	68180	751	3	2010	3	AMLODIPINE	1.99051e+06	FALSE	58145	470099	457977	12122.8	2020-07-01	2010-07-01				68180075103
MCOU	XX	781	2274	1	2010	3	AMLODIPINE	45958	FALSE	1501	106573	106180	393.29	2020-07-01	2010-07-01				781227401
FFSU	XX	51079	451	69	2010	4	AMLODIPINE	543572	FALSE	15678	108592	100781	7811.26	2020-10-01	2010-10-01				51079045169
MCOU	XX	68180	756	1	2010	4	AMLODIPINE	16550	FALSE	540	31594.8	31501.4	93.36	2020-10-01	2010-10-01				68180075601
FFSU	XX	54	102	22	2010	3	AMLODIPINE	105295	FALSE	3213	28278.9	27862.1	416.76	2020-07-01	2010-07-01				54010222
FFSU	XX	93	7373	1	2010	1	AMLODIPINE	353222	FALSE	10652	918836	905918	12917.9	2020-01-01	2010-01-01				93737301
FFSU	XX	378	5208	5	2010	3	AMLODIPINE	35802	FALSE	1090	10450.9	9974.21	476.64	2020-07-01	2010-07-01				378520805
MCOU	XX	64679	423	2	2010	3	AMLODIPINE	23556	FALSE	784	6458.02	6402.02	56	2020-07-01	2010-07-01				64679042302
FFSU	XX	59762	1540	4	2010	1	AMLODIPINE	10887.4	FALSE	372	4841.24	4775.01	66.23	2020-01-01	2010-01-01				59762154004
MCOU	XX	68382	122	16	2010	4	AMLODIPINE	57796	FALSE	1823	16413.4	16190.3	223.12	2020-10-01	2010-10-01				68382012216
FFSU	XX	54	101	22	2010	1	AMLODIPINE	35928	FALSE	1101	8408.72	8249.35	159.37	2020-01-01	2010-01-01				54010122
MCOU	XX	93	83	98	2010	3	AMLODIPINE	6768	FALSE	218	1650.94	1647.94	3	2020-07-01	2010-07-01				93008398
MCOU	XX	64679	422	1	2010	4	AMLODIPINE	11150	FALSE	362	3171.33	3171.33	0	2020-10-01	2010-10-01				64679042201
MCOU	XX	64679	422	1	2010	3	AMLODIPINE	13497	FALSE	442	3665.95	3663.35	2.6	2020-07-01	2010-07-01				64679042201
FFSU	XX	59762	1530	4	2010	3	AMLODIPINE	81165	FALSE	2339	18174.9	17893.8	281.08	2020-07-01	2010-07-01				59762153004
MCOU	XX	16252	546	90	2010	3	AMLODIPINE	1270	FALSE	37	300.04	275.04	25	2020-07-01	2010-07-01				16252054690
MCOU	XX	93	83	98	2010	4	AMLODIPINE	7214	FALSE	227	2210.36	2186.36	24	2020-10-01	2010-10-01				93008398
MCOU	XX	68382	122	5	2010	4	AMLODIPINE	163962	FALSE	5252	49761.1	49102.6	658.54	2020-10-01	2010-10-01				68382012205
FFSU	XX	13668	24	10	2010	1	AMLODIPINE	21777	FALSE	700	6127.91	6045.91	82	2020-01-01	2010-01-01				13668002410
FFSU	XX	68462	210	10	2010	2	AMLODIPINE	179675	FALSE	5009	41804.6	39075.1	2729.49	2020-04-01	2010-04-01				68462021010
FFSU	XX	378	5208	5	2010	2	AMLODIPINE	30549.5	FALSE	986	8730.78	8392.69	338.09	2020-04-01	2010-04-01				378520805
FFSU	XX	51991	668	90	2010	3	AMLODIPINE	36229	FALSE	1129	8295.48	8163.82	131.66	2020-07-01	2010-07-01				51991066890
MCOU	XX	68382	123	16	2010	3	AMLODIPINE	82291	FALSE	2675	22863.9	22636.9	227.03	2020-07-01	2010-07-01				68382012316
FFSU	XX	54	101	22	2010	2	AMLODIPINE	44935	FALSE	1393	10471.4	10421.2	50.21	2020-04-01	2010-04-01				54010122
MCOU	XX	54	101	22	2010	3	AMLODIPINE	22370	FALSE	667	8024.3	7982.08	42.22	2020-07-01	2010-07-01				54010122
FFSU	XX	68462	212	10	2010	2	AMLODIPINE	961202	FALSE	29862	286121	281329	4791.3	2020-04-01	2010-04-01				68462021210
MCOU	XX	64679	422	2	2010	3	AMLODIPINE	13991	FALSE	462	3661.78	3640.28	21.5	2020-07-01	2010-07-01				64679042202
MCOU	XX	64679	423	1	2010	4	AMLODIPINE	12405	FALSE	413	4836.82	4813.26	23.56	2020-10-01	2010-10-01				64679042301
MCOU	XX	68382	121	16	2010	3	AMLODIPINE	21982	FALSE	681	7041.49	6909.39	132.1	2020-07-01	2010-07-01				68382012116
MCOU	XX	68382	122	16	2010	3	AMLODIPINE	66779	FALSE	2128	21245.2	21032.2	213	2020-07-01	2010-07-01				68382012216
FFSU	XX	51079	451	69	2010	1	AMLODIPINE	131545	FALSE	3704	29540.9	26403.6	3137.27	2020-01-01	2010-01-01				51079045169
FFSU	XX	59762	1530	5	2010	1	AMLODIPINE	9443.75	FALSE	327	12125.8	12098.3	27.5	2020-01-01	2010-01-01				59762153005
MCOU	XX	54	101	22	2010	2	AMLODIPINE	15748	FALSE	474	5906.32	5874.01	32.31	2020-04-01	2010-04-01				54010122
FFSU	XX	51079	451	56	2010	2	AMLODIPINE	9430	FALSE	309	8107.9	7765.52	342.38	2020-04-01	2010-04-01				51079045156
FFSU	XX	68382	122	5	2010	1	AMLODIPINE	528540	FALSE	14418	125615	105620	19995.8	2020-01-01	2010-01-01				68382012205
FFSU	XX	59762	1530	5	2010	4	AMLODIPINE	8245.4	FALSE	306	2099.52	2065.68	33.84	2020-10-01	2010-10-01				59762153005
MCOU	XX	378	5208	5	2010	3	AMLODIPINE	2539	FALSE	70	569.17	560.17	9	2020-07-01	2010-07-01				378520805
FFSU	XX	51079	451	69	2010	3	AMLODIPINE	534912	FALSE	15558	119325	112259	7065.7	2020-07-01	2010-07-01				51079045169
MCOU	XX	68382	123	16	2010	4	AMLODIPINE	71967	FALSE	2331	21616.3	21345.2	271.01	2020-10-01	2010-10-01				68382012316
MCOU	XX	68382	121	16	2010	4	AMLODIPINE	21499	FALSE	680	5726.49	5626.85	99.64	2020-10-01	2010-10-01				68382012116
MCOU	XX	51079	450	20	2010	4	AMLODIPINE		TRUE					2020-10-01	2010-10-01				51079045020
MCOU	XX	54	101	22	2010	1	AMLODIPINE		TRUE					2020-01-01	2010-01-01				54010122
MCOU	XX	68382	123	1	2010	4	AMLODIPINE		TRUE					2020-10-01	2010-10-01				68382012301
FFSU	XX	38779	2515	4	2010	2	AMLODIPINE		TRUE					2020-04-01	2010-04-01				38779251504
MCOU	XX	68180	757	2	2010	3	AMLODIPINE		TRUE					2020-07-01	2010-07-01				68180075702
FFSU	XX	53746	7	5	2010	4	AMLODIPINE		TRUE					2020-10-01	2010-10-01				53746000705
FFSU	XX	55111	338	1	2010	2	AMLODIPINE		TRUE					2020-04-01	2010-04-01				55111033801
FFSU	XX	43547	230	9	2010	3	AMLODIPINE		TRUE					2020-07-01	2010-07-01				43547023009
MCOU	XX	781	2274	10	2010	3	AMLODIPINE		TRUE					2020-07-01	2010-07-01				781227410
MCOU	XX	16252	546	50	2010	3	AMLODIPINE	1471	FALSE	49	533.22	530.72	2.5	2020-07-01	2010-07-01				16252054650
MCOU	XX	603	2110	33	2010	3	AMLODIPINE		TRUE					2020-07-01	2010-07-01				603211033
FFSU	XX	31722	238	90	2010	1	AMLODIPINE	770413	FALSE	21970	164347	161396	2950.23	2020-01-01	2010-01-01				31722023890
MCOU	XX	43547	230	11	2010	4	AMLODIPINE		TRUE					2020-10-01	2010-10-01				43547023011
MCOU	XX	31722	237	90	2010	1	AMLODIPINE	1790	FALSE	54	371.3	367.3	4	2020-01-01	2010-01-01				31722023790
FFSU	XX	38779	2515	4	2010	4	AMLODIPINE		TRUE					2020-10-01	2010-10-01				38779251504
FFSU	XX	51079	450	1	2010	3	AMLODIPINE		TRUE					2020-07-01	2010-07-01				51079045001
MCOU	XX	31722	239	90	2010	3	AMLODIPINE	456883	FALSE	14930	118889	117694	1194.42	2020-07-01	2010-07-01				31722023990
MCOU	XX	59762	1540	3	2010	1	AMLODIPINE	8054.03	FALSE	231	1913.27	1890.07	23.2	2020-01-01	2010-01-01				59762154003
FFSU	XX	378	5209	77	2010	4	AMLODIPINE	1.49748e+06	FALSE	43834	288394	278186	10208.7	2020-10-01	2010-10-01				378520977
FFSU	XX	51079	452	19	2010	1	AMLODIPINE		TRUE					2020-01-01	2010-01-01				51079045219
MCOU	XX	65862	101	90	2010	2	AMLODIPINE		TRUE					2020-04-01	2010-04-01				65862010190
MCOU	XX	16252	545	50	2010	2	AMLODIPINE		TRUE					2020-04-01	2010-04-01				16252054550
MCOU	XX	52152	509	8	2010	1	Amlodipine		TRUE					2020-01-01	2010-01-01				52152050908
MCOU	XX	55111	270	5	2010	4	AMLODIPINE	486	FALSE	17	101.96	101.96	0	2020-10-01	2010-10-01				55111027005
MCOU	XX	93	7371	1	2010	1	AMLODIPINE	3091	FALSE	88	6236.97	6230.97	6	2020-01-01	2010-01-01				93737101
MCOU	XX	13668	24	10	2010	1	AMLODIPINE	870	FALSE	29	257.16	256.16	1	2020-01-01	2010-01-01				13668002410
FFSU	XX	781	2271	64	2010	4	AMLODIPINE		TRUE					2020-10-01	2010-10-01				781227164
FFSU	XX	781	2272	64	2010	3	AMLODIPINE		TRUE					2020-07-01	2010-07-01				781227264
MCOU	XX	51079	451	56	2010	2	AMLODIPINE		TRUE					2020-04-01	2010-04-01				51079045156
MCOU	XX	68084	239	1	2010	4	AMLODIPINE		TRUE					2020-10-01	2010-10-01				68084023901
MCOU	XX	57664	570	99	2010	2	AMLODIPINE		TRUE					2020-04-01	2010-04-01				57664057099
FFSU	XX	51079	452	17	2010	3	AMLODIPINE		TRUE					2020-07-01	2010-07-01				51079045217
MCOU	XX	54	101	28	2010	1	AMLODIPINE		TRUE					2020-01-01	2010-01-01				54010128
MCOU	XX	904	5991	61	2010	3	AMLODIPINE		TRUE					2020-07-01	2010-07-01				904599161
MCOU	XX	68180	756	1	2010	1	AMLODIPINE		TRUE					2020-01-01	2010-01-01				68180075601
MCOU	XX	65162	6	9	2010	2	AMLODIPINE		TRUE					2020-04-01	2010-04-01				65162000609
MCOU	XX	781	2273	10	2010	4	AMLODIPINE		TRUE					2020-10-01	2010-10-01				781227310
MCOU	XX	65862	102	90	2010	1	AMLODIPINE		TRUE					2020-01-01	2010-01-01				65862010290
MCOU	XX	59762	1530	5	2010	4	AMLODIPINE	960	FALSE	31	237.5	234.5	3	2020-10-01	2010-10-01				59762153005
MCOU	XX	58177	538	26	2010	4	AMLODIPINE		TRUE					2020-10-01	2010-10-01				58177053826
MCOU	XX	13668	22	3	2010	2	AMLODIPINE		TRUE					2020-04-01	2010-04-01				13668002203
FFSU	XX	59762	1540	3	2010	4	AMLODIPINE	1.09674e+06	FALSE	32936	289237	280265	8971.62	2020-10-01	2010-10-01				59762154003
MCOU	XX	58177	537	7	2010	1	AMLODIPINE		TRUE					2020-01-01	2010-01-01				58177053707
FFSU	XX	57664	568	13	2010	3	AMLODIPINE		TRUE					2020-07-01	2010-07-01				57664056813
MCOU	XX	59762	1530	2	2010	1	AMLODIPINE	7164.03	FALSE	227	1763.03	1732.28	30.75	2020-01-01	2010-01-01				59762153002
FFSU	XX	55111	340	5	2010	3	AMLODIPINE		TRUE					2020-07-01	2010-07-01				55111034005
MCOU	XX	31722	239	10	2010	3	AMLODIPINE	93168	FALSE	3055	29184.9	28915.3	269.64	2020-07-01	2010-07-01				31722023910
FFSU	XX	68382	121	16	2010	1	AMLODIPINE	92745	FALSE	2454	21367.3	15781.4	5585.94	2020-01-01	2010-01-01				68382012116
FFSU	XX	51079	450	1	2010	2	AMLODIPINE		TRUE					2020-04-01	2010-04-01				51079045001
MCOU	XX	65162	8	9	2010	3	AMLODIPINE		TRUE					2020-07-01	2010-07-01				65162000809
MCOU	XX	55111	270	90	2010	2	AMLODIPINE		TRUE					2020-04-01	2010-04-01				55111027090
FFSU	XX	43547	230	11	2010	4	AMLODIPINE		TRUE					2020-10-01	2010-10-01				43547023011
MCOU	XX	58177	538	26	2010	2	AMLODIPINE		TRUE					2020-04-01	2010-04-01				58177053826
MCOU	XX	43547	231	11	2010	4	AMLODIPINE		TRUE					2020-10-01	2010-10-01				43547023111
FFSU	XX	51079	452	17	2010	4	AMLODIPINE		TRUE					2020-10-01	2010-10-01				51079045217
FFSU	XX	57664	570	13	2010	1	AMLODIPINE		TRUE					2020-01-01	2010-01-01				57664057013
FFSU	XX	68084	238	11	2010	4	AMLODIPINE		TRUE					2020-10-01	2010-10-01				68084023811
FFSU	XX	58177	536	26	2010	1	AMLODIPINE		TRUE					2020-01-01	2010-01-01				58177053626
FFSU	XX	13668	22	3	2010	1	AMLODIPINE		TRUE					2020-01-01	2010-01-01				13668002203
MCOU	XX	51079	451	19	2010	3	AMLODIPINE		TRUE					2020-07-01	2010-07-01				51079045119
FFSU	XX	53746	6	1	2010	3	AMLODIPINE		TRUE					2020-07-01	2010-07-01				53746000601
MCOU	XX	59762	1520	1	2010	4	AMLODIPINE	59768.3	FALSE	1899	19936.1	19770.3	165.83	2020-10-01	2010-10-01				59762152001
MCOU	XX	781	2272	10	2010	1	AMLODIPINE		TRUE					2020-01-01	2010-01-01				781227210
FFSU	XX	52152	507	8	2010	1	AMLODIPINE		TRUE					2020-01-01	2010-01-01				52152050708
FFSU	XX	68180	756	2	2010	4	AMLODIPINE		TRUE					2020-10-01	2010-10-01				68180075602
FFSU	XX	51079	451	19	2010	2	AMLODIPINE		TRUE					2020-04-01	2010-04-01				51079045119
MCOU	XX	60505	193	2	2010	2	AMLODIPINE		TRUE					2020-04-01	2010-04-01				60505019302
MCOU	XX	68180	752	3	2010	1	AMLODIPINE	3238	FALSE	107	1009.85	992.75	17.1	2020-01-01	2010-01-01				68180075203
FFSU	XX	13668	22	5	2010	1	AMLODIPINE		TRUE					2020-01-01	2010-01-01				13668002205
MCOU	XX	51079	451	19	2010	4	AMLODIPINE		TRUE					2020-10-01	2010-10-01				51079045119
FFSU	XX	904	5991	61	2010	3	AMLODIPINE		TRUE					2020-07-01	2010-07-01				904599161
FFSU	XX	43547	230	9	2010	1	AMLODIPINE		TRUE					2020-01-01	2010-01-01				43547023009
FFSU	XX	57664	568	13	2010	1	AMLODIPINE		TRUE					2020-01-01	2010-01-01				57664056813
FFSU	XX	591	3758	5	2010	4	AMLODIPINE		TRUE					2020-10-01	2010-10-01				591375805
FFSU	XX	53746	7	5	2010	2	AMLODIPINE		TRUE					2020-04-01	2010-04-01				53746000705
MCOU	XX	603	2110	32	2010	4	AMLODIPINE		TRUE					2020-10-01	2010-10-01				603211032
MCOU	XX	55111	269	90	2010	3	AMLODIPINE		TRUE					2020-07-01	2010-07-01				55111026990
MCOU	XX	52152	507	8	2010	3	AMLODIPINE		TRUE					2020-07-01	2010-07-01				52152050708
MCOU	XX	57664	570	13	2010	4	AMLODIPINE		TRUE					2020-10-01	2010-10-01				57664057013
FFSU	XX	68180	757	1	2010	4	AMLODIPINE	124458	FALSE	3346	286968	283368	3599.78	2020-10-01	2010-10-01				68180075701
MCOU	XX	51079	452	56	2010	3	AMLODIPINE		TRUE					2020-07-01	2010-07-01				51079045256
MCOU	XX	51991	666	90	2010	2	AMLODIPINE		TRUE					2020-04-01	2010-04-01				51991066690
FFSU	XX	378	5210	77	2010	2	AMLODIPINE	2.46362e+06	FALSE	75027	609587	573396	36191.6	2020-04-01	2010-04-01				378521077
FFSU	XX	58177	537	11	2010	2	AMLODIPINE		TRUE					2020-04-01	2010-04-01				58177053711
FFSU	XX	59762	1530	2	2010	1	AMLODIPINE	858830	FALSE	24861	213849	205541	8307.95	2020-01-01	2010-01-01				59762153002
MCOU	XX	781	2272	10	2010	4	AMLODIPINE		TRUE					2020-10-01	2010-10-01				781227210
MCOU	XX	60505	193	2	2010	4	AMLODIPINE		TRUE					2020-10-01	2010-10-01				60505019302
MCOU	XX	16252	545	50	2010	1	AMLODIPINE		TRUE					2020-01-01	2010-01-01				16252054550
FFSU	XX	51079	452	17	2010	2	AMLODIPINE		TRUE					2020-04-01	2010-04-01				51079045217
MCOU	XX	93	7372	1	2010	1	AMLODIPINE	3952	FALSE	111	8055.14	8051.14	4	2020-01-01	2010-01-01				93737201
MCOU	XX	51079	451	1	2010	4	AMLODIPINE		TRUE					2020-10-01	2010-10-01				51079045101
MCOU	XX	781	2272	10	2010	3	AMLODIPINE		TRUE					2020-07-01	2010-07-01				781227210
MCOU	XX	93	7372	1	2010	3	AMLODIPINE	57839	FALSE	1717	115305	114868	436.93	2020-07-01	2010-07-01				93737201
FFSU	XX	51079	451	17	2010	3	AMLODIPINE		TRUE					2020-07-01	2010-07-01				51079045117
MCOU	XX	68180	755	1	2010	1	AMLODIPINE		TRUE					2020-01-01	2010-01-01				68180075501
FFSU	XX	55111	269	90	2010	4	AMLODIPINE		TRUE					2020-10-01	2010-10-01				55111026990
FFSU	XX	603	2108	25	2010	4	AMLODIPINE		TRUE					2020-10-01	2010-10-01				603210825
FFSU	XX	55111	270	90	2010	3	AMLODIPINE		TRUE					2020-07-01	2010-07-01				55111027090
MCOU	XX	43547	230	9	2010	4	Amlodipine		TRUE					2020-10-01	2010-10-01				43547023009
MCOU	XX	63672	45	3	2010	2	AMLODIPINE		TRUE					2020-04-01	2010-04-01				63672004503
MCOU	XX	65862	101	5	2010	1	AMLODIPINE		TRUE					2020-01-01	2010-01-01				65862010105
FFSU	XX	51079	450	1	2010	1	AMLODIPINE		TRUE					2020-01-01	2010-01-01				51079045001
FFSU	XX	52152	507	8	2010	2	AMLODIPINE		TRUE					2020-04-01	2010-04-01				52152050708
MCOU	XX	68382	123	1	2010	2	AMLODIPINE		TRUE					2020-04-01	2010-04-01				68382012301
MCOU	XX	781	2272	64	2010	3	AMLODIPINE		TRUE					2020-07-01	2010-07-01				781227264
MCOU	XX	55111	271	90	2010	1	AMLODIPINE		TRUE					2020-01-01	2010-01-01				55111027190
MCOU	XX	65162	6	50	2010	3	AMLODIPINE		TRUE					2020-07-01	2010-07-01				65162000650
MCOU	XX	51079	451	56	2010	3	AMLODIPINE		TRUE					2020-07-01	2010-07-01				51079045156
MCOU	XX	51991	666	90	2010	3	AMLODIPINE		TRUE					2020-07-01	2010-07-01				51991066690
MCOU	XX	16252	546	90	2010	1	AMLODIPINE		TRUE					2020-01-01	2010-01-01				16252054690
MCOU	XX	65862	101	5	2010	4	AMLODIPINE		TRUE					2020-10-01	2010-10-01				65862010105
MCOU	XX	591	3759	1	2010	4	AMLODIPINE		TRUE					2020-10-01	2010-10-01				591375901
MCOU	XX	51079	451	1	2010	3	AMLODIPINE		TRUE					2020-07-01	2010-07-01				51079045101
MCOU	XX	68382	122	5	2010	1	AMLODIPINE	7175.03	FALSE	234	1542.11	1500.71	41.4	2020-01-01	2010-01-01				68382012205
MCOU	XX	53746	8	5	2010	2	Amlodipine		TRUE					2020-04-01	2010-04-01				53746000805
MCOU	XX	51079	452	1	2010	3	AMLODIPINE		TRUE					2020-07-01	2010-07-01				51079045201
FFSU	XX	603	2109	2	2010	3	AMLODIPINE		TRUE					2020-07-01	2010-07-01				603210902
MCOU	XX	93	7371	1	2010	2	AMLODIPINE	33598	FALSE	1068	66088.4	65594.3	494.01	2020-04-01	2010-04-01				93737101
MCOU	XX	832	44	10	2010	1	AMLODIPINE		TRUE					2020-01-01	2010-01-01				832004410
FFSU	XX	591	3758	1	2010	4	AMLODIPINE		TRUE					2020-10-01	2010-10-01				591375801
MCOU	XX	68382	121	1	2010	4	AMLODIPINE		TRUE					2020-10-01	2010-10-01				68382012101
FFSU	XX	58177	537	11	2010	1	AMLODIPINE		TRUE					2020-01-01	2010-01-01				58177053711
FFSU	XX	13668	22	5	2010	4	AMLODIPINE		TRUE					2020-10-01	2010-10-01				13668002205
MCOU	XX	51079	451	56	2010	1	AMLODIPINE		TRUE					2020-01-01	2010-01-01				51079045156
MCOU	XX	51079	452	56	2010	1	AMLODIPINE		TRUE					2020-01-01	2010-01-01				51079045256
MCOU	XX	59762	1540	3	2010	3	AMLODIPINE	167922	FALSE	5353	46677.6	45974.1	703.55	2020-07-01	2010-07-01				59762154003
MCOU	XX	65862	101	90	2010	3	AMLODIPINE		TRUE					2020-07-01	2010-07-01				65862010190
MCOU	XX	65862	103	90	2010	1	AMLODIPINE		TRUE					2020-01-01	2010-01-01				65862010390
MCOU	XX	904	5993	61	2010	4	AMLODIPINE		TRUE					2020-10-01	2010-10-01				904599361
MCOU	XX	65162	7	9	2010	2	Amlodipine		TRUE					2020-04-01	2010-04-01				65162000709
MCOU	XX	54	101	20	2010	2	AMLODIPINE		TRUE					2020-04-01	2010-04-01				54010120
MCOU	XX	68084	239	1	2010	3	AMLODIPINE		TRUE					2020-07-01	2010-07-01				68084023901
FFSU	XX	603	2108	32	2010	4	AMLODIPINE		TRUE					2020-10-01	2010-10-01				603210832
MCOU	XX	51991	667	90	2010	2	AMLODIPINE		TRUE					2020-04-01	2010-04-01				51991066790
MCOU	XX	16252	545	50	2010	3	AMLODIPINE		TRUE					2020-07-01	2010-07-01				16252054550
FFSU	XX	93	7373	10	2010	4	AMLODIPINE		TRUE					2020-10-01	2010-10-01				93737310
MCOU	XX	53746	7	5	2010	2	AMLODIPINE		TRUE					2020-04-01	2010-04-01				53746000705
MCOU	XX	51079	451	69	2010	4	AMLODIPINE	151475	FALSE	4802	47048.3	46417.4	630.94	2020-10-01	2010-10-01				51079045169
FFSU	XX	603	2109	25	2010	4	AMLODIPINE		TRUE					2020-10-01	2010-10-01				603210925
MCOU	XX	51079	452	20	2010	1	AMLODIPINE		TRUE					2020-01-01	2010-01-01				51079045220
MCOU	XX	54	102	28	2010	1	AMLODIPINE		TRUE					2020-01-01	2010-01-01				54010228
MCOU	XX	51079	452	1	2010	2	AMLODIPINE		TRUE					2020-04-01	2010-04-01				51079045201
FFSU	XX	51079	452	19	2010	4	AMLODIPINE		TRUE					2020-10-01	2010-10-01				51079045219
MCOU	XX	57664	569	99	2010	3	AMLODIPINE		TRUE					2020-07-01	2010-07-01				57664056999
MCOU	XX	65862	102	99	2010	1	AMLODIPINE		TRUE					2020-01-01	2010-01-01				65862010299
MCOU	XX	65162	8	50	2010	1	AMLODIPINE		TRUE					2020-01-01	2010-01-01				65162000850
FFSU	XX	65162	6	9	2010	4	AMLODIPINE		TRUE					2020-10-01	2010-10-01				65162000609
FFSU	XX	63672	46	3	2010	2	AMLODIPINE		TRUE					2020-04-01	2010-04-01				63672004603
MCOU	XX	68382	123	1	2010	3	AMLODIPINE		TRUE					2020-07-01	2010-07-01				68382012301
MCOU	XX	63672	46	3	2010	2	AMLODIPINE		TRUE					2020-04-01	2010-04-01				63672004603
FFSU	XX	31722	239	90	2010	1	AMLODIPINE	950403	FALSE	28017	235274	231100	4174.17	2020-01-01	2010-01-01				31722023990
MCOU	XX	68180	750	9	2010	1	AMLODIPINE		TRUE					2020-01-01	2010-01-01				68180075009
MCOU	XX	781	2274	64	2010	3	AMLODIPINE		TRUE					2020-07-01	2010-07-01				781227464
MCOU	XX	13668	24	5	2010	1	AMLODIPINE		TRUE					2020-01-01	2010-01-01				13668002405
MCOU	XX	904	5992	61	2010	4	AMLODIPINE		TRUE					2020-10-01	2010-10-01				904599261
MCOU	XX	832	42	9	2010	1	AMLODIPINE		TRUE					2020-01-01	2010-01-01				832004209
MCOU	XX	57664	570	99	2010	3	AMLODIPINE		TRUE					2020-07-01	2010-07-01				57664057099
FFSU	XX	51991	668	90	2010	1	AMLODIPINE		TRUE					2020-01-01	2010-01-01				51991066890
MCOU	XX	591	3758	1	2010	4	AMLODIPINE		TRUE					2020-10-01	2010-10-01				591375801
MCOU	XX	603	2109	2	2010	4	AMLODIPINE		TRUE					2020-10-01	2010-10-01				603210902
MCOU	XX	13668	22	3	2010	4	AMLODIPINE		TRUE					2020-10-01	2010-10-01				13668002203
MCOU	XX	57664	570	99	2010	4	AMLODIPINE		TRUE					2020-10-01	2010-10-01				57664057099
MCOU	XX	51079	451	20	2010	4	AMLODIPINE		TRUE					2020-10-01	2010-10-01				51079045120
FFSU	XX	68180	758	2	2010	4	AMLODIPINE		TRUE					2020-10-01	2010-10-01				68180075802
MCOU	XX	65862	103	5	2010	1	AMLODIPINE		TRUE					2020-01-01	2010-01-01				65862010305
MCOU	XX	64679	423	1	2010	1	AMLODIPINE	846	FALSE	29	287.57	287.57	0	2020-01-01	2010-01-01				64679042301
MCOU	XX	832	43	10	2010	1	AMLODIPINE		TRUE					2020-01-01	2010-01-01				832004310
MCOU	XX	53746	7	1	2010	2	AMLODIPINE		TRUE					2020-04-01	2010-04-01				53746000701
MCOU	XX	781	2274	10	2010	4	AMLODIPINE		TRUE					2020-10-01	2010-10-01				781227410
MCOU	XX	38779	2515	4	2010	2	AMLODIPINE		TRUE					2020-04-01	2010-04-01				38779251504
MCOU	XX	65862	101	5	2010	2	AMLODIPINE		TRUE					2020-04-01	2010-04-01				65862010105
MCOU	XX	57664	570	13	2010	3	AMLODIPINE		TRUE					2020-07-01	2010-07-01				57664057013
MCOU	XX	52152	508	8	2010	4	AMLODIPINE		TRUE					2020-10-01	2010-10-01				52152050808
MCOU	XX	781	2273	10	2010	2	AMLODIPINE		TRUE					2020-04-01	2010-04-01				781227310
MCOU	XX	31722	237	10	2010	1	AMLODIPINE		TRUE					2020-01-01	2010-01-01				31722023710
FFSU	XX	58177	537	7	2010	3	AMLODIPINE		TRUE					2020-07-01	2010-07-01				58177053707
FFSU	XX	603	2110	32	2010	3	AMLODIPINE		TRUE					2020-07-01	2010-07-01				603211032
MCOU	XX	55111	270	90	2010	3	AMLODIPINE		TRUE					2020-07-01	2010-07-01				55111027090
MCOU	XX	59762	1530	1	2010	1	AMLODIPINE	17365.1	FALSE	556	5655.26	5609.58	45.68	2020-01-01	2010-01-01				59762153001
MCOU	XX	53746	7	5	2010	4	AMLODIPINE		TRUE					2020-10-01	2010-10-01				53746000705
MCOU	XX	781	2272	1	2010	1	AMLODIPINE	1770	FALSE	54	3453.51	3438.31	15.2	2020-01-01	2010-01-01				781227201
MCOU	XX	378	5208	5	2010	1	AMLODIPINE		TRUE					2020-01-01	2010-01-01				378520805
MCOU	XX	52152	507	8	2010	2	AMLODIPINE		TRUE					2020-04-01	2010-04-01				52152050708
MCOU	XX	57664	569	99	2010	4	AMLODIPINE		TRUE					2020-10-01	2010-10-01				57664056999
MCOU	XX	57664	569	13	2010	4	AMLODIPINE		TRUE					2020-10-01	2010-10-01				57664056913
MCOU	XX	65862	101	90	2010	4	AMLODIPINE		TRUE					2020-10-01	2010-10-01				65862010190
MCOU	XX	51079	452	19	2010	3	AMLODIPINE		TRUE					2020-07-01	2010-07-01				51079045219
MCOU	XX	16252	545	90	2010	4	AMLODIPINE		TRUE					2020-10-01	2010-10-01				16252054590
MCOU	XX	53746	7	1	2010	1	AMLODIPINE		TRUE					2020-01-01	2010-01-01				53746000701
FFSU	XX	603	2110	16	2010	4	AMLODIPINE		TRUE					2020-10-01	2010-10-01				603211016
MCOU	XX	51079	450	1	2010	2	AMLODIPINE		TRUE					2020-04-01	2010-04-01				51079045001
FFSU	XX	93	7371	10	2010	4	AMLODIPINE		TRUE					2020-10-01	2010-10-01				93737110
MCOU	XX	63672	45	3	2010	3	AMLODIPINE		TRUE					2020-07-01	2010-07-01				63672004503
MCOU	XX	65862	103	5	2010	2	AMLODIPINE	618	FALSE	24	259.04	257.04	2	2020-04-01	2010-04-01				65862010305
MCOU	XX	55111	339	5	2010	4	AMLODIPINE		TRUE					2020-10-01	2010-10-01				55111033905
FFSU	XX	603	2110	60	2010	3	AMLODIPINE		TRUE					2020-07-01	2010-07-01				603211060
FFSU	XX	53746	8	5	2010	3	AMLODIPINE		TRUE					2020-07-01	2010-07-01				53746000805
MCOU	XX	13668	22	3	2010	3	AMLODIPINE		TRUE					2020-07-01	2010-07-01				13668002203
MCOU	XX	16252	545	90	2010	2	AMLODIPINE		TRUE					2020-04-01	2010-04-01				16252054590
FFSU	XX	58177	538	26	2010	4	AMLODIPINE		TRUE					2020-10-01	2010-10-01				58177053826
MCOU	XX	57664	570	18	2010	2	AMLODIPINE		TRUE					2020-04-01	2010-04-01				57664057018
FFSU	XX	603	2110	28	2010	3	AMLODIPINE		TRUE					2020-07-01	2010-07-01				603211028
MCOU	XX	51079	452	20	2010	4	AMLODIPINE		TRUE					2020-10-01	2010-10-01				51079045220
MCOU	XX	53746	8	5	2010	3	Amlodipine		TRUE					2020-07-01	2010-07-01				53746000805
FFSU	XX	68180	757	2	2010	4	AMLODIPINE		TRUE					2020-10-01	2010-10-01				68180075702
MCOU	XX	51079	451	1	2010	2	AMLODIPINE		TRUE					2020-04-01	2010-04-01				51079045101
FFSU	XX	63672	45	3	2010	4	AMLODIPINE		TRUE					2020-10-01	2010-10-01				63672004503
MCOU	XX	64679	421	1	2010	1	AMLODIPINE		TRUE					2020-01-01	2010-01-01				64679042101
MCOU	XX	65162	7	9	2010	4	AMLODIPINE		TRUE					2020-10-01	2010-10-01				65162000709
FFSU	XX	603	2108	2	2010	4	AMLODIPINE		TRUE					2020-10-01	2010-10-01				603210802
MCOU	XX	59762	1530	5	2010	1	AMLODIPINE		TRUE					2020-01-01	2010-01-01				59762153005
MCOU	XX	65862	102	5	2010	1	AMLODIPINE		TRUE					2020-01-01	2010-01-01				65862010205
MCOU	XX	53746	7	1	2010	3	AMLODIPINE		TRUE					2020-07-01	2010-07-01				53746000701
FFSU	XX	51079	451	19	2010	1	AMLODIPINE		TRUE					2020-01-01	2010-01-01				51079045119
MCOU	XX	31722	237	90	2010	4	AMLODIPINE	30252	FALSE	946	7193.8	7174.98	18.82	2020-10-01	2010-10-01				31722023790
MCOU	XX	93	83	98	2010	1	AMLODIPINE		TRUE					2020-01-01	2010-01-01				93008398
FFSU	XX	57664	570	13	2010	2	AMLODIPINE		TRUE					2020-04-01	2010-04-01				57664057013
MCOU	XX	781	2271	1	2010	1	AMLODIPINE		TRUE					2020-01-01	2010-01-01				781227101
MCOU	XX	603	2110	28	2010	4	AMLODIPINE		TRUE					2020-10-01	2010-10-01				603211028
MCOU	XX	68084	238	1	2010	2	AMLODIPINE		TRUE					2020-04-01	2010-04-01				68084023801
MCOU	XX	59762	1540	1	2010	1	AMLODIPINE	24197.3	FALSE	796	9052.54	9024.21	28.33	2020-01-01	2010-01-01				59762154001
MCOU	XX	781	2273	64	2010	3	AMLODIPINE		TRUE					2020-07-01	2010-07-01				781227364
FFSU	XX	57664	568	99	2010	4	AMLODIPINE		TRUE					2020-10-01	2010-10-01				57664056899
MCOU	XX	55111	271	5	2010	1	AMLODIPINE	480	FALSE	15	161.67	161.67	0	2020-01-01	2010-01-01				55111027105
FFSU	XX	58177	537	26	2010	4	AMLODIPINE		TRUE					2020-10-01	2010-10-01				58177053726
FFSU	XX	65162	8	9	2010	1	AMLODIPINE		TRUE					2020-01-01	2010-01-01				65162000809
FFSU	XX	13668	22	5	2010	3	AMLODIPINE		TRUE					2020-07-01	2010-07-01				13668002205
MCOU	XX	51079	450	20	2010	2	AMLODIPINE		TRUE					2020-04-01	2010-04-01				51079045020
MCOU	XX	51079	452	20	2010	3	AMLODIPINE		TRUE					2020-07-01	2010-07-01				51079045220
MCOU	XX	59762	1540	2	2010	1	AMLODIPINE	4217.12	FALSE	141	1466.08	1456.98	9.1	2020-01-01	2010-01-01				59762154002
FFSU	XX	51079	451	17	2010	4	AMLODIPINE		TRUE					2020-10-01	2010-10-01				51079045117
MCOU	XX	57664	569	13	2010	2	AMLODIPINE		TRUE					2020-04-01	2010-04-01				57664056913
MCOU	XX	51079	452	19	2010	2	AMLODIPINE		TRUE					2020-04-01	2010-04-01				51079045219
MCOU	XX	904	5992	61	2010	3	AMLODIPINE		TRUE					2020-07-01	2010-07-01				904599261
FFSU	XX	603	2108	28	2010	4	AMLODIPINE		TRUE					2020-10-01	2010-10-01				603210828
MCOU	XX	57664	568	13	2010	4	AMLODIPINE		TRUE					2020-10-01	2010-10-01				57664056813
FFSU	XX	591	3757	1	2010	4	AMLODIPINE		TRUE					2020-10-01	2010-10-01				591375701
MCOU	XX	60505	193	2	2010	1	AMLODIPINE		TRUE					2020-01-01	2010-01-01				60505019302
MCOU	XX	51079	452	19	2010	4	AMLODIPINE		TRUE					2020-10-01	2010-10-01				51079045219
MCOU	XX	57664	570	13	2010	2	AMLODIPINE		TRUE					2020-04-01	2010-04-01				57664057013
MCOU	XX	68382	121	5	2010	1	AMLODIPINE		TRUE					2020-01-01	2010-01-01				68382012105
MCOU	XX	52152	507	8	2010	4	AMLODIPINE		TRUE					2020-10-01	2010-10-01				52152050708
MCOU	XX	781	2272	10	2010	2	AMLODIPINE		TRUE					2020-04-01	2010-04-01				781227210
MCOU	XX	57664	569	99	2010	2	AMLODIPINE		TRUE					2020-04-01	2010-04-01				57664056999
MCOU	XX	93	7167	98	2010	1	AMLODIPINE		TRUE					2020-01-01	2010-01-01				93716798
FFSU	XX	58177	537	7	2010	1	AMLODIPINE		TRUE					2020-01-01	2010-01-01				58177053707
MCOU	XX	54	102	20	2010	2	AMLODIPINE		TRUE					2020-04-01	2010-04-01				54010220
FFSU	XX	63672	45	3	2010	3	AMLODIPINE		TRUE					2020-07-01	2010-07-01				63672004503
FFSU	XX	603	2108	28	2010	3	AMLODIPINE		TRUE					2020-07-01	2010-07-01				603210828
MCOU	XX	93	7168	98	2010	1	AMLODIPINE		TRUE					2020-01-01	2010-01-01				93716898
MCOU	XX	65862	103	99	2010	1	AMLODIPINE		TRUE					2020-01-01	2010-01-01				65862010399
FFSU	XX	55111	339	5	2010	4	AMLODIPINE		TRUE					2020-10-01	2010-10-01				55111033905
FFSU	XX	904	5991	61	2010	2	AMLODIPINE		TRUE					2020-04-01	2010-04-01				904599161
MCOU	XX	43547	231	11	2010	3	AMLODIPINE		TRUE					2020-07-01	2010-07-01				43547023111
FFSU	XX	63672	44	3	2010	3	AMLODIPINE		TRUE					2020-07-01	2010-07-01				63672004403
MCOU	XX	68180	757	2	2010	4	AMLODIPINE		TRUE					2020-10-01	2010-10-01				68180075702
FFSU	XX	13668	22	3	2010	4	AMLODIPINE		TRUE					2020-10-01	2010-10-01				13668002203
MCOU	XX	832	44	9	2010	1	AMLODIPINE		TRUE					2020-01-01	2010-01-01				832004409
FFSU	XX	51079	451	17	2010	2	AMLODIPINE		TRUE					2020-04-01	2010-04-01				51079045117
MCOU	XX	68084	237	1	2010	3	AMLODIPINE		TRUE					2020-07-01	2010-07-01				68084023701
MCOU	XX	68382	122	1	2010	3	AMLODIPINE		TRUE					2020-07-01	2010-07-01				68382012201
MCOU	XX	55111	340	5	2010	3	AMLODIPINE		TRUE					2020-07-01	2010-07-01				55111034005
MCOU	XX	57664	569	13	2010	3	AMLODIPINE		TRUE					2020-07-01	2010-07-01				57664056913
MCOU	XX	65162	6	50	2010	2	AMLODIPINE		TRUE					2020-04-01	2010-04-01				65162000650
MCOU	XX	60505	193	2	2010	3	AMLODIPINE		TRUE					2020-07-01	2010-07-01				60505019302
FFSU	XX	43547	231	9	2010	1	Amlodipine		TRUE					2020-01-01	2010-01-01				43547023109
MCOU	XX	64679	423	2	2010	1	AMLODIPINE	2190.09	FALSE	76	587.13	583.13	4	2020-01-01	2010-01-01				64679042302
MCOU	XX	68382	121	1	2010	2	AMLODIPINE		TRUE					2020-04-01	2010-04-01				68382012101
MCOU	XX	55111	339	1	2010	2	AMLODIPINE		TRUE					2020-04-01	2010-04-01				55111033901
FFSU	XX	63672	45	3	2010	1	AMLODIPINE		TRUE					2020-01-01	2010-01-01				63672004503
FFSU	XX	58177	536	26	2010	4	AMLODIPINE		TRUE					2020-10-01	2010-10-01				58177053626
MCOU	XX	51991	666	90	2010	4	AMLODIPINE		TRUE					2020-10-01	2010-10-01				51991066690
MCOU	XX	68180	752	3	2010	4	AMLODIPINE	702691	FALSE	22530	269827	267616	2211.37	2020-10-01	2010-10-01				68180075203
MCOU	XX	904	5992	61	2010	2	AMLODIPINE		TRUE					2020-04-01	2010-04-01				904599261
MCOU	XX	51079	451	19	2010	2	AMLODIPINE		TRUE					2020-04-01	2010-04-01				51079045119
MCOU	XX	51079	451	20	2010	2	AMLODIPINE		TRUE					2020-04-01	2010-04-01				51079045120
MCOU	XX	60505	195	3	2010	2	AMLODIPINE	17047	FALSE	562	4666.32	4548.82	117.5	2020-04-01	2010-04-01				60505019503
MCOU	XX	55111	338	1	2010	3	AMLODIPINE		TRUE					2020-07-01	2010-07-01				55111033801
FFSU	XX	58177	538	26	2010	1	AMLODIPINE		TRUE					2020-01-01	2010-01-01				58177053826
MCOU	XX	93	7370	1	2010	1	AMLODIPINE		TRUE					2020-01-01	2010-01-01				93737001
MCOU	XX	781	2274	10	2010	2	AMLODIPINE		TRUE					2020-04-01	2010-04-01				781227410
MCOU	XX	68382	122	1	2010	2	AMLODIPINE		TRUE					2020-04-01	2010-04-01				68382012201
FFSU	XX	51079	451	19	2010	4	AMLODIPINE		TRUE					2020-10-01	2010-10-01				51079045119
FFSU	XX	63672	46	3	2010	4	AMLODIPINE		TRUE					2020-10-01	2010-10-01				63672004603
FFSU	XX	68084	237	1	2010	2	AMLODIPINE		TRUE					2020-04-01	2010-04-01				68084023701
MCOU	XX	51991	668	90	2010	1	AMLODIPINE		TRUE					2020-01-01	2010-01-01				51991066890
MCOU	XX	68382	122	1	2010	4	AMLODIPINE		TRUE					2020-10-01	2010-10-01				68382012201
MCOU	XX	43547	230	9	2010	3	Amlodipine		TRUE					2020-07-01	2010-07-01				43547023009
FFSU	XX	38779	2515	4	2010	3	AMLODIPINE		TRUE					2020-07-01	2010-07-01				38779251504
MCOU	XX	38779	2515	4	2010	3	AMLODIPINE		TRUE					2020-07-01	2010-07-01				38779251504
MCOU	XX	51079	452	56	2010	2	AMLODIPINE		TRUE					2020-04-01	2010-04-01				51079045256
FFSU	XX	58177	536	26	2010	2	AMLODIPINE		TRUE					2020-04-01	2010-04-01				58177053626
MCOU	XX	58177	537	7	2010	2	AMLODIPINE		TRUE					2020-04-01	2010-04-01				58177053707
MCOU	XX	591	3760	1	2010	4	AMLODIPINE		TRUE					2020-10-01	2010-10-01				591376001
MCOU	XX	55111	270	5	2010	1	AMLODIPINE		TRUE					2020-01-01	2010-01-01				55111027005
FFSU	XX	68382	122	16	2010	3	AMLODIPINE	230759	FALSE	6512	52788.9	49901.4	2887.49	2020-07-01	2010-07-01				68382012216
FFSU	XX	59762	1530	1	2010	3	AMLODIPINE	1.59752e+06	FALSE	43367	356274	350862	5412.01	2020-07-01	2010-07-01				59762153001
FFSU	XX	832	42	10	2010	1	AMLODIPINE		TRUE					2020-01-01	2010-01-01				832004210
MCOU	XX	55111	341	5	2010	3	AMLODIPINE		TRUE					2020-07-01	2010-07-01				55111034105
MCOU	XX	603	2110	2	2010	4	AMLODIPINE		TRUE					2020-10-01	2010-10-01				603211002
FFSU	XX	58177	536	26	2010	3	AMLODIPINE		TRUE					2020-07-01	2010-07-01				58177053626
MCOU	XX	51079	452	56	2010	4	AMLODIPINE		TRUE					2020-10-01	2010-10-01				51079045256
MCOU	XX	16252	544	90	2010	3	AMLODIPINE		TRUE					2020-07-01	2010-07-01				16252054490
FFSU	XX	43547	230	9	2010	2	AMLODIPINE		TRUE					2020-04-01	2010-04-01				43547023009
MCOU	XX	51079	451	20	2010	3	AMLODIPINE		TRUE					2020-07-01	2010-07-01				51079045120
MCOU	XX	51079	451	56	2010	4	AMLODIPINE		TRUE					2020-10-01	2010-10-01				51079045156
MCOU	XX	16252	545	90	2010	3	AMLODIPINE		TRUE					2020-07-01	2010-07-01				16252054590
FFSU	XX	53746	8	5	2010	4	AMLODIPINE		TRUE					2020-10-01	2010-10-01				53746000805
MCOU	XX	68084	238	1	2010	3	AMLODIPINE		TRUE					2020-07-01	2010-07-01				68084023801
MCOU	XX	53746	7	5	2010	3	AMLODIPINE		TRUE					2020-07-01	2010-07-01				53746000705
MCOU	XX	55111	338	1	2010	4	AMLODIPINE		TRUE					2020-10-01	2010-10-01				55111033801
MCOU	XX	65162	7	9	2010	3	AMLODIPINE		TRUE					2020-07-01	2010-07-01				65162000709
FFSU	XX	68084	237	1	2010	3	AMLODIPINE		TRUE					2020-07-01	2010-07-01				68084023701
FFSU	XX	68084	237	1	2010	1	AMLODIPINE		TRUE					2020-01-01	2010-01-01				68084023701
FFSU	XX	603	2110	16	2010	3	AMLODIPINE		TRUE					2020-07-01	2010-07-01				603211016
MCOU	XX	60505	193	3	2010	1	AMLODIPINE		TRUE					2020-01-01	2010-01-01				60505019303
MCOU	XX	832	43	9	2010	1	AMLODIPINE	428	FALSE	14	106.5	94.4	12.1	2020-01-01	2010-01-01				832004309
FFSU	XX	63672	44	3	2010	4	AMLODIPINE		TRUE					2020-10-01	2010-10-01				63672004403
FFSU	XX	68382	121	1	2010	1	AMLODIPINE		TRUE					2020-01-01	2010-01-01				68382012101
MCOU	XX	65862	101	5	2010	3	AMLODIPINE		TRUE					2020-07-01	2010-07-01				65862010105
FFSU	XX	53746	7	5	2010	3	AMLODIPINE		TRUE					2020-07-01	2010-07-01				53746000705
MCOU	XX	51991	668	90	2010	2	AMLODIPINE		TRUE					2020-04-01	2010-04-01				51991066890
MCOU	XX	781	2273	10	2010	3	AMLODIPINE		TRUE					2020-07-01	2010-07-01				781227310
MCOU	XX	55111	340	5	2010	4	Amlodipine		TRUE					2020-10-01	2010-10-01				55111034005
FFSU	XX	53746	7	1	2010	3	AMLODIPINE		TRUE					2020-07-01	2010-07-01				53746000701
MCOU	XX	68180	751	3	2010	2	AMLODIPINE	295462	FALSE	9144	95252.3	94569.4	682.95	2020-04-01	2010-04-01				68180075103
FFSU	XX	68180	751	3	2010	2	AMLODIPINE	1192801	FALSE	33975	273170	257923	15246.8	2020-04-01	2010-04-01				68180075103
FFSU	XX	781	2273	1	2010	1	AMLODIPINE	273147	FALSE	6999	624970	616926	8043.55	2020-01-01	2010-01-01				781227301
FFSU	XX	59762	1540	3	2010	1	AMLODIPINE	863584	FALSE	26177	250999	241541	9458.12	2020-01-01	2010-01-01				59762154003
MCOU	XX	378	5209	77	2010	1	AMLODIPINE	17961.3	FALSE	574	4736.42	4736.42	0	2020-01-01	2010-01-01				378520977
FFSU	XX	59762	1530	3	2010	4	AMLODIPINE	716951	FALSE	20328	164608	159406	5201.87	2020-10-01	2010-10-01				59762153003
MCOU	XX	55111	270	90	2010	4	AMLODIPINE	570	FALSE	11	325.74	325.74	0	2020-10-01	2010-10-01				55111027090
MCOU	XX	58177	537	26	2010	2	AMLODIPINE	540	FALSE	20	184.24	184.24	0	2020-04-01	2010-04-01				58177053726
FFSU	XX	54	102	28	2010	1	AMLODIPINE	38284	FALSE	1242	14470.2	14143.3	326.97	2020-01-01	2010-01-01				54010228
MCOU	XX	58177	537	26	2010	3	AMLODIPINE	507	FALSE	18	175.06	175.06	0	2020-07-01	2010-07-01				58177053726
FFSU	XX	59762	1530	5	2010	2	AMLODIPINE	9051.18	FALSE	317	5565.33	5506.09	59.24	2020-04-01	2010-04-01				59762153005
FFSU	XX	832	42	9	2010	3	AMLODIPINE	13150	FALSE	388	2891.53	2771.01	120.52	2020-07-01	2010-07-01				832004209
MCOU	XX	832	43	10	2010	4	AMLODIPINE	2021	FALSE	65	455.91	363.91	92	2020-10-01	2010-10-01				832004310
FFSU	XX	68382	123	1	2010	3	AMLODIPINE	1342	FALSE	44	259.54	230.54	29	2020-07-01	2010-07-01				68382012301
FFSU	XX	781	2274	10	2010	3	AMLODIPINE	2760	FALSE	82	7184.65	7121.65	63	2020-07-01	2010-07-01				781227410
MCOU	XX	13668	24	10	2010	3	AMLODIPINE	3829	FALSE	125	830.66	829.66	1	2020-07-01	2010-07-01				13668002410
FFSU	XX	781	2274	10	2010	4	AMLODIPINE	3023	FALSE	89	7795.27	7702.27	93	2020-10-01	2010-10-01				781227410
FFSU	XX	781	2273	1	2010	3	AMLODIPINE	223856	FALSE	5836	508688	503362	5325.16	2020-07-01	2010-07-01				781227301
FFSU	XX	55111	341	1	2010	3	AMLODIPINE	22262	FALSE	686	58122.7	57104.1	1018.57	2020-07-01	2010-07-01				55111034101
FFSU	XX	57664	569	13	2010	3	AMLODIPINE	960	FALSE	23	209.83	207.83	2	2020-07-01	2010-07-01				57664056913
FFSU	XX	51079	451	19	2010	3	AMLODIPINE	19	FALSE	11	35.27	35.27	0	2020-07-01	2010-07-01				51079045119
MCOU	XX	781	2273	64	2010	4	AMLODIPINE	1500	FALSE	43	2839.19	2837.19	2	2020-10-01	2010-10-01				781227364
FFSU	XX	603	2109	34	2010	3	AMLODIPINE	390	FALSE	11	96.17	89.17	7	2020-07-01	2010-07-01				603210934
FFSU	XX	832	44	10	2010	1	AMLODIPINE	11579	FALSE	379	2746.86	2605.86	141	2020-01-01	2010-01-01				832004410
MCOU	XX	68180	752	9	2010	4	AMLODIPINE	3550	FALSE	118	1119.31	1104.81	14.5	2020-10-01	2010-10-01				68180075209
FFSU	XX	55111	340	5	2010	4	AMLODIPINE	1020	FALSE	28	2351.36	2247.51	103.85	2020-10-01	2010-10-01				55111034005
FFSU	XX	603	2110	28	2010	4	AMLODIPINE	2336	FALSE	70	516.49	511.49	5	2020-10-01	2010-10-01				603211028
FFSU	XX	65862	103	5	2010	2	AMLODIPINE	9101	FALSE	290	2947.87	2891.87	56	2020-04-01	2010-04-01				65862010305
MCOU	XX	68382	123	5	2010	3	AMLODIPINE	214690	FALSE	7088	65230.6	64494.8	735.71	2020-07-01	2010-07-01				68382012305
FFSU	XX	68180	756	1	2010	2	AMLODIPINE	25021	FALSE	764	56482.7	54591.4	1891.29	2020-04-01	2010-04-01				68180075601
FFSU	XX	65862	101	90	2010	2	AMLODIPINE	1290	FALSE	37	287.3	280.3	7	2020-04-01	2010-04-01				65862010190
MCOU	XX	64679	421	1	2010	3	AMLODIPINE	2850	FALSE	95	665.77	662.77	3	2020-07-01	2010-07-01				64679042101
MCOU	XX	65162	7	50	2010	2	AMLODIPINE	770	FALSE	26	138.9	138.9	0	2020-04-01	2010-04-01				65162000750
FFSU	XX	832	43	9	2010	4	AMLODIPINE	22022	FALSE	681	5442.91	5220.04	222.87	2020-10-01	2010-10-01				832004309
FFSU	XX	781	2272	10	2010	3	AMLODIPINE	1050	FALSE	35	2143.69	2110.69	33	2020-07-01	2010-07-01				781227210
FFSU	XX	603	2110	60	2010	4	AMLODIPINE	420	FALSE	12	92.05	92.05	0	2020-10-01	2010-10-01				603211060
FFSU	XX	65862	101	5	2010	1	AMLODIPINE	330	FALSE	11	72.48	72.48	0	2020-01-01	2010-01-01				65862010105
FFSU	XX	16252	545	90	2010	4	AMLODIPINE	1861	FALSE	55	392.91	383.91	9	2020-10-01	2010-10-01				16252054590
MCOU	XX	51991	667	90	2010	3	AMLODIPINE	545	FALSE	19	159.27	146.27	13	2020-07-01	2010-07-01				51991066790
MCOU	XX	68382	121	5	2010	3	AMLODIPINE	5843	FALSE	185	2590.53	2563.53	27	2020-07-01	2010-07-01				68382012105
FFSU	XX	60505	193	3	2010	1	AMLODIPINE	13515	FALSE	430	2775.73	2683.93	91.8	2020-01-01	2010-01-01				60505019303
FFSU	XX	55111	339	1	2010	3	AMLODIPINE	11242	FALSE	347	23503.2	23115.2	388	2020-07-01	2010-07-01				55111033901
FFSU	XX	64679	422	2	2010	1	AMLODIPINE	45453	FALSE	1377	10004	9528.51	475.45	2020-01-01	2010-01-01				64679042202
FFSU	XX	65862	103	5	2010	1	AMLODIPINE	10108.9	FALSE	323	3017.16	2834.16	183	2020-01-01	2010-01-01				65862010305
FFSU	XX	51079	451	20	2010	2	AMLODIPINE	2471	FALSE	135	6650.66	6644.44	6.22	2020-04-01	2010-04-01				51079045120
FFSU	XX	781	2272	10	2010	4	AMLODIPINE	1500	FALSE	48	3077.81	3032.81	45	2020-10-01	2010-10-01				781227210
FFSU	XX	781	2274	10	2010	2	AMLODIPINE	2401	FALSE	74	6258.47	6243.47	15	2020-04-01	2010-04-01				781227410
FFSU	XX	832	42	9	2010	4	AMLODIPINE	11247	FALSE	322	2358.47	2233.38	125.09	2020-10-01	2010-10-01				832004209
FFSU	XX	93	7371	1	2010	3	AMLODIPINE	115494	FALSE	3376	245371	241915	3456.34	2020-07-01	2010-07-01				93737101
FFSU	XX	781	2273	10	2010	2	AMLODIPINE	2710	FALSE	81	6202.88	6181.88	21	2020-04-01	2010-04-01				781227310
FFSU	XX	93	7373	1	2010	2	AMLODIPINE	283585	FALSE	8632	740902	730408	10494.4	2020-04-01	2010-04-01				93737301
FFSU	XX	55111	338	1	2010	3	AMLODIPINE	990	FALSE	24	1997.54	1994.54	3	2020-07-01	2010-07-01				55111033801
FFSU	XX	51079	452	1	2010	4	AMLODIPINE	2037	FALSE	67	496.53	487.53	9	2020-10-01	2010-10-01				51079045201
FFSU	XX	68180	755	1	2010	3	AMLODIPINE	5393	FALSE	156	11363	11282.5	80.5	2020-07-01	2010-07-01				68180075501
MCOU	XX	832	42	9	2010	3	AMLODIPINE	2134	FALSE	73	585.65	566.65	19	2020-07-01	2010-07-01				832004209
FFSU	XX	93	7168	98	2010	1	AMLODIPINE	11140	FALSE	319	2608.34	2421.9	186.44	2020-01-01	2010-01-01				93716898
MCOU	XX	832	44	9	2010	4	AMLODIPINE	2212	FALSE	72	684.33	638.13	46.2	2020-10-01	2010-10-01				832004409
FFSU	XX	65162	8	9	2010	2	AMLODIPINE	420	FALSE	12	87.85	87.85	0	2020-04-01	2010-04-01				65162000809
FFSU	XX	68382	121	5	2010	2	AMLODIPINE	20286	FALSE	567	4419.85	3849.12	570.73	2020-04-01	2010-04-01				68382012105
FFSU	XX	65862	101	90	2010	4	AMLODIPINE	1870	FALSE	47	515.34	502.46	12.88	2020-10-01	2010-10-01				65862010190
MCOU	XX	54	101	28	2010	4	AMLODIPINE	3285	FALSE	111	705.3	681.3	24	2020-10-01	2010-10-01				54010128
FFSU	XX	65862	102	99	2010	4	AMLODIPINE	29775	FALSE	917	6152.18	6065.18	87	2020-10-01	2010-10-01				65862010299
MCOU	XX	65862	103	99	2010	2	AMLODIPINE	2670	FALSE	84	817.71	816.71	1	2020-04-01	2010-04-01				65862010399
FFSU	XX	65862	103	99	2010	2	AMLODIPINE	72104	FALSE	2291	17569.1	17488.8	80.3	2020-04-01	2010-04-01				65862010399
MCOU	XX	55111	340	1	2010	2	AMLODIPINE	760	FALSE	22	1380.86	1373.86	7	2020-04-01	2010-04-01				55111034001
FFSU	XX	13668	23	3	2010	3	AMLODIPINE	18122	FALSE	524	3922.55	3840.55	82	2020-07-01	2010-07-01				13668002303
FFSU	XX	51991	667	90	2010	1	AMLODIPINE	3195	FALSE	107	800.01	798.01	2	2020-01-01	2010-01-01				51991066790
FFSU	XX	65162	8	9	2010	4	AMLODIPINE	1307	FALSE	41	346.79	346.79	0	2020-10-01	2010-10-01				65162000809
FFSU	XX	832	42	10	2010	3	AMLODIPINE	660	FALSE	20	133.47	133.47	0	2020-07-01	2010-07-01				832004210
MCOU	XX	55111	271	90	2010	2	AMLODIPINE	1106	FALSE	37	341.69	341.69	0	2020-04-01	2010-04-01				55111027190
FFSU	XX	904	5993	61	2010	1	AMLODIPINE	517	FALSE	17	174.18	174.18	0	2020-01-01	2010-01-01				904599361
FFSU	XX	64679	422	2	2010	2	AMLODIPINE	58772	FALSE	1746	13330.6	13074.1	256.57	2020-04-01	2010-04-01				64679042202
MCOU	XX	43547	232	11	2010	3	AMLODIPINE	1800	FALSE	59	440.06	430.06	10	2020-07-01	2010-07-01				43547023211
FFSU	XX	93	7373	1	2010	3	AMLODIPINE	209099	FALSE	6312	543759	539533	4226.03	2020-07-01	2010-07-01				93737301
FFSU	XX	55111	271	5	2010	1	AMLODIPINE	23465	FALSE	752	5948.97	5359.28	589.69	2020-01-01	2010-01-01				55111027105
FFSU	XX	65162	8	9	2010	3	AMLODIPINE	630	FALSE	19	142.27	142.27	0	2020-07-01	2010-07-01				65162000809
FFSU	XX	93	7371	1	2010	2	AMLODIPINE	162585	FALSE	4844	346194	342322	3871.79	2020-04-01	2010-04-01				93737101
MCOU	XX	55111	341	1	2010	3	AMLODIPINE	7520	FALSE	249	16807.5	16774.5	33	2020-07-01	2010-07-01				55111034101
FFSU	XX	65162	7	9	2010	2	AMLODIPINE	2460	FALSE	80	473.41	473.41	0	2020-04-01	2010-04-01				65162000709
MCOU	XX	43547	232	9	2010	2	AMLODIPINE	690	FALSE	23	206.45	206.45	0	2020-04-01	2010-04-01				43547023209
FFSU	XX	59762	1520	2	2010	3	AMLODIPINE	42462	FALSE	1100	9646.21	9428.07	218.14	2020-07-01	2010-07-01				59762152002
MCOU	XX	65862	103	99	2010	3	AMLODIPINE	5021	FALSE	165	1419.41	1416.41	3	2020-07-01	2010-07-01				65862010399
FFSU	XX	904	5992	61	2010	3	AMLODIPINE	700	FALSE	17	145.15	145.15	0	2020-07-01	2010-07-01				904599261
FFSU	XX	60505	193	2	2010	3	AMLODIPINE	4781	FALSE	150	912.06	898.06	14	2020-07-01	2010-07-01				60505019302
FFSU	XX	16252	545	50	2010	2	AMLODIPINE	3395	FALSE	106	736.23	732.73	3.5	2020-04-01	2010-04-01				16252054550
FFSU	XX	68382	121	1	2010	3	AMLODIPINE	450	FALSE	15	99.54	90.54	9	2020-07-01	2010-07-01				68382012101
MCOU	XX	55111	341	1	2010	4	AMLODIPINE	9274	FALSE	306	20333.7	20204.9	128.75	2020-10-01	2010-10-01				55111034101
MCOU	XX	65862	103	90	2010	3	AMLODIPINE	1664	FALSE	54	517.2	510.2	7	2020-07-01	2010-07-01				65862010390
MCOU	XX	55111	339	1	2010	3	AMLODIPINE	4380	FALSE	137	8634.71	8511.11	123.6	2020-07-01	2010-07-01				55111033901
FFSU	XX	51079	450	63	2010	1	AMLODIPINE	10784	FALSE	312	2328.11	1935.91	392.2	2020-01-01	2010-01-01				51079045063
FFSU	XX	904	5993	61	2010	4	AMLODIPINE	818	FALSE	26	268.04	268.04	0	2020-10-01	2010-10-01				904599361
FFSU	XX	832	43	9	2010	3	AMLODIPINE	26295	FALSE	820	6908.29	6674.42	233.87	2020-07-01	2010-07-01				832004309
FFSU	XX	65862	102	5	2010	3	AMLODIPINE	12873	FALSE	387	3400.38	3310.38	90	2020-07-01	2010-07-01				65862010205
MCOU	XX	68180	758	1	2010	2	AMLODIPINE	22848	FALSE	765	54822.3	54644.7	177.59	2020-04-01	2010-04-01				68180075801
FFSU	XX	55111	340	1	2010	3	AMLODIPINE	28050	FALSE	748	62839.5	61426.4	1413.12	2020-07-01	2010-07-01				55111034001
MCOU	XX	54	100	22	2010	4	AMLODIPINE	1995	FALSE	58	442.22	436.72	5.5	2020-10-01	2010-10-01				54010022
FFSU	XX	832	44	10	2010	4	AMLODIPINE	14194	FALSE	448	3817.89	3729.89	88	2020-10-01	2010-10-01				832004410
FFSU	XX	65862	102	90	2010	2	AMLODIPINE	12761	FALSE	385	2706.62	2689.77	16.85	2020-04-01	2010-04-01				65862010290
MCOU	XX	16252	546	90	2010	2	AMLODIPINE	675	FALSE	23	236.61	235.61	1	2020-04-01	2010-04-01				16252054690
MCOU	XX	59762	1530	4	2010	4	AMLODIPINE	12263	FALSE	399	3480.75	3476.75	4	2020-10-01	2010-10-01				59762153004
MCOU	XX	603	2110	33	2010	4	AMLODIPINE	1243	FALSE	38	501.51	493.51	8	2020-10-01	2010-10-01				603211033
FFSU	XX	57664	568	99	2010	3	AMLODIPINE	510	FALSE	13	76.57	76.57	0	2020-07-01	2010-07-01				57664056899
FFSU	XX	57664	570	13	2010	3	AMLODIPINE	360	FALSE	12	74.75	74.75	0	2020-07-01	2010-07-01				57664057013
FFSU	XX	904	5993	61	2010	2	AMLODIPINE	956	FALSE	29	303.48	303.48	0	2020-04-01	2010-04-01				904599361
FFSU	XX	93	7167	98	2010	4	AMLODIPINE	8504	FALSE	226	1636.24	1612.81	23.43	2020-10-01	2010-10-01				93716798
FFSU	XX	57664	570	99	2010	3	AMLODIPINE	992	FALSE	33	353.85	353.85	0	2020-07-01	2010-07-01				57664057099
FFSU	XX	68382	121	16	2010	2	AMLODIPINE	105246	FALSE	2756	24638.4	18887.7	5750.72	2020-04-01	2010-04-01				68382012116
FFSU	XX	68180	755	1	2010	2	AMLODIPINE	2030	FALSE	62	4429.8	4369.26	60.54	2020-04-01	2010-04-01				68180075501
FFSU	XX	51079	452	56	2010	3	AMLODIPINE	8539	FALSE	296	5164.78	5030.03	134.75	2020-07-01	2010-07-01				51079045256
MCOU	XX	55111	271	90	2010	3	AMLODIPINE	540	FALSE	18	177.3	177.3	0	2020-07-01	2010-07-01				55111027190
FFSU	XX	781	2273	64	2010	3	AMLODIPINE	1194	FALSE	32	2575.57	2393.78	181.79	2020-07-01	2010-07-01				781227364
MCOU	XX	51991	668	90	2010	3	AMLODIPINE	480	FALSE	16	141.07	129.07	12	2020-07-01	2010-07-01				51991066890
MCOU	XX	68180	755	1	2010	3	AMLODIPINE	1092	FALSE	32	1998.66	1969.66	29	2020-07-01	2010-07-01				68180075501
FFSU	XX	60505	193	3	2010	2	AMLODIPINE	10156	FALSE	322	2185.25	2178.75	6.5	2020-04-01	2010-04-01				60505019303
FFSU	XX	64679	422	1	2010	4	AMLODIPINE	20029	FALSE	618	4415.42	4308.24	107.18	2020-10-01	2010-10-01				64679042201
MCOU	XX	65162	6	50	2010	4	AMLODIPINE	330	FALSE	13	72.04	72.04	0	2020-10-01	2010-10-01				65162000650
MCOU	XX	31722	237	10	2010	4	AMLODIPINE	1618	FALSE	55	419.53	409.53	10	2020-10-01	2010-10-01				31722023710
FFSU	XX	781	2272	1	2010	2	AMLODIPINE	153276	FALSE	4488	333605	329387	4217.52	2020-04-01	2010-04-01				781227201
FFSU	XX	54	101	20	2010	4	AMLODIPINE	1912	FALSE	46	290.59	278.59	12	2020-10-01	2010-10-01				54010120
FFSU	XX	43547	231	11	2010	1	AMLODIPINE	791	FALSE	26	176.66	172.66	4	2020-01-01	2010-01-01				43547023111
FFSU	XX	51079	450	20	2010	2	AMLODIPINE	832	FALSE	42	654.04	616.63	37.41	2020-04-01	2010-04-01				51079045020
MCOU	XX	65162	8	50	2010	3	AMLODIPINE	1350	FALSE	45	414.68	414.68	0	2020-07-01	2010-07-01				65162000850
FFSU	XX	64679	423	1	2010	3	AMLODIPINE	51385	FALSE	1570	11129.9	10842.2	287.67	2020-07-01	2010-07-01				64679042301
FFSU	XX	65862	101	5	2010	3	AMLODIPINE	2045	FALSE	57	536.52	536.52	0	2020-07-01	2010-07-01				65862010105
FFSU	XX	68382	121	5	2010	3	AMLODIPINE	19620	FALSE	568	4714.04	4453.59	260.45	2020-07-01	2010-07-01				68382012105
FFSU	XX	13668	23	3	2010	1	AMLODIPINE	22142	FALSE	690	5034.25	4756.06	278.19	2020-01-01	2010-01-01				13668002303
FFSU	XX	781	2272	64	2010	4	AMLODIPINE	3270	FALSE	94	6614.78	6398.85	215.93	2020-10-01	2010-10-01				781227264
MCOU	XX	59762	1540	4	2010	3	AMLODIPINE	12930	FALSE	433	11352.5	11346	6.5	2020-07-01	2010-07-01				59762154004
FFSU	XX	68180	751	9	2010	2	AMLODIPINE	7023	FALSE	204	1377.6	1332.1	45.5	2020-04-01	2010-04-01				68180075109
MCOU	XX	43547	231	9	2010	2	AMLODIPINE	450	FALSE	15	112.88	112.88	0	2020-04-01	2010-04-01				43547023109
MCOU	XX	53746	8	1	2010	3	AMLODIPINE	514	FALSE	17	97.98	97.98	0	2020-07-01	2010-07-01				53746000801
FFSU	XX	65862	102	99	2010	1	AMLODIPINE	30463	FALSE	949	6460.73	6383.23	77.5	2020-01-01	2010-01-01				65862010299
FFSU	XX	51991	667	90	2010	4	AMLODIPINE	53815	FALSE	1648	8917.76	8671	246.76	2020-10-01	2010-10-01				51991066790
FFSU	XX	52152	508	8	2010	3	AMLODIPINE	1132	FALSE	40	193.78	189.78	4	2020-07-01	2010-07-01				52152050808
FFSU	XX	93	7372	1	2010	1	AMLODIPINE	338961	FALSE	8567	760202	747417	12784.6	2020-01-01	2010-01-01				93737201
FFSU	XX	43547	231	9	2010	4	AMLODIPINE	1418	FALSE	46	398.17	393.17	5	2020-10-01	2010-10-01				43547023109
FFSU	XX	54	101	28	2010	3	AMLODIPINE	36446	FALSE	1119	7507	7383.01	123.99	2020-07-01	2010-07-01				54010128
MCOU	XX	59762	1540	4	2010	1	AMLODIPINE	1020	FALSE	34	1119.42	1119.42	0	2020-01-01	2010-01-01				59762154004
FFSU	XX	781	2271	1	2010	2	AMLODIPINE	18285	FALSE	554	38608.5	38477.2	131.25	2020-04-01	2010-04-01				781227101
FFSU	XX	591	3759	1	2010	4	AMLODIPINE	1025	FALSE	27	2376.15	2294.5	81.65	2020-10-01	2010-10-01				591375901
MCOU	XX	65862	102	5	2010	3	AMLODIPINE	618	FALSE	22	223.8	217.8	6	2020-07-01	2010-07-01				65862010205
FFSU	XX	68084	237	1	2010	4	AMLODIPINE	144	FALSE	12	46.8	38.11	8.69	2020-10-01	2010-10-01				68084023701
MCOU	XX	64679	423	2	2010	4	AMLODIPINE	26197	FALSE	867	7938.32	7887.82	50.5	2020-10-01	2010-10-01				64679042302
FFSU	XX	65162	7	50	2010	2	AMLODIPINE	2450	FALSE	61	534.73	531.73	3	2020-04-01	2010-04-01				65162000750
FFSU	XX	51079	451	56	2010	4	AMLODIPINE	8566	FALSE	293	6357.9	6092.69	265.21	2020-10-01	2010-10-01				51079045156
MCOU	XX	832	44	9	2010	2	AMLODIPINE	4638	FALSE	158	1748.37	1695.37	53	2020-04-01	2010-04-01				832004409
MCOU	XX	54	101	22	2010	4	AMLODIPINE	10436	FALSE	306	3652.77	3612.03	40.74	2020-10-01	2010-10-01				54010122
MCOU	XX	55111	271	5	2010	2	AMLODIPINE	4162	FALSE	133	1064.09	1045.09	19	2020-04-01	2010-04-01				55111027105
FFSU	XX	65162	7	50	2010	1	AMLODIPINE	2130	FALSE	63	392.53	375.53	17	2020-01-01	2010-01-01				65162000750
MCOU	XX	43547	232	11	2010	2	AMLODIPINE	2355	FALSE	76	761.91	759.71	2.2	2020-04-01	2010-04-01				43547023211
FFSU	XX	93	7167	55	2010	4	AMLODIPINE	28240	FALSE	711	6175.78	4967.43	1208.35	2020-10-01	2010-10-01				93716755
FFSU	XX	832	44	9	2010	3	AMLODIPINE	26569	FALSE	869	6938.51	6493.41	445.1	2020-07-01	2010-07-01				832004409
MCOU	XX	54	102	28	2010	3	AMLODIPINE	2342	FALSE	75	672.67	658.57	14.1	2020-07-01	2010-07-01				54010228
FFSU	XX	16252	545	50	2010	4	AMLODIPINE	12236	FALSE	365	3090.38	3063.38	27	2020-10-01	2010-10-01				16252054550
MCOU	XX	51991	668	90	2010	4	AMLODIPINE	1605	FALSE	54	373.7	357.7	16	2020-10-01	2010-10-01				51991066890
FFSU	XX	43547	232	11	2010	2	AMLODIPINE	3495	FALSE	113	1025.61	1021.61	4	2020-04-01	2010-04-01				43547023211
FFSU	XX	68180	750	9	2010	1	AMLODIPINE	8154	FALSE	214	1697.17	1610.2	86.97	2020-01-01	2010-01-01				68180075009
MCOU	XX	59762	1540	4	2010	2	AMLODIPINE	12981	FALSE	434	12581.1	12562.6	18.5	2020-04-01	2010-04-01				59762154004
FFSU	XX	31722	238	10	2010	1	AMLODIPINE	127913	FALSE	3925	27374.8	25603.6	1771.27	2020-01-01	2010-01-01				31722023810
MCOU	XX	64679	422	2	2010	1	AMLODIPINE	932	FALSE	31	208.61	207.61	1	2020-01-01	2010-01-01				64679042202
FFSU	XX	904	5991	61	2010	1	AMLODIPINE	810	FALSE	17	123.33	123.33	0	2020-01-01	2010-01-01				904599161
FFSU	XX	65862	103	99	2010	3	AMLODIPINE	73446	FALSE	2316	17655.2	17537.6	117.57	2020-07-01	2010-07-01				65862010399
FFSU	XX	68180	752	9	2010	1	AMLODIPINE	6430	FALSE	192	1515.76	1515.76	0	2020-01-01	2010-01-01				68180075209
MCOU	XX	57664	570	18	2010	4	AMLODIPINE	398	FALSE	14	75.46	75.46	0	2020-10-01	2010-10-01				57664057018
FFSU	XX	51991	667	90	2010	3	AMLODIPINE	25041	FALSE	809	5140.38	5001.03	139.35	2020-07-01	2010-07-01				51991066790
FFSU	XX	591	3759	5	2010	4	AMLODIPINE	1500	FALSE	31	3515.88	3428.88	87	2020-10-01	2010-10-01				591375905
FFSU	XX	68084	238	1	2010	4	AMLODIPINE	1266	FALSE	65	478.45	414.69	63.76	2020-10-01	2010-10-01				68084023801
FFSU	XX	93	7168	98	2010	4	AMLODIPINE	8861.25	FALSE	271	1970	1936.5	33.5	2020-10-01	2010-10-01				93716898
FFSU	XX	68084	239	1	2010	3	AMLODIPINE	1670	FALSE	64	432.06	432.06	0	2020-07-01	2010-07-01				68084023901
FFSU	XX	603	2109	32	2010	4	AMLODIPINE	1890	FALSE	60	411.64	305.64	106	2020-10-01	2010-10-01				603210932
FFSU	XX	65162	7	9	2010	4	AMLODIPINE	2940	FALSE	92	588.29	588.29	0	2020-10-01	2010-10-01				65162000709
FFSU	XX	52152	509	8	2010	4	AMLODIPINE	737	FALSE	25	251.9	251.9	0	2020-10-01	2010-10-01				52152050908
FFSU	XX	65862	102	5	2010	1	AMLODIPINE	10213	FALSE	315	3018.21	2769.7	248.51	2020-01-01	2010-01-01				65862010205
MCOU	XX	93	7168	98	2010	3	AMLODIPINE	1921	FALSE	63	405.86	377.86	28	2020-07-01	2010-07-01				93716898
FFSU	XX	51079	451	20	2010	1	AMLODIPINE	2741	FALSE	185	3041.91	2998.63	43.28	2020-01-01	2010-01-01				51079045120
MCOU	XX	65862	102	90	2010	4	AMLODIPINE	3600	FALSE	117	1108.71	1093.71	15	2020-10-01	2010-10-01				65862010290
FFSU	XX	60505	195	2	2010	3	AMLODIPINE	52812.3	FALSE	1713	13316.6	13266.1	50.5	2020-07-01	2010-07-01				60505019502
FFSU	XX	54	101	20	2010	1	AMLODIPINE	884	FALSE	24	174.84	174.84	0	2020-01-01	2010-01-01				54010120
FFSU	XX	832	44	10	2010	2	AMLODIPINE	16797	FALSE	554	5084.19	5073.49	10.7	2020-04-01	2010-04-01				832004410
MCOU	XX	68180	755	1	2010	2	AMLODIPINE	344	FALSE	11	693.54	689.54	4	2020-04-01	2010-04-01				68180075501
FFSU	XX	55111	271	5	2010	3	AMLODIPINE	17744	FALSE	573	4382.45	3928.25	454.2	2020-07-01	2010-07-01				55111027105
MCOU	XX	378	5210	5	2010	2	AMLODIPINE	120698	FALSE	3906	36624	35705.5	918.51	2020-04-01	2010-04-01				378521005
MCOU	XX	93	7167	98	2010	2	AMLODIPINE	1860	FALSE	66	481.46	479.46	2	2020-04-01	2010-04-01				93716798
MCOU	XX	55111	271	5	2010	3	AMLODIPINE	3105	FALSE	100	820.03	816.03	4	2020-07-01	2010-07-01				55111027105
FFSU	XX	68462	212	10	2010	4	AMLODIPINE	6978	FALSE	229	1756.2	1651.66	104.54	2020-10-01	2010-10-01				68462021210
MCOU	XX	13668	24	10	2010	2	AMLODIPINE	8816	FALSE	293	2355.33	2352.33	3	2020-04-01	2010-04-01				13668002410
FFSU	XX	13668	24	10	2010	3	AMLODIPINE	7577	FALSE	233	2545.39	2524.37	21.02	2020-07-01	2010-07-01				13668002410
MCOU	XX	54	102	20	2010	4	AMLODIPINE	390	FALSE	11	81.35	81.35	0	2020-10-01	2010-10-01				54010220
MCOU	XX	16252	544	90	2010	4	AMLODIPINE	984	FALSE	35	324.86	324.86	0	2020-10-01	2010-10-01				16252054490
FFSU	XX	68084	238	1	2010	1	AMLODIPINE	811	FALSE	43	294.01	217.59	76.42	2020-01-01	2010-01-01				68084023801
MCOU	XX	832	43	10	2010	2	AMLODIPINE	2167	FALSE	66	492.4	384.4	108	2020-04-01	2010-04-01				832004310
MCOU	XX	68462	212	10	2010	3	AMLODIPINE	14580	FALSE	497	5771.63	5732.3	39.33	2020-07-01	2010-07-01				68462021210
MCOU	XX	65862	102	5	2010	2	AMLODIPINE	678	FALSE	21	190.13	189.13	1	2020-04-01	2010-04-01				65862010205
FFSU	XX	68084	239	1	2010	4	AMLODIPINE	2383	FALSE	93	717.34	696.11	21.23	2020-10-01	2010-10-01				68084023901
FFSU	XX	16252	546	50	2010	4	AMLODIPINE	5437	FALSE	163	1374.45	1337.45	37	2020-10-01	2010-10-01				16252054650
FFSU	XX	781	2272	1	2010	3	AMLODIPINE	139112	FALSE	4030	301698	298578	3120.09	2020-07-01	2010-07-01				781227201
MCOU	XX	832	43	9	2010	4	AMLODIPINE	2313	FALSE	78	688.88	651.88	37	2020-10-01	2010-10-01				832004309
FFSU	XX	16252	546	50	2010	2	AMLODIPINE	4976	FALSE	159	1048.73	1023.33	25.4	2020-04-01	2010-04-01				16252054650
FFSU	XX	68180	756	1	2010	3	AMLODIPINE	59305	FALSE	1839	131353	128909	2443.87	2020-07-01	2010-07-01				68180075601
FFSU	XX	31722	237	10	2010	1	AMLODIPINE	5167	FALSE	157	990.83	977.83	13	2020-01-01	2010-01-01				31722023710
FFSU	XX	58177	537	26	2010	1	AMLODIPINE	889	FALSE	27	141.7	141.7	0	2020-01-01	2010-01-01				58177053726
FFSU	XX	68382	122	1	2010	2	AMLODIPINE	584	FALSE	20	96.01	78.01	18	2020-04-01	2010-04-01				68382012201
MCOU	XX	55111	339	1	2010	4	AMLODIPINE	5377	FALSE	167	10172.3	10144.3	28	2020-10-01	2010-10-01				55111033901
FFSU	XX	68180	751	3	2010	4	AMLODIPINE	2.16818e+06	FALSE	62813	499980	484796	15183.2	2020-10-01	2010-10-01				68180075103
FFSU	XX	59762	1530	5	2010	3	AMLODIPINE	8965.19	FALSE	318	2287.57	2279.82	7.75	2020-07-01	2010-07-01				59762153005
MCOU	XX	65162	8	50	2010	2	AMLODIPINE	1207	FALSE	41	242.88	242.88	0	2020-04-01	2010-04-01				65162000850
MCOU	XX	832	42	9	2010	4	AMLODIPINE	1760	FALSE	57	471.78	459.78	12	2020-10-01	2010-10-01				832004209
FFSU	XX	378	5210	5	2010	4	AMLODIPINE	771847	FALSE	24322	204730	199287	5443.29	2020-10-01	2010-10-01				378521005
FFSU	XX	93	7372	1	2010	3	AMLODIPINE	214131	FALSE	5493	482285	473367	8918.16	2020-07-01	2010-07-01				93737201
FFSU	XX	57664	570	18	2010	3	AMLODIPINE	1259	FALSE	41	299.65	297.65	2	2020-07-01	2010-07-01				57664057018
FFSU	XX	68180	757	1	2010	2	AMLODIPINE	52874	FALSE	1378	122899	120008	2890.81	2020-04-01	2010-04-01				68180075701
FFSU	XX	57664	569	13	2010	1	AMLODIPINE	1314	FALSE	44	317.1	317.1	0	2020-01-01	2010-01-01				57664056913
MCOU	XX	54	100	22	2010	2	AMLODIPINE	2187	FALSE	50	660.41	657.58	2.83	2020-04-01	2010-04-01				54010022
MCOU	XX	68180	757	1	2010	2	AMLODIPINE	20883	FALSE	590	44069.3	43854.5	214.77	2020-04-01	2010-04-01				68180075701
FFSU	XX	904	5992	61	2010	4	AMLODIPINE	1224	FALSE	30	208.42	208.42	0	2020-10-01	2010-10-01				904599261
FFSU	XX	781	2271	1	2010	3	AMLODIPINE	18108	FALSE	545	37611	37377.1	233.84	2020-07-01	2010-07-01				781227101
FFSU	XX	51991	666	90	2010	1	AMLODIPINE	1191	FALSE	31	220.44	220.44	0	2020-01-01	2010-01-01				51991066690
MCOU	XX	832	44	10	2010	3	AMLODIPINE	2427	FALSE	86	684	571	113	2020-07-01	2010-07-01				832004410
FFSU	XX	63672	46	3	2010	3	AMLODIPINE	279	FALSE	12	91.14	91.14	0	2020-07-01	2010-07-01				63672004603
FFSU	XX	68382	121	1	2010	2	AMLODIPINE	450	FALSE	11	78.16	75.16	3	2020-04-01	2010-04-01				68382012101
FFSU	XX	68084	238	1	2010	2	AMLODIPINE	878.01	FALSE	47	323.95	271.75	52.2	2020-04-01	2010-04-01				68084023801
FFSU	XX	65862	102	5	2010	4	AMLODIPINE	11464	FALSE	317	3194.93	3116.93	78	2020-10-01	2010-10-01				65862010205
FFSU	XX	16252	544	90	2010	2	AMLODIPINE	3390	FALSE	94	680.6	679.1	1.5	2020-04-01	2010-04-01				16252054490
FFSU	XX	781	2274	1	2010	4	AMLODIPINE	232922	FALSE	6937	611802	607025	4776.69	2020-10-01	2010-10-01				781227401
FFSU	XX	60505	195	2	2010	2	AMLODIPINE	69257.5	FALSE	2233	18127.4	18012.5	114.88	2020-04-01	2010-04-01				60505019502
FFSU	XX	31722	237	10	2010	3	AMLODIPINE	16088	FALSE	477	3143.98	3070.84	73.14	2020-07-01	2010-07-01				31722023710
MCOU	XX	55111	271	90	2010	4	AMLODIPINE	390	FALSE	13	92.54	92.54	0	2020-10-01	2010-10-01				55111027190
MCOU	XX	93	7370	1	2010	3	AMLODIPINE	2672	FALSE	93	5088.65	5081.65	7	2020-07-01	2010-07-01				93737001
MCOU	XX	378	5208	5	2010	4	AMLODIPINE	2331	FALSE	59	677.13	673.13	4	2020-10-01	2010-10-01				378520805
MCOU	XX	59762	1530	5	2010	2	AMLODIPINE	990	FALSE	31	234.86	233.86	1	2020-04-01	2010-04-01				59762153005
FFSU	XX	378	5208	5	2010	1	AMLODIPINE	27018	FALSE	877	7691.1	7469.5	221.6	2020-01-01	2010-01-01				378520805
FFSU	XX	55111	271	5	2010	2	AMLODIPINE	20785	FALSE	663	5201.54	4669.8	531.74	2020-04-01	2010-04-01				55111027105
MCOU	XX	68180	756	1	2010	2	AMLODIPINE	10215	FALSE	317	20149.2	20113.2	36	2020-04-01	2010-04-01				68180075601
FFSU	XX	43547	232	11	2010	4	AMLODIPINE	15765	FALSE	497	3768.75	3768.07	0.68	2020-10-01	2010-10-01				43547023211
FFSU	XX	51079	452	1	2010	3	AMLODIPINE	1223	FALSE	41	657.1	627.57	29.53	2020-07-01	2010-07-01				51079045201
FFSU	XX	93	7167	98	2010	1	AMLODIPINE	7257	FALSE	209	1355.11	1196.15	158.96	2020-01-01	2010-01-01				93716798
MCOU	XX	54	102	20	2010	3	AMLODIPINE	360	FALSE	12	63.4	61.4	2	2020-07-01	2010-07-01				54010220
MCOU	XX	68180	751	9	2010	3	AMLODIPINE	2910	FALSE	97	779.87	763.87	16	2020-07-01	2010-07-01				68180075109
FFSU	XX	16252	546	50	2010	1	AMLODIPINE	11551	FALSE	376	2387.67	2347.42	40.25	2020-01-01	2010-01-01				16252054650
FFSU	XX	51079	452	56	2010	1	AMLODIPINE	6605	FALSE	224	4699.16	4558.32	140.84	2020-01-01	2010-01-01				51079045256
FFSU	XX	68382	122	1	2010	1	AMLODIPINE	1272	FALSE	33	183.59	55.09	128.5	2020-01-01	2010-01-01				68382012201
MCOU	XX	43547	231	9	2010	4	AMLODIPINE	900	FALSE	30	186.94	174.94	12	2020-10-01	2010-10-01				43547023109
MCOU	XX	68180	755	1	2010	4	AMLODIPINE	1098	FALSE	35	2015.39	1994.39	21	2020-10-01	2010-10-01				68180075501
FFSU	XX	65162	8	50	2010	2	AMLODIPINE	6943	FALSE	213	1595.96	1595.96	0	2020-04-01	2010-04-01				65162000850
FFSU	XX	55111	340	1	2010	4	AMLODIPINE	39815	FALSE	1065	86163	84830.3	1332.76	2020-10-01	2010-10-01				55111034001
FFSU	XX	57664	569	99	2010	2	AMLODIPINE	1006	FALSE	32	233.76	194.76	39	2020-04-01	2010-04-01				57664056999
FFSU	XX	16252	546	90	2010	2	AMLODIPINE	4097	FALSE	131	929.67	924.17	5.5	2020-04-01	2010-04-01				16252054690
FFSU	XX	65862	102	90	2010	4	AMLODIPINE	10980	FALSE	318	2410.65	2392.65	18	2020-10-01	2010-10-01				65862010290
FFSU	XX	781	2274	64	2010	4	AMLODIPINE	4516	FALSE	146	11251.1	10995.7	255.4	2020-10-01	2010-10-01				781227464
FFSU	XX	65162	7	50	2010	4	AMLODIPINE	12186	FALSE	357	2533.62	2390.87	142.75	2020-10-01	2010-10-01				65162000750
FFSU	XX	781	2274	64	2010	3	AMLODIPINE	630	FALSE	20	1854.1	1632.52	221.58	2020-07-01	2010-07-01				781227464
MCOU	XX	52152	508	8	2010	2	AMLODIPINE	667	FALSE	23	118.44	117.44	1	2020-04-01	2010-04-01				52152050808
FFSU	XX	52152	509	8	2010	1	AMLODIPINE	702	FALSE	23	252.43	236.43	16	2020-01-01	2010-01-01				52152050908
MCOU	XX	93	7167	55	2010	2	AMLODIPINE	4623	FALSE	147	1290.21	1290.21	0	2020-04-01	2010-04-01				93716755
MCOU	XX	832	43	10	2010	3	AMLODIPINE	2069	FALSE	65	472.17	344.17	128	2020-07-01	2010-07-01				832004310
FFSU	XX	64679	423	2	2010	4	AMLODIPINE	77042	FALSE	2393	19732	19084.1	647.94	2020-10-01	2010-10-01				64679042302
MCOU	XX	93	7371	1	2010	4	AMLODIPINE	26276	FALSE	838	47876.1	47628.8	247.36	2020-10-01	2010-10-01				93737101
FFSU	XX	54	100	22	2010	4	AMLODIPINE	17647	FALSE	505	3992.95	3859.35	133.6	2020-10-01	2010-10-01				54010022
FFSU	XX	65862	103	90	2010	3	AMLODIPINE	22938	FALSE	720	6197.75	6086.77	110.98	2020-07-01	2010-07-01				65862010390
FFSU	XX	16252	545	90	2010	2	AMLODIPINE	1310	FALSE	36	307.03	302.03	5	2020-04-01	2010-04-01				16252054590
MCOU	XX	16252	546	90	2010	4	AMLODIPINE	863	FALSE	28	154.1	144.6	9.5	2020-10-01	2010-10-01				16252054690
FFSU	XX	13668	22	3	2010	2	AMLODIPINE	590	FALSE	19	172.21	171.46	0.75	2020-04-01	2010-04-01				13668002203
FFSU	XX	832	44	9	2010	4	AMLODIPINE	19330	FALSE	619	4658.39	4534.03	124.36	2020-10-01	2010-10-01				832004409
MCOU	XX	832	43	9	2010	3	AMLODIPINE	2817	FALSE	93	853.86	815.86	38	2020-07-01	2010-07-01				832004309
FFSU	XX	57664	569	99	2010	4	AMLODIPINE	414	FALSE	15	77.87	63.87	14	2020-10-01	2010-10-01				57664056999
FFSU	XX	54	102	28	2010	3	AMLODIPINE	12488	FALSE	380	4154.87	3509.47	645.4	2020-07-01	2010-07-01				54010228
FFSU	XX	93	7168	98	2010	3	AMLODIPINE	8905	FALSE	274	1970.63	1910.56	60.07	2020-07-01	2010-07-01				93716898
FFSU	XX	51991	666	90	2010	3	AMLODIPINE	8484	FALSE	243	1664.83	1647.08	17.75	2020-07-01	2010-07-01				51991066690
FFSU	XX	65162	6	50	2010	2	AMLODIPINE	922	FALSE	27	178.94	177.94	1	2020-04-01	2010-04-01				65162000650
FFSU	XX	68180	758	1	2010	3	AMLODIPINE	146460	FALSE	4493	395600	391135	4464.89	2020-07-01	2010-07-01				68180075801
FFSU	XX	51079	452	20	2010	3	AMLODIPINE	2952	FALSE	141	1052.28	1045.32	6.96	2020-07-01	2010-07-01				51079045220
FFSU	XX	53746	8	1	2010	2	AMLODIPINE	8657	FALSE	259	1927.14	1916.14	11	2020-04-01	2010-04-01				53746000801
FFSU	XX	65162	7	9	2010	3	AMLODIPINE	2264	FALSE	74	453.2	453.2	0	2020-07-01	2010-07-01				65162000709
FFSU	XX	832	43	9	2010	1	AMLODIPINE	15880	FALSE	496	3597.27	3142.86	454.41	2020-01-01	2010-01-01				832004309
FFSU	XX	64679	422	1	2010	3	AMLODIPINE	29421	FALSE	905	6371.97	6142.77	229.2	2020-07-01	2010-07-01				64679042201
MCOU	XX	68180	756	1	2010	3	AMLODIPINE	17497	FALSE	562	33917.7	33724.8	192.97	2020-07-01	2010-07-01				68180075601
FFSU	XX	64679	423	1	2010	2	AMLODIPINE	54468.5	FALSE	1739	13451.7	13172.3	279.41	2020-04-01	2010-04-01				64679042301
FFSU	XX	58177	537	26	2010	2	AMLODIPINE	1396	FALSE	45	284.44	284.44	0	2020-04-01	2010-04-01				58177053726
FFSU	XX	43547	231	11	2010	2	AMLODIPINE	2074	FALSE	69	487.61	485.47	2.14	2020-04-01	2010-04-01				43547023111
FFSU	XX	43547	231	9	2010	3	AMLODIPINE	540	FALSE	18	103.31	102.81	0.5	2020-07-01	2010-07-01				43547023109
FFSU	XX	93	7373	1	2010	4	AMLODIPINE	190287	FALSE	5751	492045	483354	8691.39	2020-10-01	2010-10-01				93737301
FFSU	XX	64679	423	2	2010	2	AMLODIPINE	72199	FALSE	2229	19198.9	18593.4	605.47	2020-04-01	2010-04-01				64679042302
FFSU	XX	65862	101	90	2010	3	AMLODIPINE	1774	FALSE	53	350.29	326.79	23.5	2020-07-01	2010-07-01				65862010190
FFSU	XX	16252	545	50	2010	1	AMLODIPINE	9562	FALSE	313	1887.36	1876.86	10.5	2020-01-01	2010-01-01				16252054550
MCOU	XX	65162	8	50	2010	4	AMLODIPINE	4532	FALSE	151	1557.65	1533.59	24.06	2020-10-01	2010-10-01				65162000850
FFSU	XX	16252	545	90	2010	3	AMLODIPINE	2445	FALSE	72	525.27	517.27	8	2020-07-01	2010-07-01				16252054590
FFSU	XX	68382	123	1	2010	4	AMLODIPINE	1664	FALSE	53	341.03	315.03	26	2020-10-01	2010-10-01				68382012301
MCOU	XX	832	44	10	2010	2	AMLODIPINE	2203	FALSE	76	664.6	564.6	100	2020-04-01	2010-04-01				832004410
FFSU	XX	603	2110	33	2010	3	AMLODIPINE	900	FALSE	26	285.47	265.47	20	2020-07-01	2010-07-01				603211033
FFSU	XX	13668	24	10	2010	2	AMLODIPINE	13286	FALSE	422	4244.49	4196.69	47.8	2020-04-01	2010-04-01				13668002410
MCOU	XX	64679	422	1	2010	2	AMLODIPINE	10671	FALSE	345	3035.02	3030.92	4.1	2020-04-01	2010-04-01				64679042201
FFSU	XX	13668	22	5	2010	2	AMLODIPINE	450	FALSE	12	103.2	103.2	0	2020-04-01	2010-04-01				13668002205
MCOU	XX	55111	340	1	2010	4	AMLODIPINE	11733	FALSE	328	24273.4	24202.4	71	2020-10-01	2010-10-01				55111034001
FFSU	XX	68180	752	9	2010	4	AMLODIPINE	27321	FALSE	848	6330.01	6184.51	145.5	2020-10-01	2010-10-01				68180075209
FFSU	XX	591	3760	1	2010	4	AMLODIPINE	1141	FALSE	37	3178.53	3154.53	24	2020-10-01	2010-10-01				591376001
FFSU	XX	832	42	10	2010	4	AMLODIPINE	660	FALSE	18	153.89	153.89	0	2020-10-01	2010-10-01				832004210
FFSU	XX	68180	750	9	2010	2	AMLODIPINE	18013	FALSE	497	4059.07	4027.96	31.11	2020-04-01	2010-04-01				68180075009
FFSU	XX	832	42	9	2010	1	AMLODIPINE	9466	FALSE	274	1896.62	1801.32	95.3	2020-01-01	2010-01-01				832004209
MCOU	XX	93	7168	98	2010	2	AMLODIPINE	2250	FALSE	74	473.83	456.83	17	2020-04-01	2010-04-01				93716898
FFSU	XX	60505	193	2	2010	1	AMLODIPINE	8853	FALSE	245	1698.98	1663.12	35.86	2020-01-01	2010-01-01				60505019302
FFSU	XX	68462	210	10	2010	1	AMLODIPINE	116532	FALSE	3102	25825.1	23531.7	2293.4	2020-01-01	2010-01-01				68462021010
FFSU	XX	55111	269	90	2010	2	AMLODIPINE	660	FALSE	21	169.94	166.94	3	2020-04-01	2010-04-01				55111026990
FFSU	XX	60505	193	3	2010	4	AMLODIPINE	7770	FALSE	238	1531.14	1507.7	23.44	2020-10-01	2010-10-01				60505019303
FFSU	XX	603	2110	2	2010	4	AMLODIPINE	7692	FALSE	162	1466.24	1466.24	0	2020-10-01	2010-10-01				603211002
MCOU	XX	65162	7	50	2010	3	AMLODIPINE	1711	FALSE	56	283.51	275.51	8	2020-07-01	2010-07-01				65162000750
FFSU	XX	16252	544	90	2010	1	AMLODIPINE	2500	FALSE	59	421.58	421.58	0	2020-01-01	2010-01-01				16252054490
MCOU	XX	54	101	20	2010	3	AMLODIPINE	930	FALSE	28	186.87	186.87	0	2020-07-01	2010-07-01				54010120
FFSU	XX	54	102	28	2010	4	AMLODIPINE	26076	FALSE	792	8576.82	7904.23	672.59	2020-10-01	2010-10-01				54010228
MCOU	XX	60505	195	3	2010	3	AMLODIPINE	11330	FALSE	359	2656.2	2578.1	78.1	2020-07-01	2010-07-01				60505019503
FFSU	XX	53746	7	1	2010	2	AMLODIPINE	3390	FALSE	98	635.18	635.18	0	2020-04-01	2010-04-01				53746000701
FFSU	XX	832	43	10	2010	4	AMLODIPINE	6746	FALSE	201	1404.52	1339.52	65	2020-10-01	2010-10-01				832004310
FFSU	XX	64679	422	1	2010	1	AMLODIPINE	21339	FALSE	675	4544.12	4432.9	111.22	2020-01-01	2010-01-01				64679042201
MCOU	XX	43547	231	9	2010	3	AMLODIPINE	420	FALSE	14	83.91	83.91	0	2020-07-01	2010-07-01				43547023109
MCOU	XX	31722	239	90	2010	4	AMLODIPINE	359549	FALSE	11599	98495.5	97697.7	797.79	2020-10-01	2010-10-01				31722023990
FFSU	XX	832	43	10	2010	3	AMLODIPINE	7576	FALSE	228	1517.97	1439.97	78	2020-07-01	2010-07-01				832004310
FFSU	XX	57664	570	18	2010	1	AMLODIPINE	2781	FALSE	99	741.48	712.8	28.68	2020-01-01	2010-01-01				57664057018
FFSU	XX	65162	8	50	2010	3	AMLODIPINE	8586	FALSE	274	2049.11	2031.11	18	2020-07-01	2010-07-01				65162000850
MCOU	XX	68180	758	1	2010	4	AMLODIPINE	33508	FALSE	1127	75266.2	74502.8	763.49	2020-10-01	2010-10-01				68180075801
FFSU	XX	55111	270	5	2010	2	AMLODIPINE	9432	FALSE	302	2012.81	1972.31	40.5	2020-04-01	2010-04-01				55111027005
FFSU	XX	55111	339	1	2010	4	AMLODIPINE	18493	FALSE	535	38362.6	37681.7	680.92	2020-10-01	2010-10-01				55111033901
FFSU	XX	54	101	28	2010	4	AMLODIPINE	54273	FALSE	1632	12902.3	12177.2	725.12	2020-10-01	2010-10-01				54010128
MCOU	XX	65862	102	5	2010	4	AMLODIPINE	708	FALSE	22	274.13	271.13	3	2020-10-01	2010-10-01				65862010205
FFSU	XX	603	2109	28	2010	4	AMLODIPINE	2180	FALSE	61	380.7	377.7	3	2020-10-01	2010-10-01				603210928
FFSU	XX	16252	545	50	2010	3	AMLODIPINE	4920	FALSE	153	1192.55	1188.55	4	2020-07-01	2010-07-01				16252054550
MCOU	XX	93	7168	98	2010	4	AMLODIPINE	1572	FALSE	52	267.56	267.56	0	2020-10-01	2010-10-01				93716898
FFSU	XX	93	7371	1	2010	1	AMLODIPINE	177634	FALSE	5199	376936	371622	5313.69	2020-01-01	2010-01-01				93737101
FFSU	XX	68180	751	9	2010	1	AMLODIPINE	4022	FALSE	108	789.6	771.6	18	2020-01-01	2010-01-01				68180075109
FFSU	XX	781	2271	1	2010	1	AMLODIPINE	16841	FALSE	509	35515.8	35101.8	413.96	2020-01-01	2010-01-01				781227101
FFSU	XX	65862	101	99	2010	3	AMLODIPINE	480	FALSE	16	100	100	0	2020-07-01	2010-07-01				65862010199
MCOU	XX	65862	103	5	2010	3	AMLODIPINE	897	FALSE	33	489.18	464.18	25	2020-07-01	2010-07-01				65862010305
FFSU	XX	65862	103	90	2010	2	AMLODIPINE	30159	FALSE	964	8757.72	8513.22	244.5	2020-04-01	2010-04-01				65862010390
FFSU	XX	43547	232	9	2010	3	AMLODIPINE	691	FALSE	16	149.27	146.27	3	2020-07-01	2010-07-01				43547023209
MCOU	XX	54	101	28	2010	2	AMLODIPINE	1513	FALSE	50	463.33	446.33	17	2020-04-01	2010-04-01				54010128
MCOU	XX	68180	757	1	2010	4	AMLODIPINE	29930	FALSE	849	59296.6	59028.2	268.49	2020-10-01	2010-10-01				68180075701
MCOU	XX	603	2109	34	2010	3	AMLODIPINE	450	FALSE	14	88.84	88.84	0	2020-07-01	2010-07-01				603210934
FFSU	XX	68084	238	1	2010	3	AMLODIPINE	1176	FALSE	59	390.5	364.74	25.76	2020-07-01	2010-07-01				68084023801
FFSU	XX	64679	423	1	2010	4	AMLODIPINE	38824	FALSE	1145	7482.5	7228.3	254.2	2020-10-01	2010-10-01				64679042301
MCOU	XX	93	7373	1	2010	4	AMLODIPINE	48182	FALSE	1579	102626	102026	600.62	2020-10-01	2010-10-01				93737301
FFSU	XX	54	101	22	2010	4	AMLODIPINE	63162	FALSE	1907	14059.4	13793.6	265.78	2020-10-01	2010-10-01				54010122
FFSU	XX	93	7371	1	2010	4	AMLODIPINE	105234	FALSE	3096	222573	218604	3968.78	2020-10-01	2010-10-01				93737101
FFSU	XX	64679	423	2	2010	3	AMLODIPINE	73983	FALSE	2277	18908.8	18290.6	618.18	2020-07-01	2010-07-01				64679042302
FFSU	XX	51079	452	56	2010	4	AMLODIPINE	9390	FALSE	317	5611.21	5453.97	157.24	2020-10-01	2010-10-01				51079045256
FFSU	XX	55111	270	5	2010	1	AMLODIPINE	11537	FALSE	372	2567.86	2473.82	94.04	2020-01-01	2010-01-01				55111027005
MCOU	XX	54	100	22	2010	3	AMLODIPINE	1920	FALSE	61	461.98	455.98	6	2020-07-01	2010-07-01				54010022
FFSU	XX	43547	232	9	2010	4	AMLODIPINE	18219	FALSE	545	4315.88	4308.88	7	2020-10-01	2010-10-01				43547023209
MCOU	XX	52152	508	8	2010	3	AMLODIPINE	720	FALSE	24	127.6	126.6	1	2020-07-01	2010-07-01				52152050808
FFSU	XX	781	2273	64	2010	4	AMLODIPINE	3480	FALSE	97	7609.57	7363.58	245.99	2020-10-01	2010-10-01				781227364
FFSU	XX	53746	8	1	2010	3	AMLODIPINE	684	FALSE	21	156.93	144.93	12	2020-07-01	2010-07-01				53746000801
MCOU	XX	832	44	9	2010	3	AMLODIPINE	5282	FALSE	186	1853.38	1800.18	53.2	2020-07-01	2010-07-01				832004409
FFSU	XX	93	7370	1	2010	2	AMLODIPINE	17936	FALSE	522	37251.1	36912	339.09	2020-04-01	2010-04-01				93737001
MCOU	XX	65862	103	5	2010	4	AMLODIPINE	824	FALSE	29	250.49	249.49	1	2020-10-01	2010-10-01				65862010305
FFSU	XX	55111	338	1	2010	4	AMLODIPINE	1324	FALSE	39	2926.98	2881.98	45	2020-10-01	2010-10-01				55111033801
FFSU	XX	65862	103	5	2010	4	AMLODIPINE	6258	FALSE	201	2170.99	2118.99	52	2020-10-01	2010-10-01				65862010305
FFSU	XX	68382	121	16	2010	4	AMLODIPINE	97139.2	FALSE	2467	20859.2	18626.8	2232.48	2020-10-01	2010-10-01				68382012116
FFSU	XX	58177	538	26	2010	3	AMLODIPINE	660	FALSE	20	133.99	133.99	0	2020-07-01	2010-07-01				58177053826
MCOU	XX	93	83	98	2010	2	AMLODIPINE	3690	FALSE	118	844.84	844.84	0	2020-04-01	2010-04-01				93008398
FFSU	XX	60505	195	2	2010	1	AMLODIPINE	96735.4	FALSE	3082	26728.8	26534.4	194.43	2020-01-01	2010-01-01				60505019502
FFSU	XX	68180	751	9	2010	4	AMLODIPINE	13309	FALSE	392	2713.53	2566.35	147.18	2020-10-01	2010-10-01				68180075109
MCOU	XX	13668	24	5	2010	2	AMLODIPINE	4068	FALSE	135	1551.44	1536.44	15	2020-04-01	2010-04-01				13668002405
FFSU	XX	54	100	22	2010	2	AMLODIPINE	19536	FALSE	582	4197.94	4118.84	79.1	2020-04-01	2010-04-01				54010022
FFSU	XX	16252	545	90	2010	1	AMLODIPINE	2520	FALSE	66	465.2	447.2	18	2020-01-01	2010-01-01				16252054590
MCOU	XX	54	102	28	2010	2	AMLODIPINE	1951	FALSE	65	556.41	549.41	7	2020-04-01	2010-04-01				54010228
FFSU	XX	53746	8	5	2010	2	AMLODIPINE	390	FALSE	13	94.66	94.66	0	2020-04-01	2010-04-01				53746000805
FFSU	XX	68382	123	1	2010	2	AMLODIPINE	765	FALSE	27	201.47	196.47	5	2020-04-01	2010-04-01				68382012301
MCOU	XX	13668	24	5	2010	3	AMLODIPINE	2173	FALSE	72	556.37	546.37	10	2020-07-01	2010-07-01				13668002405
FFSU	XX	65862	101	99	2010	1	AMLODIPINE	720	FALSE	22	142.39	142.39	0	2020-01-01	2010-01-01				65862010199
FFSU	XX	65862	102	99	2010	2	AMLODIPINE	30505	FALSE	920	6384.93	6315.43	69.5	2020-04-01	2010-04-01				65862010299
FFSU	XX	904	5993	61	2010	3	AMLODIPINE	639	FALSE	25	270.9	270.9	0	2020-07-01	2010-07-01				904599361
MCOU	XX	65862	102	99	2010	3	AMLODIPINE	2400	FALSE	78	709.67	708.67	1	2020-07-01	2010-07-01				65862010299
FFSU	XX	13668	23	3	2010	4	AMLODIPINE	13922	FALSE	381	2900.29	2798.52	101.77	2020-10-01	2010-10-01				13668002303
FFSU	XX	93	7167	98	2010	3	AMLODIPINE	10241	FALSE	289	2032.36	1955.65	76.71	2020-07-01	2010-07-01				93716798
FFSU	XX	59762	1520	1	2010	3	AMLODIPINE	350051	FALSE	9530	77921.6	76534	1387.58	2020-07-01	2010-07-01				59762152001
FFSU	XX	832	44	10	2010	3	AMLODIPINE	15180	FALSE	492	4184.55	4082.55	102	2020-07-01	2010-07-01				832004410
FFSU	XX	68180	752	9	2010	2	AMLODIPINE	15236	FALSE	466	3859.92	3749.92	110	2020-04-01	2010-04-01				68180075209
FFSU	XX	53746	8	1	2010	4	AMLODIPINE	6825	FALSE	210	1535.69	1521.69	14	2020-10-01	2010-10-01				53746000801
FFSU	XX	53746	8	5	2010	1	AMLODIPINE	330	FALSE	11	92.69	92.69	0	2020-01-01	2010-01-01				53746000805
MCOU	XX	65862	103	90	2010	2	AMLODIPINE	1645	FALSE	56	455.92	449.92	6	2020-04-01	2010-04-01				65862010390
FFSU	XX	31722	238	90	2010	3	AMLODIPINE	921251	FALSE	26727	189170	185872	3298.16	2020-07-01	2010-07-01				31722023890
FFSU	XX	781	2273	10	2010	1	AMLODIPINE	1480	FALSE	43	3395	3386	9	2020-01-01	2010-01-01				781227310
FFSU	XX	55111	271	5	2010	4	AMLODIPINE	6595	FALSE	216	1733.32	1586.32	147	2020-10-01	2010-10-01				55111027105
FFSU	XX	68382	123	1	2010	1	AMLODIPINE	600	FALSE	14	100.16	59.16	41	2020-01-01	2010-01-01				68382012301
FFSU	XX	68382	121	5	2010	1	AMLODIPINE	13048	FALSE	383	2626.71	2189.29	437.42	2020-01-01	2010-01-01				68382012105
MCOU	XX	65862	102	99	2010	2	AMLODIPINE	1201	FALSE	40	510.68	510.68	0	2020-04-01	2010-04-01				65862010299
FFSU	XX	65162	6	50	2010	1	AMLODIPINE	750	FALSE	23	141.39	140.39	1	2020-01-01	2010-01-01				65162000650
FFSU	XX	60505	193	3	2010	3	AMLODIPINE	8694	FALSE	256	1757.39	1735.44	21.95	2020-07-01	2010-07-01				60505019303
FFSU	XX	591	3760	5	2010	4	AMLODIPINE	1080	FALSE	36	2962.68	2884.68	78	2020-10-01	2010-10-01				591376005
FFSU	XX	68382	123	5	2010	4	AMLODIPINE	725166	FALSE	20679	183701	171826	11875	2020-10-01	2010-10-01				68382012305
FFSU	XX	64679	423	1	2010	1	AMLODIPINE	25941.5	FALSE	847	6723.5	6550.26	173.24	2020-01-01	2010-01-01				64679042301
MCOU	XX	52152	509	8	2010	3	AMLODIPINE	1359	FALSE	48	283	283	0	2020-07-01	2010-07-01				52152050908
FFSU	XX	60505	193	2	2010	4	AMLODIPINE	4051	FALSE	124	767.04	760.31	6.73	2020-10-01	2010-10-01				60505019302
MCOU	XX	832	44	10	2010	4	AMLODIPINE	2221	FALSE	73	550.25	438.25	112	2020-10-01	2010-10-01				832004410
FFSU	XX	64679	422	1	2010	2	AMLODIPINE	32590	FALSE	1003	7499.62	7248.3	251.32	2020-04-01	2010-04-01				64679042201
MCOU	XX	781	2274	64	2010	4	AMLODIPINE	1170	FALSE	37	2193.36	2187.36	6	2020-10-01	2010-10-01				781227464
MCOU	XX	781	2274	1	2010	4	AMLODIPINE	34646	FALSE	1133	79336.3	79123.3	213	2020-10-01	2010-10-01				781227401
FFSU	XX	93	83	98	2010	4	AMLODIPINE	23042	FALSE	701	5158.14	5007.15	150.99	2020-10-01	2010-10-01				93008398
MCOU	XX	54	102	28	2010	4	AMLODIPINE	2649	FALSE	87	892.67	892.67	0	2020-10-01	2010-10-01				54010228
MCOU	XX	51079	450	63	2010	4	AMLODIPINE	13005	FALSE	419	3398.06	3346.06	52	2020-10-01	2010-10-01				51079045063
FFSU	XX	65862	103	90	2010	4	AMLODIPINE	12282	FALSE	359	3542.17	3493.67	48.5	2020-10-01	2010-10-01				65862010390
FFSU	XX	60505	193	2	2010	2	AMLODIPINE	6149	FALSE	188	1190.37	1161.97	28.4	2020-04-01	2010-04-01				60505019302
FFSU	XX	64679	422	2	2010	3	AMLODIPINE	58810	FALSE	1734	12917.1	12466.8	450.26	2020-07-01	2010-07-01				64679042202
FFSU	XX	53746	7	1	2010	1	AMLODIPINE	3900	FALSE	122	788.91	787.91	1	2020-01-01	2010-01-01				53746000701
FFSU	XX	51079	450	63	2010	4	AMLODIPINE	61784	FALSE	1775	13363	12286.2	1076.89	2020-10-01	2010-10-01				51079045063
FFSU	XX	65862	103	5	2010	3	AMLODIPINE	7036	FALSE	222	2460.14	2403.14	57	2020-07-01	2010-07-01				65862010305
FFSU	XX	58177	537	26	2010	3	AMLODIPINE	229	FALSE	11	74.46	74.46	0	2020-07-01	2010-07-01				58177053726
MCOU	XX	65862	103	99	2010	4	AMLODIPINE	2431	FALSE	78	645.63	642.63	3	2020-10-01	2010-10-01				65862010399
FFSU	XX	13668	22	3	2010	3	AMLODIPINE	450	FALSE	14	129.28	129.28	0	2020-07-01	2010-07-01				13668002203
FFSU	XX	63672	45	3	2010	2	AMLODIPINE	489	FALSE	13	125.25	125.25	0	2020-04-01	2010-04-01				63672004503
FFSU	XX	60505	195	2	2010	4	AMLODIPINE	49102	FALSE	1603	11990.7	11888.7	102	2020-10-01	2010-10-01				60505019502
FFSU	XX	57664	570	13	2010	4	AMLODIPINE	450	FALSE	13	91.76	91.76	0	2020-10-01	2010-10-01				57664057013
FFSU	XX	31722	239	10	2010	1	AMLODIPINE	245647	FALSE	7841	58372.5	55691.5	2681.01	2020-01-01	2010-01-01				31722023910
FFSU	XX	57664	570	18	2010	4	AMLODIPINE	1921	FALSE	55	471.39	467.39	4	2020-10-01	2010-10-01				57664057018
MCOU	XX	43547	232	9	2010	3	AMLODIPINE	540	FALSE	17	114.71	112.51	2.2	2020-07-01	2010-07-01				43547023209
FFSU	XX	832	43	10	2010	2	AMLODIPINE	11200	FALSE	307	2358.53	2343.53	15	2020-04-01	2010-04-01				832004310
MCOU	XX	64679	422	2	2010	4	AMLODIPINE	15071	FALSE	499	3841.5	3809	32.5	2020-10-01	2010-10-01				64679042202
FFSU	XX	16252	546	90	2010	4	AMLODIPINE	2250	FALSE	62	484.83	477.83	7	2020-10-01	2010-10-01				16252054690
FFSU	XX	781	2274	1	2010	2	AMLODIPINE	300639	FALSE	9041	800824	790957	9866.44	2020-04-01	2010-04-01				781227401
FFSU	XX	68180	751	3	2010	1	AMLODIPINE	186120	FALSE	5248	42589.9	41828.2	761.67	2020-01-01	2010-01-01				68180075103
FFSU	XX	13668	24	5	2010	1	AMLODIPINE	26604	FALSE	828	7555.55	7310	245.55	2020-01-01	2010-01-01				13668002405
FFSU	XX	781	2272	10	2010	1	AMLODIPINE	570	FALSE	17	1236.55	1229.55	7	2020-01-01	2010-01-01				781227210
FFSU	XX	603	2109	2	2010	4	AMLODIPINE	720	FALSE	23	137.09	137.09	0	2020-10-01	2010-10-01				603210902
FFSU	XX	781	2272	10	2010	2	AMLODIPINE	750	FALSE	25	1581.99	1572.99	9	2020-04-01	2010-04-01				781227210
MCOU	XX	13668	23	3	2010	3	AMLODIPINE	7394	FALSE	245	1668.5	1650.5	18	2020-07-01	2010-07-01				13668002303
FFSU	XX	55111	341	5	2010	4	AMLODIPINE	570	FALSE	19	1338.16	1338.16	0	2020-10-01	2010-10-01				55111034105
MCOU	XX	13668	24	10	2010	4	AMLODIPINE	3780	FALSE	124	778.78	776.78	2	2020-10-01	2010-10-01				13668002410
FFSU	XX	65162	6	50	2010	4	AMLODIPINE	1912	FALSE	55	378.71	371.92	6.79	2020-10-01	2010-10-01				65162000650
FFSU	XX	58177	538	26	2010	2	AMLODIPINE	1084	FALSE	35	290.74	290.74	0	2020-04-01	2010-04-01				58177053826
FFSU	XX	64679	421	1	2010	2	AMLODIPINE	8915	FALSE	278	1963.48	1895.77	67.71	2020-04-01	2010-04-01				64679042101
MCOU	XX	93	7370	1	2010	4	AMLODIPINE	2430	FALSE	80	4616.01	4613.01	3	2020-10-01	2010-10-01				93737001
FFSU	XX	55111	270	90	2010	1	AMLODIPINE	2704	FALSE	91	652.65	645.65	7	2020-01-01	2010-01-01				55111027090
FFSU	XX	65162	7	9	2010	1	AMLODIPINE	2550	FALSE	81	473.48	473.48	0	2020-01-01	2010-01-01				65162000709
FFSU	XX	13668	24	5	2010	2	AMLODIPINE	18749	FALSE	604	6174.45	6069.44	105.01	2020-04-01	2010-04-01				13668002405
FFSU	XX	93	7370	1	2010	3	AMLODIPINE	16145	FALSE	480	33782.1	33406.5	375.6	2020-07-01	2010-07-01				93737001
MCOU	XX	16252	544	90	2010	2	AMLODIPINE	450	FALSE	15	115.37	111.37	4	2020-04-01	2010-04-01				16252054490
FFSU	XX	65862	101	99	2010	4	AMLODIPINE	450	FALSE	15	93.7	93.7	0	2020-10-01	2010-10-01				65862010199
FFSU	XX	68382	122	1	2010	4	AMLODIPINE	706	FALSE	24	142.22	124.22	18	2020-10-01	2010-10-01				68382012201
MCOU	XX	43547	232	11	2010	4	AMLODIPINE	2051	FALSE	69	401.96	401.96	0	2020-10-01	2010-10-01				43547023211
FFSU	XX	16252	544	90	2010	4	AMLODIPINE	2796	FALSE	83	641.67	641.67	0	2020-10-01	2010-10-01				16252054490
FFSU	XX	93	7370	1	2010	4	AMLODIPINE	14747	FALSE	430	30733.8	30586.8	147	2020-10-01	2010-10-01				93737001
FFSU	XX	904	5992	61	2010	2	AMLODIPINE	991	FALSE	28	205.65	205.15	0.5	2020-04-01	2010-04-01				904599261
FFSU	XX	781	2273	10	2010	4	AMLODIPINE	2320	FALSE	61	5135.01	5094.01	41	2020-10-01	2010-10-01				781227310
FFSU	XX	51991	667	90	2010	2	AMLODIPINE	18084	FALSE	595	4018.46	3965.96	52.5	2020-04-01	2010-04-01				51991066790
FFSU	XX	54	100	22	2010	1	AMLODIPINE	20088	FALSE	608	4343.22	4075.95	267.27	2020-01-01	2010-01-01				54010022
FFSU	XX	68180	756	1	2010	1	AMLODIPINE	1386	FALSE	42	3230.26	3148.35	81.91	2020-01-01	2010-01-01				68180075601
MCOU	XX	65862	103	90	2010	4	AMLODIPINE	1083	FALSE	35	281.6	281.6	0	2020-10-01	2010-10-01				65862010390
FFSU	XX	51079	450	20	2010	4	AMLODIPINE	852	FALSE	58	980.57	939.63	40.94	2020-10-01	2010-10-01				51079045020
MCOU	XX	52152	509	8	2010	4	AMLODIPINE	543	FALSE	19	113.41	113.41	0	2020-10-01	2010-10-01				52152050908
FFSU	XX	57664	569	13	2010	2	AMLODIPINE	1081	FALSE	33	237.46	234.46	3	2020-04-01	2010-04-01				57664056913
FFSU	XX	51079	450	63	2010	2	AMLODIPINE	44016	FALSE	1283	10320.8	9756.92	563.88	2020-04-01	2010-04-01				51079045063
FFSU	XX	43547	231	11	2010	3	AMLODIPINE	884	FALSE	31	211.03	205.61	5.42	2020-07-01	2010-07-01				43547023111
MCOU	XX	64679	421	1	2010	2	AMLODIPINE	1990	FALSE	68	504.59	500.59	4	2020-04-01	2010-04-01				64679042101
FFSU	XX	65862	101	90	2010	1	AMLODIPINE	1950	FALSE	56	541.92	515.27	26.65	2020-01-01	2010-01-01				65862010190
FFSU	XX	603	2110	32	2010	4	AMLODIPINE	9421	FALSE	216	1952.19	1944.19	8	2020-10-01	2010-10-01				603211032
FFSU	XX	64679	422	2	2010	4	AMLODIPINE	57965	FALSE	1696	12280.3	11911	369.36	2020-10-01	2010-10-01				64679042202
MCOU	XX	832	42	9	2010	2	AMLODIPINE	1310	FALSE	43	386.31	369.31	17	2020-04-01	2010-04-01				832004209
FFSU	XX	65162	7	50	2010	3	AMLODIPINE	6860	FALSE	174	1250.89	1174.89	76	2020-07-01	2010-07-01				65162000750
FFSU	XX	63672	46	3	2010	1	AMLODIPINE	540	FALSE	14	131.89	131.89	0	2020-01-01	2010-01-01				63672004603
FFSU	XX	65862	101	5	2010	2	AMLODIPINE	930	FALSE	31	291.31	290.31	1	2020-04-01	2010-04-01				65862010105
FFSU	XX	43547	231	9	2010	2	AMLODIPINE	870	FALSE	29	193.24	193.24	0	2020-04-01	2010-04-01				43547023109
MCOU	XX	54	101	28	2010	3	AMLODIPINE	2694	FALSE	89	724.09	698.09	26	2020-07-01	2010-07-01				54010128
FFSU	XX	55111	271	90	2010	2	AMLODIPINE	7982	FALSE	256	2335.84	2294.15	41.69	2020-04-01	2010-04-01				55111027190
FFSU	XX	55111	270	5	2010	4	AMLODIPINE	4184.6	FALSE	134	886.71	877.71	9	2020-10-01	2010-10-01				55111027005
FFSU	XX	68462	212	10	2010	3	AMLODIPINE	134738	FALSE	4463	39623.1	39418.9	204.16	2020-07-01	2010-07-01				68462021210
FFSU	XX	43547	232	11	2010	1	AMLODIPINE	1230	FALSE	38	307.79	301.79	6	2020-01-01	2010-01-01				43547023211
FFSU	XX	55111	341	1	2010	4	AMLODIPINE	35241	FALSE	1082	89665.8	87618.5	2047.32	2020-10-01	2010-10-01				55111034101
MCOU	XX	55111	340	1	2010	3	AMLODIPINE	8653	FALSE	242	18783.7	18742.7	41	2020-07-01	2010-07-01				55111034001
FFSU	XX	52152	509	8	2010	2	AMLODIPINE	2019	FALSE	58	660.56	650.06	10.5	2020-04-01	2010-04-01				52152050908
FFSU	XX	64679	421	1	2010	3	AMLODIPINE	9210	FALSE	278	1934.44	1857.58	76.86	2020-07-01	2010-07-01				64679042101
MCOU	XX	55111	341	1	2010	2	AMLODIPINE	630	FALSE	21	1455.87	1448.87	7	2020-04-01	2010-04-01				55111034101
FFSU	XX	52152	508	8	2010	4	AMLODIPINE	1162	FALSE	49	204.54	198.54	6	2020-10-01	2010-10-01				52152050808
FFSU	XX	832	44	9	2010	1	AMLODIPINE	29380	FALSE	919	7899.95	7520.59	379.36	2020-01-01	2010-01-01				832004409
FFSU	XX	57664	568	99	2010	2	AMLODIPINE	570	FALSE	14	112.96	112.96	0	2020-04-01	2010-04-01				57664056899
MCOU	XX	13668	24	5	2010	4	AMLODIPINE	1557.6	FALSE	51	644.86	639.86	5	2020-10-01	2010-10-01				13668002405
MCOU	XX	68180	751	9	2010	2	AMLODIPINE	1714	FALSE	57	420.45	406.45	14	2020-04-01	2010-04-01				68180075109
FFSU	XX	51079	451	56	2010	3	AMLODIPINE	10378	FALSE	335	9392.8	9065.58	327.22	2020-07-01	2010-07-01				51079045156
FFSU	XX	832	44	9	2010	2	AMLODIPINE	27066	FALSE	858	7669.93	7304.69	365.24	2020-04-01	2010-04-01				832004409
FFSU	XX	51991	666	90	2010	4	AMLODIPINE	12816	FALSE	356	2371.95	2352.43	19.52	2020-10-01	2010-10-01				51991066690
FFSU	XX	65862	102	90	2010	3	AMLODIPINE	12607	FALSE	388	2802.58	2762.73	39.85	2020-07-01	2010-07-01				65862010290
FFSU	XX	832	42	10	2010	2	AMLODIPINE	570	FALSE	19	124	124	0	2020-04-01	2010-04-01				832004210
MCOU	XX	43547	231	11	2010	2	AMLODIPINE	1440	FALSE	48	330.27	330.27	0	2020-04-01	2010-04-01				43547023111
FFSU	XX	781	2274	1	2010	3	AMLODIPINE	261272	FALSE	7880	691971	685045	6926.72	2020-07-01	2010-07-01				781227401
FFSU	XX	65162	8	50	2010	4	AMLODIPINE	18648	FALSE	548	4300.46	4068.7	231.76	2020-10-01	2010-10-01				65162000850
FFSU	XX	43547	230	9	2010	4	AMLODIPINE	1185	FALSE	32	228.42	228.42	0	2020-10-01	2010-10-01				43547023009
FFSU	XX	781	2273	10	2010	3	AMLODIPINE	3160	FALSE	84	6502.1	6452.1	50	2020-07-01	2010-07-01				781227310
FFSU	XX	65862	103	99	2010	1	AMLODIPINE	65017	FALSE	2040	15946.8	15812.6	134.2	2020-01-01	2010-01-01				65862010399
MCOU	XX	378	5208	5	2010	2	AMLODIPINE	1932	FALSE	58	493.55	480.55	13	2020-04-01	2010-04-01				378520805
FFSU	XX	51079	450	1	2010	4	AMLODIPINE	406	FALSE	11	99.49	99.49	0	2020-10-01	2010-10-01				51079045001
FFSU	XX	93	7168	98	2010	2	AMLODIPINE	9057	FALSE	276	2214.08	2186.08	28	2020-04-01	2010-04-01				93716898
FFSU	XX	31722	237	90	2010	3	AMLODIPINE	130008	FALSE	3698	27456.4	26907.1	549.33	2020-07-01	2010-07-01				31722023790
MCOU	XX	64679	423	1	2010	2	AMLODIPINE	15536	FALSE	515	5345.05	5338.55	6.5	2020-04-01	2010-04-01				64679042301
MCOU	XX	781	2271	1	2010	2	AMLODIPINE	1324	FALSE	44	2641.42	2632.42	9	2020-04-01	2010-04-01				781227101
FFSU	XX	51079	452	20	2010	4	AMLODIPINE	2961	FALSE	154	1030.51	1030.51	0	2020-10-01	2010-10-01				51079045220
FFSU	XX	51079	451	1	2010	3	AMLODIPINE	2160	FALSE	76	477.57	477.57	0	2020-07-01	2010-07-01				51079045101
FFSU	XX	65862	101	5	2010	4	AMLODIPINE	3185	FALSE	89	743.81	709.89	33.92	2020-10-01	2010-10-01				65862010105
FFSU	XX	603	2110	2	2010	3	AMLODIPINE	550	FALSE	16	114.49	114.49	0	2020-07-01	2010-07-01				603211002
FFSU	XX	51079	451	1	2010	1	AMLODIPINE	833	FALSE	37	233.56	221.21	12.35	2020-01-01	2010-01-01				51079045101
FFSU	XX	54	100	22	2010	3	AMLODIPINE	17080	FALSE	485	3861.9	3518.59	343.31	2020-07-01	2010-07-01				54010022
FFSU	XX	13668	23	3	2010	2	AMLODIPINE	32312	FALSE	959	7939.79	7668.16	271.63	2020-04-01	2010-04-01				13668002303
FFSU	XX	55111	271	90	2010	3	AMLODIPINE	4328	FALSE	140	1250.44	1243.86	6.58	2020-07-01	2010-07-01				55111027190
FFSU	XX	64679	421	1	2010	4	AMLODIPINE	9218	FALSE	288	1971.29	1922.93	48.36	2020-10-01	2010-10-01				64679042101
MCOU	XX	68180	752	9	2010	3	AMLODIPINE	3758	FALSE	125	1050.34	1047.84	2.5	2020-07-01	2010-07-01				68180075209
MCOU	XX	54	101	20	2010	4	AMLODIPINE	1140	FALSE	36	219.36	207.36	12	2020-10-01	2010-10-01				54010120
FFSU	XX	16252	546	90	2010	3	AMLODIPINE	2157	FALSE	72	549.54	546.54	3	2020-07-01	2010-07-01				16252054690
FFSU	XX	55111	341	1	2010	2	AMLODIPINE	2830	FALSE	90	7315.27	7161.28	153.99	2020-04-01	2010-04-01				55111034101
FFSU	XX	65862	102	5	2010	2	AMLODIPINE	12246	FALSE	381	3332.85	3202.85	130	2020-04-01	2010-04-01				65862010205
FFSU	XX	51079	451	20	2010	3	AMLODIPINE	2148	FALSE	106	1189.63	1164.98	24.65	2020-07-01	2010-07-01				51079045120
MCOU	XX	65162	7	50	2010	4	AMLODIPINE	4000	FALSE	128	787.57	775.95	11.62	2020-10-01	2010-10-01				65162000750
MCOU	XX	64679	423	1	2010	3	AMLODIPINE	16865	FALSE	563	5951.29	5926.79	24.5	2020-07-01	2010-07-01				64679042301
MCOU	XX	603	2109	34	2010	4	AMLODIPINE	1711	FALSE	51	338.39	322.39	16	2020-10-01	2010-10-01				603210934
FFSU	XX	51079	452	56	2010	2	AMLODIPINE	6482	FALSE	223	4438.09	4259.28	178.81	2020-04-01	2010-04-01				51079045256
FFSU	XX	53746	6	1	2010	2	AMLODIPINE	2431	FALSE	78	454.75	450.72	4.03	2020-04-01	2010-04-01				53746000601
FFSU	XX	68084	239	1	2010	1	AMLODIPINE	1263	FALSE	44	387.44	387.44	0	2020-01-01	2010-01-01				68084023901
FFSU	XX	52152	508	8	2010	1	AMLODIPINE	1302	FALSE	43	301.05	297.05	4	2020-01-01	2010-01-01				52152050808
FFSU	XX	51991	668	90	2010	2	AMLODIPINE	19365	FALSE	626	4974.42	4934.77	39.65	2020-04-01	2010-04-01				51991066890
FFSU	XX	65862	103	99	2010	4	AMLODIPINE	56845	FALSE	1817	13794.5	13680.5	114.02	2020-10-01	2010-10-01				65862010399
MCOU	XX	781	2271	1	2010	4	AMLODIPINE	1475	FALSE	48	2995.46	2988.46	7	2020-10-01	2010-10-01				781227101
FFSU	XX	54	101	28	2010	1	AMLODIPINE	25167	FALSE	756	7597.53	7201.53	396	2020-01-01	2010-01-01				54010128
FFSU	XX	43547	232	11	2010	3	AMLODIPINE	17716	FALSE	556	4196.34	4187.44	8.9	2020-07-01	2010-07-01				43547023211
FFSU	XX	51991	666	90	2010	2	AMLODIPINE	5139	FALSE	139	958.37	957.87	0.5	2020-04-01	2010-04-01				51991066690
FFSU	XX	57664	570	99	2010	4	AMLODIPINE	1263	FALSE	40	640.95	640.95	0	2020-10-01	2010-10-01				57664057099
MCOU	XX	59762	1540	2	2010	3	AMLODIPINE	91960.4	FALSE	3095	27567.3	27234.5	332.88	2020-07-01	2010-07-01				59762154002
FFSU	XX	65862	101	99	2010	2	AMLODIPINE	360	FALSE	12	74.2	74.2	0	2020-04-01	2010-04-01				65862010199
MCOU	XX	55111	271	5	2010	4	AMLODIPINE	1773	FALSE	60	528.37	524.37	4	2020-10-01	2010-10-01				55111027105
FFSU	XX	68180	757	1	2010	3	AMLODIPINE	105590	FALSE	2884	244642	241613	3028.9	2020-07-01	2010-07-01				68180075701
MCOU	XX	13668	23	3	2010	4	AMLODIPINE	5395	FALSE	175	1073.08	1066.08	7	2020-10-01	2010-10-01				13668002303
FFSU	XX	93	7370	1	2010	1	AMLODIPINE	17903	FALSE	532	37750.2	37268.8	481.32	2020-01-01	2010-01-01				93737001
FFSU	XX	832	42	9	2010	2	AMLODIPINE	13100	FALSE	400	2970.06	2853.46	116.6	2020-04-01	2010-04-01				832004209
FFSU	XX	68084	239	1	2010	2	AMLODIPINE	1283	FALSE	49	349.3	349.3	0	2020-04-01	2010-04-01				68084023901
FFSU	XX	51079	450	63	2010	3	AMLODIPINE	56693	FALSE	1624	12558.3	11547.9	1010.35	2020-07-01	2010-07-01				51079045063
FFSU	XX	55111	270	90	2010	2	AMLODIPINE	960	FALSE	30	222.6	222.6	0	2020-04-01	2010-04-01				55111027090
MCOU	XX	93	7370	1	2010	2	AMLODIPINE	2788	FALSE	94	5515.83	5503.83	12	2020-04-01	2010-04-01				93737001
FFSU	XX	65862	102	90	2010	1	AMLODIPINE	10689	FALSE	344	2293.47	2232.47	61	2020-01-01	2010-01-01				65862010290
FFSU	XX	52152	509	8	2010	3	AMLODIPINE	1197	FALSE	34	391.2	391.2	0	2020-07-01	2010-07-01				52152050908
FFSU	XX	781	2274	10	2010	1	AMLODIPINE	1830	FALSE	61	4791.07	4773.07	18	2020-01-01	2010-01-01				781227410
FFSU	XX	68180	755	1	2010	4	AMLODIPINE	5969	FALSE	181	12682	12380.9	301.1	2020-10-01	2010-10-01				68180075501
MCOU	XX	16252	546	50	2010	1	AMLODIPINE	570	FALSE	19	170.2	170.2	0	2020-01-01	2010-01-01				16252054650
FFSU	XX	68180	758	1	2010	1	AMLODIPINE	4324	FALSE	137	12222.9	11838.8	384.15	2020-01-01	2010-01-01				68180075801
FFSU	XX	832	43	10	2010	1	AMLODIPINE	10436	FALSE	324	2168.25	2091.11	77.14	2020-01-01	2010-01-01				832004310
FFSU	XX	51079	450	20	2010	3	AMLODIPINE	974	FALSE	45	852.28	811.87	40.41	2020-07-01	2010-07-01				51079045020
FFSU	XX	57664	569	99	2010	3	AMLODIPINE	693	FALSE	23	152.33	127.33	25	2020-07-01	2010-07-01				57664056999
FFSU	XX	43547	231	11	2010	4	AMLODIPINE	480	FALSE	14	111.64	111.5	0.14	2020-10-01	2010-10-01				43547023111
FFSU	XX	55111	269	90	2010	1	AMLODIPINE	475	FALSE	17	113.64	109.64	4	2020-01-01	2010-01-01				55111026990
FFSU	XX	781	2271	1	2010	4	AMLODIPINE	15902	FALSE	475	32962.7	32828.6	134.13	2020-10-01	2010-10-01				781227101
FFSU	XX	51079	451	1	2010	4	AMLODIPINE	1829	FALSE	69	448.05	423.19	24.86	2020-10-01	2010-10-01				51079045101
MCOU	XX	68180	752	9	2010	2	AMLODIPINE	1880	FALSE	63	499.93	499.93	0	2020-04-01	2010-04-01				68180075209
FFSU	XX	55111	271	90	2010	1	AMLODIPINE	8828	FALSE	272	2357.2	2262.14	95.06	2020-01-01	2010-01-01				55111027190
FFSU	XX	832	43	9	2010	2	AMLODIPINE	27122	FALSE	833	7117.49	6736.02	381.47	2020-04-01	2010-04-01				832004309
FFSU	XX	68382	122	1	2010	3	AMLODIPINE	759	FALSE	24	130.62	92.62	38	2020-07-01	2010-07-01				68382012201
MCOU	XX	13668	23	3	2010	2	AMLODIPINE	11849	FALSE	387	3268.83	3256.63	12.2	2020-04-01	2010-04-01				13668002303
FFSU	XX	54	101	20	2010	3	AMLODIPINE	1991	FALSE	45	325.04	325.04	0	2020-07-01	2010-07-01				54010120
MCOU	XX	781	2272	64	2010	4	AMLODIPINE	1110	FALSE	36	1950.87	1946.87	4	2020-10-01	2010-10-01				781227264
FFSU	XX	65862	103	90	2010	1	AMLODIPINE	27385	FALSE	860	6632.14	6301.89	330.25	2020-01-01	2010-01-01				65862010390
FFSU	XX	55111	271	90	2010	4	AMLODIPINE	1740	FALSE	59	526.66	526.66	0	2020-10-01	2010-10-01				55111027190
MCOU	XX	52152	509	8	2010	2	AMLODIPINE	1149	FALSE	41	248.03	248.03	0	2020-04-01	2010-04-01				52152050908
FFSU	XX	16252	544	90	2010	3	AMLODIPINE	2888	FALSE	78	589.84	580.54	9.3	2020-07-01	2010-07-01				16252054490
FFSU	XX	43547	232	9	2010	2	AMLODIPINE	690	FALSE	23	206.45	206.45	0	2020-04-01	2010-04-01				43547023209
MCOU	XX	781	2274	1	2010	1	AMLODIPINE	1934	FALSE	62	4618.74	4611.74	7	2020-01-01	2010-01-01				781227401
MCOU	XX	43547	232	9	2010	4	AMLODIPINE	1230	FALSE	40	262.31	252.31	10	2020-10-01	2010-10-01				43547023209
FFSU	XX	54	101	20	2010	2	AMLODIPINE	920	FALSE	22	168.1	168.1	0	2020-04-01	2010-04-01				54010120
FFSU	XX	93	83	98	2010	3	AMLODIPINE	22399	FALSE	660	4597.72	4416.4	181.32	2020-07-01	2010-07-01				93008398
FFSU	XX	53746	6	1	2010	4	AMLODIPINE	1260	FALSE	40	245.19	242.19	3	2020-10-01	2010-10-01				53746000601
FFSU	XX	68382	121	1	2010	4	AMLODIPINE	600	FALSE	17	116.99	110.99	6	2020-10-01	2010-10-01				68382012101
FFSU	XX	65162	6	50	2010	3	AMLODIPINE	1409	FALSE	48	314.38	314.38	0	2020-07-01	2010-07-01				65162000650
FFSU	XX	51079	451	1	2010	2	AMLODIPINE	2499	FALSE	91	590.74	590.74	0	2020-04-01	2010-04-01				51079045101
FFSU	XX	16252	546	50	2010	3	AMLODIPINE	3150	FALSE	87	816.37	790.37	26	2020-07-01	2010-07-01				16252054650
FFSU	XX	51079	452	1	2010	2	AMLODIPINE	3395	FALSE	119	810.24	784.09	26.15	2020-04-01	2010-04-01				51079045201
FFSU	XX	64679	421	1	2010	1	AMLODIPINE	8070	FALSE	253	1771.15	1687.05	84.1	2020-01-01	2010-01-01				64679042101
FFSU	XX	65162	8	50	2010	1	AMLODIPINE	4562	FALSE	142	1049.91	1049.91	0	2020-01-01	2010-01-01				65162000850
MCOU	XX	68180	750	9	2010	3	AMLODIPINE	4220	FALSE	128	1138.34	1117.34	21	2020-07-01	2010-07-01				68180075009
FFSU	XX	55111	270	5	2010	3	AMLODIPINE	7378	FALSE	233	1504.74	1477.74	27	2020-07-01	2010-07-01				55111027005
MCOU	XX	53746	8	1	2010	2	AMLODIPINE	428	FALSE	14	78.5	78.5	0	2020-04-01	2010-04-01				53746000801
FFSU	XX	51079	450	20	2010	1	AMLODIPINE	682	FALSE	37	602.07	568.13	33.94	2020-01-01	2010-01-01				51079045020
MCOU	XX	68180	751	9	2010	4	AMLODIPINE	3224	FALSE	108	834.94	814.94	20	2020-10-01	2010-10-01				68180075109
FFSU	XX	55111	269	90	2010	3	AMLODIPINE	315	FALSE	11	90.71	87.71	3	2020-07-01	2010-07-01				55111026990
FFSU	XX	904	5992	61	2010	1	AMLODIPINE	780	FALSE	24	178.59	178.59	0	2020-01-01	2010-01-01				904599261
FFSU	XX	13668	24	5	2010	4	AMLODIPINE	7700.6	FALSE	225	2898.02	2873.02	25	2020-10-01	2010-10-01				13668002405
FFSU	XX	904	5991	61	2010	4	AMLODIPINE	570	FALSE	19	140.76	134.76	6	2020-10-01	2010-10-01				904599161
FFSU	XX	54	101	28	2010	2	AMLODIPINE	30222	FALSE	927	7696.61	7542.86	153.75	2020-04-01	2010-04-01				54010128
FFSU	XX	65862	102	99	2010	3	AMLODIPINE	33184	FALSE	1024	6794.78	6714.28	80.5	2020-07-01	2010-07-01				65862010299
FFSU	XX	64679	423	2	2010	1	AMLODIPINE	71084	FALSE	2221	17750.4	17044.6	705.82	2020-01-01	2010-01-01				64679042302
FFSU	XX	54	102	28	2010	2	AMLODIPINE	22205	FALSE	709	8324.35	8032.57	291.78	2020-04-01	2010-04-01				54010228
MCOU	XX	57664	570	18	2010	3	AMLODIPINE	314	FALSE	11	46.93	46.93	0	2020-07-01	2010-07-01				57664057018
MCOU	XX	68180	758	1	2010	3	AMLODIPINE	35689	FALSE	1210	81816.9	80875.3	941.57	2020-07-01	2010-07-01				68180075801
FFSU	XX	68382	121	5	2010	4	AMLODIPINE	23731	FALSE	656	5203.68	4779.87	423.81	2020-10-01	2010-10-01				68382012105
FFSU	XX	51079	452	20	2010	2	AMLODIPINE	3646	FALSE	160	1211.28	1211.08	0.2	2020-04-01	2010-04-01				51079045220
FFSU	XX	13668	24	5	2010	3	AMLODIPINE	8754	FALSE	273	2882.58	2767	115.58	2020-07-01	2010-07-01				13668002405
FFSU	XX	57664	569	13	2010	4	AMLODIPINE	1230	FALSE	27	235.61	232.61	3	2020-10-01	2010-10-01				57664056913
FFSU	XX	93	7372	1	2010	4	AMLODIPINE	194855	FALSE	4961	430249	422181	8067.38	2020-10-01	2010-10-01				93737201
FFSU	XX	57664	569	99	2010	1	AMLODIPINE	1159	FALSE	32	258.34	220.34	38	2020-01-01	2010-01-01				57664056999
FFSU	XX	51079	452	1	2010	1	AMLODIPINE	1419	FALSE	48	367.97	346.97	21	2020-01-01	2010-01-01				51079045201
FFSU	XX	31722	237	10	2010	2	AMLODIPINE	10824	FALSE	309	2128.42	2082.18	46.24	2020-04-01	2010-04-01				31722023710
FFSU	XX	68462	211	10	2010	3	AMLODIPINE	94505	FALSE	3054	24101.4	23893.5	207.95	2020-07-01	2010-07-01				68462021110
FFSU	XX	93	7167	98	2010	2	AMLODIPINE	10660	FALSE	317	2180.35	2141.07	39.28	2020-04-01	2010-04-01				93716798
FFSU	XX	603	2109	28	2010	3	AMLODIPINE	450	FALSE	14	88.85	88.35	0.5	2020-07-01	2010-07-01				603210928
FFSU	XX	57664	570	18	2010	2	AMLODIPINE	1783	FALSE	61	465.31	442.48	22.83	2020-04-01	2010-04-01				57664057018
MCOU	XX	60505	195	3	2010	4	AMLODIPINE	8074	FALSE	259	1702.23	1692.23	10	2020-10-01	2010-10-01				60505019503
MCOU	XX	781	2271	1	2010	3	AMLODIPINE	1380	FALSE	45	2752.59	2741.59	11	2020-07-01	2010-07-01				781227101
MCOU	XX	59762	1530	5	2010	3	AMLODIPINE	1020	FALSE	31	249.02	249.02	0	2020-07-01	2010-07-01				59762153005
FFSU	XX	603	2109	34	2010	4	AMLODIPINE	5768	FALSE	173	1671.84	1575.34	96.5	2020-10-01	2010-10-01				603210934
MCOU	XX	65862	102	90	2010	3	AMLODIPINE	3511	FALSE	115	984.73	976.73	8	2020-07-01	2010-07-01				65862010290
FFSU	XX	16252	546	90	2010	1	AMLODIPINE	11050	FALSE	357	2617.61	2586.21	31.4	2020-01-01	2010-01-01				16252054690
FFSU	XX	55111	339	1	2010	2	AMLODIPINE	967	FALSE	32	1927.8	1894.8	33	2020-04-01	2010-04-01				55111033901
FFSU	XX	52152	508	8	2010	2	AMLODIPINE	1171	FALSE	38	250.14	243.14	7	2020-04-01	2010-04-01				52152050808
MCOU	XX	64679	422	2	2010	2	AMLODIPINE	12098	FALSE	393	3267.68	3252.18	15.5	2020-04-01	2010-04-01				64679042202
FFSU	XX	68180	757	1	2010	1	AMLODIPINE	3344	FALSE	82	7902.84	7623.39	279.45	2020-01-01	2010-01-01				68180075701
MCOU	XX	51991	667	90	2010	4	AMLODIPINE	810	FALSE	27	214.95	196.95	18	2020-10-01	2010-10-01				51991066790
MCOU	XX	65862	102	99	2010	4	AMLODIPINE	1590	FALSE	53	513.6	512.6	1	2020-10-01	2010-10-01				65862010299
MCOU	XX	60505	193	3	2010	4	AMLODIPINE	390	FALSE	13	104.57	103.57	1	2020-10-01	2010-10-01				60505019303
FFSU	XX	57664	568	99	2010	1	AMLODIPINE	478	FALSE	13	93.87	93.87	0	2020-01-01	2010-01-01				57664056899
MCOU	XX	832	43	9	2010	2	AMLODIPINE	2925	FALSE	98	814.74	752.74	62	2020-04-01	2010-04-01				832004309
FFSU	XX	603	2110	33	2010	4	AMLODIPINE	7775	FALSE	243	2660.84	2485.34	175.5	2020-10-01	2010-10-01				603211033
MCOU	XX	60505	193	3	2010	3	AMLODIPINE	524	FALSE	18	116.67	116.67	0	2020-07-01	2010-07-01				60505019303
FFSU	XX	31722	237	10	2010	4	AMLODIPINE	18200	FALSE	528	3542.5	3514.33	28.17	2020-10-01	2010-10-01				31722023710
MCOU	XX	16252	545	50	2010	4	AMLODIPINE	1393	FALSE	44	368.19	345.19	23	2020-10-01	2010-10-01				16252054550
MCOU	XX	59762	1530	4	2010	3	AMLODIPINE	15001	FALSE	497	4136.85	4096.77	40.08	2020-07-01	2010-07-01				59762153004
FFSU	XX	51079	451	20	2010	4	AMLODIPINE	2372.03	FALSE	144	1729.02	1714.22	14.8	2020-10-01	2010-10-01				51079045120
MCOU	XX	60505	195	2	2010	3	AMLODIPINE	11625	FALSE	370	3039.95	2949.95	90	2020-07-01	2010-07-01				60505019502
FFSU	XX	54	102	20	2010	1	AMLODIPINE	1733	FALSE	51	471.09	468.09	3	2020-01-01	2010-01-01				54010220
FFSU	XX	68382	123	5	2010	1	AMLODIPINE	598725	FALSE	17208	165840	147176	18664.1	2020-01-01	2010-01-01				68382012305
MCOU	XX	31722	238	10	2010	4	AMLODIPINE	49501	FALSE	1630	15598	15564.7	33.29	2020-10-01	2010-10-01				31722023810
MCOU	XX	93	7372	1	2010	2	AMLODIPINE	57500	FALSE	1707	118832	118511	321.65	2020-04-01	2010-04-01				93737201
FFSU	XX	68180	751	9	2010	3	AMLODIPINE	10768	FALSE	308	2072.96	1948.96	124	2020-07-01	2010-07-01				68180075109
FFSU	XX	93	83	98	2010	2	AMLODIPINE	18585	FALSE	550	3769.67	3630.59	139.08	2020-04-01	2010-04-01				93008398
FFSU	XX	93	83	98	2010	1	AMLODIPINE	12542	FALSE	373	2464.75	2343.74	121.01	2020-01-01	2010-01-01				93008398
FFSU	XX	93	7372	1	2010	2	AMLODIPINE	283400	FALSE	7358	639078	627711	11366.8	2020-04-01	2010-04-01				93737201
FFSU	XX	68180	750	9	2010	3	AMLODIPINE	29385	FALSE	856	6254.77	6187.27	67.5	2020-07-01	2010-07-01				68180075009
FFSU	XX	55111	340	1	2010	2	AMLODIPINE	3977	FALSE	99	8952.6	8741.95	210.65	2020-04-01	2010-04-01				55111034001
FFSU	XX	54	102	20	2010	4	AMLODIPINE	2220	FALSE	57	344.91	344.01	0.9	2020-10-01	2010-10-01				54010220
FFSU	XX	51079	451	56	2010	1	AMLODIPINE	10013	FALSE	313	8709.95	8456.25	253.7	2020-01-01	2010-01-01				51079045156
FFSU	XX	68180	752	9	2010	3	AMLODIPINE	23133	FALSE	713	5501.43	5386.43	115	2020-07-01	2010-07-01				68180075209
FFSU	XX	60505	195	3	2010	4	AMLODIPINE	81053	FALSE	2555	20185	19956.2	228.78	2020-10-01	2010-10-01				60505019503
FFSU	XX	54	102	20	2010	3	AMLODIPINE	1819	FALSE	52	345.71	343.71	2	2020-07-01	2010-07-01				54010220
FFSU	XX	54	102	20	2010	2	AMLODIPINE	2004	FALSE	51	464.49	460.49	4	2020-04-01	2010-04-01				54010220
MCOU	XX	59762	1520	2	2010	3	AMLODIPINE	10223	FALSE	213	1527.72	1444.52	83.2	2020-07-01	2010-07-01				59762152002
FFSU	XX	60505	195	3	2010	3	AMLODIPINE	96274.5	FALSE	3012	23903.4	23674.5	228.9	2020-07-01	2010-07-01				60505019503
FFSU	XX	31722	238	10	2010	4	AMLODIPINE	283788	FALSE	8655	59520.9	57122.9	2398	2020-10-01	2010-10-01				31722023810
FFSU	XX	31722	238	10	2010	3	AMLODIPINE	241783	FALSE	7408	51134.1	48858.4	2275.67	2020-07-01	2010-07-01				31722023810
FFSU	XX	51079	452	20	2010	1	AMLODIPINE	4953	FALSE	194	1484.94	1468.89	16.05	2020-01-01	2010-01-01				51079045220
MCOU	XX	59762	1520	2	2010	2	AMLODIPINE	9086	FALSE	153	844.45	830.45	14	2020-04-01	2010-04-01				59762152002
MCOU	XX	59762	1520	2	2010	4	AMLODIPINE	10586	FALSE	213	26045	25929.2	115.8	2020-10-01	2010-10-01				59762152002
MCOU	XX	13668	23	3	2010	1	AMLODIPINE	930.03	FALSE	34	214.57	212.57	2	2020-01-01	2010-01-01				13668002303
FFSU	XX	31722	238	90	2010	2	AMLODIPINE	868096	FALSE	25070	178967	176086	2880.84	2020-04-01	2010-04-01				31722023890
FFSU	XX	59762	1530	4	2010	2	AMLODIPINE	79755	FALSE	2288	18587.3	18210.3	377	2020-04-01	2010-04-01				59762153004
FFSU	XX	59762	1530	1	2010	1	AMLODIPINE	1.63146e+06	FALSE	46974	408622	402264	6357.78	2020-01-01	2010-01-01				59762153001
FFSU	XX	68382	123	16	2010	2	AMLODIPINE	325216	FALSE	9694	88314.6	80534.1	7780.5	2020-04-01	2010-04-01				68382012316
FFSU	XX	68462	211	10	2010	4	AMLODIPINE	50157	FALSE	1494	10318.6	10067.8	250.85	2020-10-01	2010-10-01				68462021110
MCOU	XX	68382	122	16	2010	1	AMLODIPINE	2985	FALSE	94	584	574.9	9.1	2020-01-01	2010-01-01				68382012216
MCOU	XX	59762	1540	1	2010	2	AMLODIPINE	441901	FALSE	14681	170506	169153	1352.72	2020-04-01	2010-04-01				59762154001
MCOU	XX	68462	212	10	2010	4	AMLODIPINE	2022	FALSE	64	1208.66	1187.66	21	2020-10-01	2010-10-01				68462021210
MCOU	XX	68382	121	16	2010	2	AMLODIPINE	17214	FALSE	559	4661.62	4540.75	120.87	2020-04-01	2010-04-01				68382012116
MCOU	XX	59762	1530	1	2010	2	AMLODIPINE	321017	FALSE	10428	129754	129101	653.34	2020-04-01	2010-04-01				59762153001
MCOU	XX	378	5208	77	2010	3	AMLODIPINE	51709	FALSE	1583	13317.1	13167.5	149.55	2020-07-01	2010-07-01				378520877
FFSU	XX	31722	238	10	2010	2	AMLODIPINE	197478	FALSE	6051	42860.2	40797.3	2062.96	2020-04-01	2010-04-01				31722023810
FFSU	XX	59762	1540	2	2010	1	AMLODIPINE	381998	FALSE	11782	115743	113432	2310.78	2020-01-01	2010-01-01				59762154002
FFSU	XX	781	2273	1	2010	4	AMLODIPINE	197754	FALSE	5185	446362	441020	5342.14	2020-10-01	2010-10-01				781227301
FFSU	XX	378	5210	77	2010	4	AMLODIPINE	2.56092e+06	FALSE	77142	578283	555734	22549.3	2020-10-01	2010-10-01				378521077
MCOU	XX	93	7167	98	2010	3	AMLODIPINE	2249	FALSE	76	540.7	533.7	7	2020-07-01	2010-07-01				93716798
FFSU	XX	31722	239	10	2010	2	AMLODIPINE	381244	FALSE	12029	93243.2	89746.7	3496.46	2020-04-01	2010-04-01				31722023910
MCOU	XX	378	5210	5	2010	4	AMLODIPINE	141402	FALSE	4638	46572.1	46204.3	367.8	2020-10-01	2010-10-01				378521005
MCOU	XX	59762	1540	1	2010	3	AMLODIPINE	533958	FALSE	18138	202053	200352	1701.14	2020-07-01	2010-07-01				59762154001
MCOU	XX	378	5209	77	2010	4	AMLODIPINE	377636	FALSE	11978	101365	98637.1	2727.58	2020-10-01	2010-10-01				378520977
MCOU	XX	31722	238	90	2010	3	AMLODIPINE	342649	FALSE	11018	85231.2	84242.4	988.87	2020-07-01	2010-07-01				31722023890
MCOU	XX	378	5210	5	2010	1	AMLODIPINE	7093	FALSE	232	2084.74	2023.56	61.18	2020-01-01	2010-01-01				378521005
MCOU	XX	59762	1520	1	2010	3	AMLODIPINE	65926.5	FALSE	2110	44621.5	44398.1	223.33	2020-07-01	2010-07-01				59762152001
FFSU	XX	378	5210	5	2010	2	AMLODIPINE	733968	FALSE	22815	204819	199085	5734.13	2020-04-01	2010-04-01				378521005
MCOU	XX	60505	193	3	2010	2	AMLODIPINE	1616	FALSE	60	439.22	409.72	29.5	2020-04-01	2010-04-01				60505019303
MCOU	XX	59762	1530	4	2010	1	AMLODIPINE	420	FALSE	12	162.1	161.1	1	2020-01-01	2010-01-01				59762153004
FFSU	XX	378	5210	5	2010	3	AMLODIPINE	725052	FALSE	23020	197206	192589	4616.92	2020-07-01	2010-07-01				378521005
MCOU	XX	68462	211	10	2010	1	AMLODIPINE	22626	FALSE	708	6830.14	6751	79.14	2020-01-01	2010-01-01				68462021110
MCOU	XX	54	102	22	2010	4	AMLODIPINE	19488	FALSE	652	6286.91	6210.91	76	2020-10-01	2010-10-01				54010222
MCOU	XX	59762	1540	3	2010	2	AMLODIPINE	124210	FALSE	3849	33769.9	33408.3	361.6	2020-04-01	2010-04-01				59762154003
FFSU	XX	59762	1530	1	2010	4	AMLODIPINE	1.61345e+06	FALSE	43471	357699	353653	4045.59	2020-10-01	2010-10-01				59762153001
MCOU	XX	31722	238	90	2010	4	AMLODIPINE	265271	FALSE	8397	67015.2	66630	385.22	2020-10-01	2010-10-01				31722023890
MCOU	XX	31722	238	90	2010	2	AMLODIPINE	272176	FALSE	8752	67568.9	67305.6	263.32	2020-04-01	2010-04-01				31722023890
FFSU	XX	59762	1530	4	2010	1	AMLODIPINE	68536	FALSE	1926	18890	18570	319.94	2020-01-01	2010-01-01				59762153004
MCOU	XX	68382	123	5	2010	1	AMLODIPINE	9010	FALSE	281	2051.54	1970.93	80.61	2020-01-01	2010-01-01				68382012305
MCOU	XX	68462	210	10	2010	3	AMLODIPINE	52704	FALSE	1626	17865	17752.8	112.24	2020-07-01	2010-07-01				68462021010
FFSU	XX	31722	237	90	2010	1	AMLODIPINE	111567	FALSE	3149	22422.8	21981.4	441.42	2020-01-01	2010-01-01				31722023790
FFSU	XX	57664	570	99	2010	1	AMLODIPINE	3235	FALSE	80	845.76	844.76	1	2020-01-01	2010-01-01				57664057099
FFSU	XX	53746	8	1	2010	1	AMLODIPINE	7085	FALSE	212	1629.16	1629.16	0	2020-01-01	2010-01-01				53746000801
FFSU	XX	31722	239	90	2010	4	AMLODIPINE	1.19747e+06	FALSE	35457	283576	278704	4871.45	2020-10-01	2010-10-01				31722023990
MCOU	XX	68180	750	9	2010	2	AMLODIPINE	2656	FALSE	85	711.95	685.95	26	2020-04-01	2010-04-01				68180075009
FFSU	XX	68180	750	9	2010	4	AMLODIPINE	81573.8	FALSE	2199	17369.2	16715.8	653.34	2020-10-01	2010-10-01				68180075009
MCOU	XX	31722	237	90	2010	2	AMLODIPINE	28388	FALSE	899	6949.21	6889.11	60.1	2020-04-01	2010-04-01				31722023790
MCOU	XX	378	5209	77	2010	3	AMLODIPINE	443704	FALSE	14095	113434	109861	3572.4	2020-07-01	2010-07-01				378520977
MCOU	XX	51079	450	63	2010	2	AMLODIPINE	9079	FALSE	284	2518.87	2481.77	37.1	2020-04-01	2010-04-01				51079045063
MCOU	XX	59762	1520	1	2010	1	AMLODIPINE	2701	FALSE	87	724.11	718.06	6.05	2020-01-01	2010-01-01				59762152001
MCOU	XX	378	5209	5	2010	1	AMLODIPINE	5288	FALSE	173	1298.84	1278.54	20.3	2020-01-01	2010-01-01				378520905
MCOU	XX	378	5210	77	2010	1	AMLODIPINE	31831.4	FALSE	1016	8622.6	8534.22	88.38	2020-01-01	2010-01-01				378521077
FFSU	XX	59762	1520	1	2010	4	AMLODIPINE	358825	FALSE	9731	78247.7	76762.8	1484.83	2020-10-01	2010-10-01				59762152001
FFSU	XX	68382	123	16	2010	4	AMLODIPINE	308056	FALSE	8995	77976.8	73197.5	4779.38	2020-10-01	2010-10-01				68382012316
MCOU	XX	68462	210	10	2010	2	AMLODIPINE	41488	FALSE	1287	12855.1	12765.6	89.53	2020-04-01	2010-04-01				68462021010
FFSU	XX	68382	122	16	2010	1	AMLODIPINE	235076	FALSE	6719	54950.1	49803	5147.14	2020-01-01	2010-01-01				68382012216
FFSU	XX	68462	210	10	2010	4	AMLODIPINE	152375	FALSE	4320	34993.9	33882.2	1111.7	2020-10-01	2010-10-01				68462021010
MCOU	XX	378	5208	77	2010	1	AMLODIPINE	2376.09	FALSE	76	700.41	694.41	6	2020-01-01	2010-01-01				378520877
MCOU	XX	59762	1530	2	2010	4	AMLODIPINE	112626	FALSE	3780	95089.6	94641.9	447.62	2020-10-01	2010-10-01				59762153002
MCOU	XX	51079	450	63	2010	3	AMLODIPINE	13292	FALSE	434	3682.18	3613.63	68.55	2020-07-01	2010-07-01				51079045063
MCOU	XX	59762	1530	3	2010	2	AMLODIPINE	87250	FALSE	2603	20262.6	19884.7	377.9	2020-04-01	2010-04-01				59762153003
MCOU	XX	68382	123	16	2010	1	AMLODIPINE	4236	FALSE	139	1219.16	1188.46	30.7	2020-01-01	2010-01-01				68382012316
MCOU	XX	93	7373	1	2010	3	AMLODIPINE	62682	FALSE	2080	137385	136132	1253.01	2020-07-01	2010-07-01				93737301
MCOU	XX	64679	423	2	2010	2	AMLODIPINE	21458	FALSE	710	6286.99	6246.99	40	2020-04-01	2010-04-01				64679042302
FFSU	XX	59762	1540	2	2010	2	AMLODIPINE	417448	FALSE	12935	121471	117893	3578.22	2020-04-01	2010-04-01				59762154002
MCOU	XX	51079	451	69	2010	3	AMLODIPINE	155015	FALSE	4983	48126.6	47150.9	975.66	2020-07-01	2010-07-01				51079045169
FFSU	XX	59762	1520	2	2010	4	AMLODIPINE	53303	FALSE	1380	11935.6	11705.3	230.31	2020-10-01	2010-10-01				59762152002
MCOU	XX	378	5208	77	2010	4	AMLODIPINE	49593	FALSE	1502	11693.1	11379.8	313.29	2020-10-01	2010-10-01				378520877
MCOU	XX	781	2273	1	2010	2	AMLODIPINE	36307	FALSE	1033	76045.9	75659.1	386.81	2020-04-01	2010-04-01				781227301
MCOU	XX	93	7167	55	2010	4	AMLODIPINE	6348	FALSE	194	1693.79	1687.79	6	2020-10-01	2010-10-01				93716755
MCOU	XX	60505	195	2	2010	2	AMLODIPINE	18033	FALSE	585	4472.08	4400.58	71.5	2020-04-01	2010-04-01				60505019502
MCOU	XX	68180	752	3	2010	2	AMLODIPINE	312503	FALSE	9851	109571	108660	911.5	2020-04-01	2010-04-01				68180075203
FFSU	XX	59762	1530	3	2010	1	AMLODIPINE	556948	FALSE	16042	145701	139334	6367.44	2020-01-01	2010-01-01				59762153003
MCOU	XX	68180	751	3	2010	1	AMLODIPINE	1971	FALSE	67	478.24	462.14	16.1	2020-01-01	2010-01-01				68180075103
FFSU	XX	781	2272	1	2010	1	AMLODIPINE	154260	FALSE	4518	336628	332035	4593.03	2020-01-01	2010-01-01				781227201
FFSU	XX	68462	212	10	2010	1	AMLODIPINE	1.27317e+06	FALSE	37392	336328	317212	19116.2	2020-01-01	2010-01-01				68462021210
MCOU	XX	31722	239	10	2010	4	AMLODIPINE	95030	FALSE	3162	30961.2	30841.7	119.56	2020-10-01	2010-10-01				31722023910
MCOU	XX	60505	195	2	2010	1	AMLODIPINE	1256	FALSE	41	302.25	296.25	6	2020-01-01	2010-01-01				60505019502
FFSU	XX	59762	1540	1	2010	2	AMLODIPINE	2.25685e+06	FALSE	65420	606124	601050	5073.33	2020-04-01	2010-04-01				59762154001
MCOU	XX	59762	1540	4	2010	4	AMLODIPINE	13784	FALSE	456	12651.3	12651.3	0	2020-10-01	2010-10-01				59762154004
FFSU	XX	378	5209	77	2010	2	AMLODIPINE	1.50992e+06	FALSE	44852	306691	294219	12471.9	2020-04-01	2010-04-01				378520977
MCOU	XX	93	7167	98	2010	4	AMLODIPINE	1605	FALSE	53	445.85	433.85	12	2020-10-01	2010-10-01				93716798
MCOU	XX	781	2272	1	2010	2	AMLODIPINE	22082	FALSE	708	43471.9	43347.7	124.2	2020-04-01	2010-04-01				781227201
FFSU	XX	68382	122	16	2010	2	AMLODIPINE	234542	FALSE	6638	53469.2	48598.9	4870.24	2020-04-01	2010-04-01				68382012216
FFSU	XX	68382	122	5	2010	3	AMLODIPINE	592028	FALSE	15983	129885	119195	10690	2020-07-01	2010-07-01				68382012205
MCOU	XX	68462	210	10	2010	4	AMLODIPINE	41069	FALSE	1294	12604.6	12502.7	101.88	2020-10-01	2010-10-01				68462021010
MCOU	XX	93	7373	1	2010	2	AMLODIPINE	62520	FALSE	2082	142549	141662	886.91	2020-04-01	2010-04-01				93737301
MCOU	XX	51079	450	63	2010	1	AMLODIPINE	805	FALSE	26	211.68	210.68	1	2020-01-01	2010-01-01				51079045063
MCOU	XX	31722	239	90	2010	2	AMLODIPINE	360831	FALSE	11696	97758.2	97416.3	341.89	2020-04-01	2010-04-01				31722023990
FFSU	XX	68180	752	3	2010	3	AMLODIPINE	2.53586e+06	FALSE	76033	669958	654424	15533.8	2020-07-01	2010-07-01				68180075203
FFSU	XX	68382	123	5	2010	2	AMLODIPINE	668144	FALSE	19197	182608	162473	20134.3	2020-04-01	2010-04-01				68382012305
MCOU	XX	93	7167	55	2010	1	AMLODIPINE	450.06	FALSE	17	112.41	112.41	0	2020-01-01	2010-01-01				93716755
MCOU	XX	68462	210	10	2010	1	AMLODIPINE	2245	FALSE	70	771.99	767.49	4.5	2020-01-01	2010-01-01				68462021010
MCOU	XX	31722	238	90	2010	1	AMLODIPINE	12407.1	FALSE	392	2891.03	2891.03	0	2020-01-01	2010-01-01				31722023890
MCOU	XX	31722	238	10	2010	1	AMLODIPINE	1380	FALSE	44	364.19	356.19	8	2020-01-01	2010-01-01				31722023810
FFSU	XX	31722	238	90	2010	4	AMLODIPINE	967874	FALSE	27924	196517	192789	3728.07	2020-10-01	2010-10-01				31722023890
MCOU	XX	378	5209	5	2010	2	AMLODIPINE	80379	FALSE	2592	22301.7	21743.4	558.32	2020-04-01	2010-04-01				378520905
FFSU	XX	59762	1520	1	2010	2	AMLODIPINE	354123	FALSE	9658	81464.6	80473.7	990.9	2020-04-01	2010-04-01				59762152001
MCOU	XX	59762	1530	1	2010	3	AMLODIPINE	391918	FALSE	12820	161880	160971	909.24	2020-07-01	2010-07-01				59762153001
FFSU	XX	59762	1520	2	2010	2	AMLODIPINE	37374	FALSE	1005	9297.11	9047.88	249.23	2020-04-01	2010-04-01				59762152002
FFSU	XX	59762	1540	2	2010	3	AMLODIPINE	422070	FALSE	12945	115537	113826	1710.36	2020-07-01	2010-07-01				59762154002
FFSU	XX	93	7167	55	2010	1	AMLODIPINE	25310	FALSE	658	5699.5	2696.79	3002.71	2020-01-01	2010-01-01				93716755
FFSU	XX	68382	123	16	2010	1	AMLODIPINE	337984	FALSE	10058	91364.7	83192.2	8172.52	2020-01-01	2010-01-01				68382012316
FFSU	XX	378	5210	77	2010	3	AMLODIPINE	2.51372e+06	FALSE	76202	583243	561013	22229.4	2020-07-01	2010-07-01				378521077
MCOU	XX	93	7371	1	2010	3	AMLODIPINE	33591	FALSE	1112	63964	63764.5	199.56	2020-07-01	2010-07-01				93737101
FFSU	XX	781	2274	1	2010	1	AMLODIPINE	300967	FALSE	8999	804787	797252	7535.09	2020-01-01	2010-01-01				781227401
FFSU	XX	378	5209	5	2010	3	AMLODIPINE	572465	FALSE	17290	139153	135212	3941.79	2020-07-01	2010-07-01				378520905
MCOU	XX	68382	123	16	2010	2	AMLODIPINE	68475	FALSE	2252	18905.5	18711.5	194	2020-04-01	2010-04-01				68382012316
MCOU	XX	31722	237	10	2010	2	AMLODIPINE	845	FALSE	28	221.91	217.91	4	2020-04-01	2010-04-01				31722023710
MCOU	XX	16252	546	50	2010	4	AMLODIPINE	2180	FALSE	74	776.18	774.68	1.5	2020-10-01	2010-10-01				16252054650
FFSU	XX	54	102	22	2010	2	AMLODIPINE	75298	FALSE	2315	19654.4	19611.3	43.11	2020-04-01	2010-04-01				54010222
MCOU	XX	54	102	22	2010	3	AMLODIPINE	33591	FALSE	1059	10472	10443.1	28.88	2020-07-01	2010-07-01				54010222
FFSU	XX	68180	752	3	2010	1	AMLODIPINE	219361	FALSE	6570	60737.5	59760.3	977.25	2020-01-01	2010-01-01				68180075203
FFSU	XX	59762	1530	2	2010	3	AMLODIPINE	797430	FALSE	22896	181798	176229	5569.2	2020-07-01	2010-07-01				59762153002
MCOU	XX	68382	121	5	2010	2	AMLODIPINE	3730	FALSE	121	1074.97	1059.97	15	2020-04-01	2010-04-01				68382012105
FFSU	XX	59762	1520	1	2010	1	AMLODIPINE	355660	FALSE	9645	84727.7	82324.2	2403.51	2020-01-01	2010-01-01				59762152001
MCOU	XX	59762	1530	3	2010	3	AMLODIPINE	121862	FALSE	3554	29372.9	28973.2	399.76	2020-07-01	2010-07-01				59762153003
MCOU	XX	68382	121	16	2010	1	AMLODIPINE	672	FALSE	23	180.62	177.42	3.2	2020-01-01	2010-01-01				68382012116
FFSU	XX	13668	24	10	2010	4	AMLODIPINE	6514	FALSE	197	1606.78	1602.78	4	2020-10-01	2010-10-01				13668002410
FFSU	XX	378	5209	5	2010	1	AMLODIPINE	622765	FALSE	18782	168191	163233	4957.4	2020-01-01	2010-01-01				378520905
MCOU	XX	68180	751	3	2010	3	AMLODIPINE	543515	FALSE	17233	188886	187628	1258.08	2020-07-01	2010-07-01				68180075103
FFSU	XX	781	2272	1	2010	4	AMLODIPINE	123764	FALSE	3594	264784	262660	2124.65	2020-10-01	2010-10-01				781227201
FFSU	XX	378	5209	77	2010	3	AMLODIPINE	1.49959e+06	FALSE	44402	298432	288118	10314	2020-07-01	2010-07-01				378520977
MCOU	XX	68382	122	16	2010	2	AMLODIPINE	55323	FALSE	1794	17702.6	17360.5	342.02	2020-04-01	2010-04-01				68382012216
MCOU	XX	378	5208	77	2010	2	AMLODIPINE	46422	FALSE	1427	11459.2	11296.4	162.86	2020-04-01	2010-04-01				378520877
FFSU	XX	68180	752	3	2010	2	AMLODIPINE	1.28456e+06	FALSE	37752	331089	316039	15049.4	2020-04-01	2010-04-01				68180075203
FFSU	XX	378	5209	5	2010	2	AMLODIPINE	568809	FALSE	17118	145772	140640	5132.13	2020-04-01	2010-04-01				378520905
MCOU	XX	31722	238	10	2010	3	AMLODIPINE	52420	FALSE	1714	15647.5	15545.5	102	2020-07-01	2010-07-01				31722023810
MCOU	XX	31722	237	90	2010	3	AMLODIPINE	38328	FALSE	1205	9761.76	9717.23	44.53	2020-07-01	2010-07-01				31722023790
FFSU	XX	59762	1540	1	2010	3	AMLODIPINE	2.05566e+06	FALSE	59194	519503	516301	3201.76	2020-07-01	2010-07-01				59762154001
MCOU	XX	68180	750	9	2010	4	AMLODIPINE	16291	FALSE	480	4119.37	4036.03	83.34	2020-10-01	2010-10-01				68180075009
FFSU	XX	59762	1530	1	2010	2	AMLODIPINE	1.69989e+06	FALSE	46517	391842	385714	6127.62	2020-04-01	2010-04-01				59762153001
MCOU	XX	59762	1520	1	2010	2	AMLODIPINE	50761	FALSE	1599	42995.2	42888.1	107.1	2020-04-01	2010-04-01				59762152001
MCOU	XX	378	5209	5	2010	4	AMLODIPINE	107600	FALSE	3495	32538.7	32219	319.73	2020-10-01	2010-10-01				378520905
FFSU	XX	59762	1540	1	2010	1	AMLODIPINE	2.25542e+06	FALSE	66167	629912	624206	5705.54	2020-01-01	2010-01-01				59762154001
MCOU	XX	59762	1530	2	2010	2	AMLODIPINE	114106	FALSE	3856	31230.6	30893.8	336.77	2020-04-01	2010-04-01				59762153002
FFSU	XX	378	5208	77	2010	3	AMLODIPINE	240382	FALSE	6847	52395.6	50774.2	1621.42	2020-07-01	2010-07-01				378520877
FFSU	XX	93	7167	55	2010	2	AMLODIPINE	19737	FALSE	548	4913.76	4753.72	160.04	2020-04-01	2010-04-01				93716755
MCOU	XX	68462	212	10	2010	2	AMLODIPINE	231874	FALSE	7554	89936.9	89432.8	504.05	2020-04-01	2010-04-01				68462021210
FFSU	XX	59762	1530	2	2010	4	AMLODIPINE	807664	FALSE	23130	182294	179749	2544.65	2020-10-01	2010-10-01				59762153002
MCOU	XX	378	5210	77	2010	4	AMLODIPINE	686793	FALSE	22042	203388	198896	4492.44	2020-10-01	2010-10-01				378521077
MCOU	XX	31722	239	10	2010	2	AMLODIPINE	55007	FALSE	1836	16539.5	16339.5	200	2020-04-01	2010-04-01				31722023910
FFSU	XX	378	5209	5	2010	4	AMLODIPINE	620538	FALSE	18551	142857	138361	4496.4	2020-10-01	2010-10-01				378520905
MCOU	XX	31722	239	90	2010	1	AMLODIPINE	18539.2	FALSE	599	5038.61	5038.61	0	2020-01-01	2010-01-01				31722023990
MCOU	XX	93	7167	55	2010	3	AMLODIPINE	4580	FALSE	144	1232.06	1224.06	8	2020-07-01	2010-07-01				93716755
FFSU	XX	68462	210	10	2010	3	AMLODIPINE	192228	FALSE	5422	46616.3	45138.5	1477.84	2020-07-01	2010-07-01				68462021010
FFSU	XX	378	5209	77	2010	1	AMLODIPINE	1.66134e+06	FALSE	48902	355274	335638	19635.6	2020-01-01	2010-01-01				378520977
MCOU	XX	781	2273	1	2010	3	AMLODIPINE	38782	FALSE	1100	75379.4	75117.2	262.17	2020-07-01	2010-07-01				781227301
FFSU	XX	68382	122	5	2010	4	AMLODIPINE	633796	FALSE	17036	138862	126380	12482.4	2020-10-01	2010-10-01				68382012205
MCOU	XX	55111	270	5	2010	2	AMLODIPINE	967	FALSE	33	197.4	197.4	0	2020-04-01	2010-04-01				55111027005
FFSU	XX	93	7167	55	2010	3	AMLODIPINE	26277	FALSE	648	5978.83	4630.71	1348.12	2020-07-01	2010-07-01				93716755
MCOU	XX	378	5210	77	2010	3	AMLODIPINE	780021	FALSE	25231	225146	218855	6291.39	2020-07-01	2010-07-01				378521077
FFSU	XX	68180	758	1	2010	4	AMLODIPINE	148674	FALSE	4553	398017	394141	3876.65	2020-10-01	2010-10-01				68180075801
MCOU	XX	59762	1540	2	2010	4	AMLODIPINE	77223.3	FALSE	2582	136588	136402	186.05	2020-10-01	2010-10-01				59762154002
FFSU	XX	54	102	22	2010	4	AMLODIPINE	110828	FALSE	3315	29521.4	29158.4	363.03	2020-10-01	2010-10-01				54010222
MCOU	XX	31722	237	10	2010	3	AMLODIPINE	1783	FALSE	61	521.46	504.46	17	2020-07-01	2010-07-01				31722023710
FFSU	XX	378	5210	5	2010	1	AMLODIPINE	823055	FALSE	25286	233129	226996	6132.09	2020-01-01	2010-01-01				378521005
FFSU	XX	59762	1540	2	2010	4	AMLODIPINE	416521	FALSE	12730	114424	112710	1713.82	2020-10-01	2010-10-01				59762154002
FFSU	XX	59762	1530	3	2010	2	AMLODIPINE	613602	FALSE	17577	151258	144960	6298.88	2020-04-01	2010-04-01				59762153003
FFSU	XX	31722	239	10	2010	3	AMLODIPINE	451812	FALSE	14286	108138	104405	3733.01	2020-07-01	2010-07-01				31722023910
MCOU	XX	68462	211	10	2010	2	AMLODIPINE	137501	FALSE	4385	45096.8	44829.8	267.05	2020-04-01	2010-04-01				68462021110
FFSU	XX	378	5208	77	2010	1	AMLODIPINE	271803	FALSE	7797	60367.3	56810.9	3556.41	2020-01-01	2010-01-01				378520877
MCOU	XX	59762	1530	1	2010	4	AMLODIPINE	371559	FALSE	12054	136143	135203	939.38	2020-10-01	2010-10-01				59762153001
MCOU	XX	31722	239	10	2010	1	AMLODIPINE	2407	FALSE	80	653.93	644.83	9.1	2020-01-01	2010-01-01				31722023910
MCOU	XX	59762	1540	2	2010	2	AMLODIPINE	74002.6	FALSE	2480	23146.8	22937.3	209.5	2020-04-01	2010-04-01				59762154002
FFSU	XX	31722	237	90	2010	4	AMLODIPINE	139078	FALSE	3920	27909.4	27468.9	440.5	2020-10-01	2010-10-01				31722023790
FFSU	XX	68382	122	5	2010	2	AMLODIPINE	599570	FALSE	16362	138095	118792	19303	2020-04-01	2010-04-01				68382012205
MCOU	XX	68180	751	3	2010	4	AMLODIPINE	573142	FALSE	17953	199850	198540	1309.95	2020-10-01	2010-10-01				68180075103
MCOU	XX	68462	211	10	2010	3	AMLODIPINE	16113	FALSE	522	4538.04	4516.22	21.82	2020-07-01	2010-07-01				68462021110
MCOU	XX	51079	451	69	2010	2	AMLODIPINE	106723	FALSE	3390	31290.1	30857	433.1	2020-04-01	2010-04-01				51079045169
MCOU	XX	68180	757	1	2010	1	AMLODIPINE	540	FALSE	15	1170.43	1169.43	1	2020-01-01	2010-01-01				68180075701
FFSU	XX	60505	195	3	2010	2	AMLODIPINE	139000	FALSE	4420	35443.1	34920.5	522.56	2020-04-01	2010-04-01				60505019503
FFSU	XX	31722	239	90	2010	2	AMLODIPINE	1072998	FALSE	31987	264077	259852	4225	2020-04-01	2010-04-01				31722023990
MCOU	XX	59762	1540	3	2010	4	AMLODIPINE	163906	FALSE	5182	45995.6	45439.5	556.11	2020-10-01	2010-10-01				59762154003
FFSU	XX	378	5208	77	2010	4	AMLODIPINE	244269	FALSE	6957	50507.6	48441.6	2066.01	2020-10-01	2010-10-01				378520877
FFSU	XX	378	5208	5	2010	4	AMLODIPINE	37330	FALSE	1172	9531.74	9132.4	399.34	2020-10-01	2010-10-01				378520805
MCOU	XX	781	2274	1	2010	2	AMLODIPINE	37852	FALSE	1234	85126.7	84881.2	245.5	2020-04-01	2010-04-01				781227401
FFSU	XX	31722	237	90	2010	2	AMLODIPINE	121283	FALSE	3407	24685.7	24216.1	469.58	2020-04-01	2010-04-01				31722023790
MCOU	XX	55111	270	5	2010	3	AMLODIPINE	1141	FALSE	38	244.74	244.74	0	2020-07-01	2010-07-01				55111027005
MCOU	XX	781	2272	1	2010	4	AMLODIPINE	17684	FALSE	572	31744.6	31669.1	75.5	2020-10-01	2010-10-01				781227201
MCOU	XX	781	2273	1	2010	1	AMLODIPINE	3454	FALSE	94	7341.85	7327.75	14.1	2020-01-01	2010-01-01				781227301
MCOU	XX	59762	1530	3	2010	1	AMLODIPINE	6630.03	FALSE	158	1058.79	1036.02	22.77	2020-01-01	2010-01-01				59762153003
MCOU	XX	59762	1540	1	2010	4	AMLODIPINE	488478	FALSE	16462	188925	187503	1421.91	2020-10-01	2010-10-01				59762154001
FFSU	XX	31722	239	10	2010	4	AMLODIPINE	526604	FALSE	16565	125531	121914	3617.25	2020-10-01	2010-10-01				31722023910
MCOU	XX	68382	122	5	2010	3	AMLODIPINE	170306	FALSE	5457	53694.9	52994	700.98	2020-07-01	2010-07-01				68382012205
FFSU	XX	378	5210	77	2010	1	AMLODIPINE	2.23737e+06	FALSE	68011	566083	529518	36565.2	2020-01-01	2010-01-01				378521077
MCOU	XX	378	5210	77	2010	2	AMLODIPINE	635315	FALSE	20525	183105	178543	4562.29	2020-04-01	2010-04-01				378521077
MCOU	XX	65862	102	90	2010	2	AMLODIPINE	2251	FALSE	74	564.98	564.98	0	2020-04-01	2010-04-01				65862010290
MCOU	XX	68462	212	10	2010	1	AMLODIPINE	31740	FALSE	1010	10979.4	10907.3	72.1	2020-01-01	2010-01-01				68462021210
MCOU	XX	64679	422	1	2010	1	AMLODIPINE	480	FALSE	16	126.24	126.24	0	2020-01-01	2010-01-01				64679042201
FFSU	XX	53746	6	1	2010	1	AMLODIPINE	2700	FALSE	88	533.79	533.79	0	2020-01-01	2010-01-01				53746000601
MCOU	XX	93	7373	1	2010	1	AMLODIPINE	4005	FALSE	129	9428.5	9421.5	7	2020-01-01	2010-01-01				93737301
MCOU	XX	60505	195	3	2010	1	AMLODIPINE	2132.03	FALSE	71	537.54	529.54	8	2020-01-01	2010-01-01				60505019503
FFSU	XX	54	102	22	2010	1	AMLODIPINE	50765	FALSE	1594	13170.7	13068.2	102.56	2020-01-01	2010-01-01				54010222
FFSU	XX	68382	122	16	2010	4	AMLODIPINE	234591	FALSE	6554	53621.9	50575.4	3046.52	2020-10-01	2010-10-01				68382012216
MCOU	XX	54	102	22	2010	2	AMLODIPINE	25118	FALSE	761	7632.21	7272.18	360.03	2020-04-01	2010-04-01				54010222
MCOU	XX	59762	1530	3	2010	4	AMLODIPINE	111225	FALSE	3283	25834.5	25412	422.56	2020-10-01	2010-10-01				59762153003
MCOU	XX	16252	546	50	2010	2	AMLODIPINE	3211	FALSE	106	1096	1070.86	25.14	2020-04-01	2010-04-01				16252054650
MCOU	XX	68382	122	5	2010	2	AMLODIPINE	127642	FALSE	4062	36248.6	35631.2	617.37	2020-04-01	2010-04-01				68382012205
FFSU	XX	59762	1540	3	2010	2	AMLODIPINE	938036	FALSE	28298	260596	251663	8932.84	2020-04-01	2010-04-01				59762154003
FFSU	XX	59762	1540	1	2010	4	AMLODIPINE	1.98291e+06	FALSE	57000	503786	500440	3345.63	2020-10-01	2010-10-01				59762154001
MCOU	XX	59762	1520	2	2010	1	AMLODIPINE	970	FALSE	12	25.61	25.61	0	2020-01-01	2010-01-01				59762152002
FFSU	XX	57664	570	99	2010	2	AMLODIPINE	872	FALSE	27	317.49	317.49	0	2020-04-01	2010-04-01				57664057099
FFSU	XX	59762	1530	4	2010	4	AMLODIPINE	82571.5	FALSE	2404	18368.4	17972.4	395.98	2020-10-01	2010-10-01				59762153004
FFSU	XX	31722	239	90	2010	3	AMLODIPINE	1.1443e+06	FALSE	34265	274377	269147	5229.73	2020-07-01	2010-07-01				31722023990
MCOU	XX	781	2273	1	2010	4	AMLODIPINE	29224	FALSE	824	56020.6	55978.6	42	2020-10-01	2010-10-01				781227301
MCOU	XX	64679	421	1	2010	4	AMLODIPINE	2820	FALSE	86	659.8	656.8	3	2020-10-01	2010-10-01				64679042101
FFSU	XX	68462	211	10	2010	1	AMLODIPINE	1037848	FALSE	29446	239322	222682	16639.8	2020-01-01	2010-01-01				68462021110
FFSU	XX	68382	121	16	2010	3	AMLODIPINE	96276.5	FALSE	2483	21384	19041.3	2342.71	2020-07-01	2010-07-01				68382012116
FFSU	XX	68382	123	5	2010	3	AMLODIPINE	689566	FALSE	19771	176336	165581	10754.2	2020-07-01	2010-07-01				68382012305
FFSU	XX	378	5208	77	2010	2	AMLODIPINE	240750	FALSE	6946	53054.7	49979.5	3075.23	2020-04-01	2010-04-01				378520877
FFSU	XX	59762	1530	2	2010	2	AMLODIPINE	825946	FALSE	23753	196777	192917	3859.85	2020-04-01	2010-04-01				59762153002
FFSU	XX	68462	211	10	2010	2	AMLODIPINE	572640	FALSE	17673	153357	150931	2426.14	2020-04-01	2010-04-01				68462021110
MCOU	XX	59762	1530	2	2010	3	AMLODIPINE	129522	FALSE	4349	36899.9	36514.1	385.81	2020-07-01	2010-07-01				59762153002
FFSU	XX	60505	195	3	2010	1	AMLODIPINE	247525	FALSE	7674	64195.6	62449.4	1746.2	2020-01-01	2010-01-01				60505019503
FFSU	XX	68180	756	1	2010	4	AMLODIPINE	69292	FALSE	2094	150012	148327	1685.8	2020-10-01	2010-10-01				68180075601
MCOU	XX	54	102	22	2010	1	AMLODIPINE	570	FALSE	19	153.69	149.69	4	2020-01-01	2010-01-01				54010222
MCOU	XX	60505	195	2	2010	4	AMLODIPINE	5924	FALSE	198	1496.82	1475.82	21	2020-10-01	2010-10-01				60505019502
MCOU	XX	378	5210	5	2010	3	AMLODIPINE	156137	FALSE	5032	46406.3	45914.1	492.19	2020-07-01	2010-07-01				378521005
MCOU	XX	68180	757	1	2010	3	AMLODIPINE	32076	FALSE	912	64978.9	64651.4	327.44	2020-07-01	2010-07-01				68180075701
MCOU	XX	378	5209	5	2010	3	AMLODIPINE	107193	FALSE	3442	29744	29468.1	275.86	2020-07-01	2010-07-01				378520905
MCOU	XX	68180	758	1	2010	1	AMLODIPINE	494	FALSE	17	1186.78	1184.78	2	2020-01-01	2010-01-01				68180075801
FFSU	XX	68382	123	16	2010	3	AMLODIPINE	329745	FALSE	9238	80011.2	74842.8	5168.36	2020-07-01	2010-07-01				68382012316
MCOU	XX	68382	123	5	2010	2	AMLODIPINE	167027	FALSE	5507	50434.4	49618.8	815.55	2020-04-01	2010-04-01				68382012305
FFSU	XX	68180	752	3	2010	4	AMLODIPINE	2.82414e+06	FALSE	84243	734943	714652	20290.8	2020-10-01	2010-10-01				68180075203
MCOU	XX	51079	451	69	2010	1	AMLODIPINE	5001	FALSE	153	1205.73	1182.63	23.1	2020-01-01	2010-01-01				51079045169
MCOU	XX	59762	1530	4	2010	2	AMLODIPINE	11426	FALSE	364	2571.57	2567.57	4	2020-04-01	2010-04-01				59762153004
MCOU	XX	68462	211	10	2010	4	AMLODIPINE	20676	FALSE	678	5249.03	5218.19	30.84	2020-10-01	2010-10-01				68462021110
FFSU	XX	781	2273	1	2010	2	AMLODIPINE	258960	FALSE	6756	592892	583821	9070.56	2020-04-01	2010-04-01				781227301
MCOU	XX	68180	752	3	2010	3	AMLODIPINE	711364	FALSE	22880	263292	261419	1873.15	2020-07-01	2010-07-01				68180075203
MCOU	XX	39822	9900	1	2010	4	AMMONIA IN		TRUE					2020-10-01	2010-10-01				39822990001
FFSU	XX	39822	9900	2	2010	1	AMMONIA IN		TRUE					2020-01-01	2010-01-01				39822990002
MCOU	XX	39822	9900	2	2010	2	AMMONIA IN		TRUE					2020-04-01	2010-04-01				39822990002
FFSU	XX	39822	9900	1	2010	1	AMMONIA IN		TRUE					2020-01-01	2010-01-01				39822990001
FFSU	XX	39822	9900	2	2010	3	AMMONIA IN		TRUE					2020-07-01	2010-07-01				39822990002
FFSU	XX	39822	9900	1	2010	2	AMMONIA IN		TRUE					2020-04-01	2010-04-01				39822990001
FFSU	XX	39822	9900	2	2010	2	AMMONIA IN		TRUE					2020-04-01	2010-04-01				39822990002
MCOU	XX	39822	9900	2	2010	3	AMMONIA IN		TRUE					2020-07-01	2010-07-01				39822990002
FFSU	XX	39822	9900	2	2010	4	AMMONIA IN	10.33	FALSE	11	48.11	48.11	0	2020-10-01	2010-10-01				39822990002
FFSU	XX	39822	9900	1	2010	4	AMMONIA IN	14	FALSE	14	78.78	78.78	0	2020-10-01	2010-10-01				39822990001
FFSU	XX	39822	9900	1	2010	3	AMMONIA IN	62	FALSE	14	63.55	63.55	0	2020-07-01	2010-07-01				39822990001
MCOU	XX	409	6043	1	2010	3	AMMONIUM C		TRUE					2020-07-01	2010-07-01				409604301
MCOU	XX	409	6043	1	2010	1	AMMONIUM C		TRUE					2020-01-01	2010-01-01				409604301
FFSU	XX	409	6043	1	2010	4	AMMONIUM C		TRUE					2020-10-01	2010-10-01				409604301
MCOU	XX	409	6043	1	2010	4	AMMONIUM C		TRUE					2020-10-01	2010-10-01				409604301
FFSU	XX	409	6043	1	2010	1	AMMONIUM C	3012	FALSE	19	683.12	634.32	48.8	2020-01-01	2010-01-01				409604301
FFSU	XX	409	6043	1	2010	2	AMMONIUM C	1823	FALSE	21	483.84	408.6	75.24	2020-04-01	2010-04-01				409604301
FFSU	XX	409	6043	1	2010	3	AMMONIUM C	1449	FALSE	11	338.27	338.27	0	2020-07-01	2010-07-01				409604301
FFSU	XX	45802	419	54	2010	1	AMMONIUM L	1795986	FALSE	7929	137909	136880	1028.73	2020-01-01	2010-01-01				45802041954
MCOU	XX	13279	310	8	2010	2	AMMONIUM L	3600	FALSE	16	175.8	175.8	0	2020-04-01	2010-04-01				13279031008
MCOU	XX	13279	310	14	2010	2	AMMONIUM L	5200	FALSE	13	146.78	146.78	0	2020-04-01	2010-04-01				13279031014
FFSU	XX	45802	525	55	2010	1	AMMONIUM L	840440	FALSE	3603	54701.8	54684.8	17	2020-01-01	2010-01-01				45802052555
FFSU	XX	45802	525	55	2010	3	AMMONIUM L	810977	FALSE	3520	51895.1	51893.1	2	2020-07-01	2010-07-01				45802052555
MCOU	XX	574	2121	38	2010	3	AMMONIUM L	52680	FALSE	142	3601.26	3527.4	73.86	2020-07-01	2010-07-01				574212138
FFSU	XX	45802	419	26	2010	3	AMMONIUM L	3531108	FALSE	8860	224022	222904	1118.51	2020-07-01	2010-07-01				45802041926
FFSU	XX	45802	419	54	2010	4	AMMONIUM L	2108444	FALSE	9293	148873	147629	1243.9	2020-10-01	2010-10-01				45802041954
FFSU	XX	45802	419	26	2010	4	AMMONIUM L	4058236	FALSE	10154	250371	249278	1093.08	2020-10-01	2010-10-01				45802041926
FFSU	XX	45802	419	26	2010	1	AMMONIUM L	3445594	FALSE	8634	223548	222331	1216.49	2020-01-01	2010-01-01				45802041926
MCOU	XX	574	2121	28	2010	2	AMMONIUM L	34700	FALSE	152	2704.12	2628.86	75.26	2020-04-01	2010-04-01				574212128
MCOU	XX	45802	493	26	2010	3	AMMONIUM L	399400	FALSE	1042	29417.2	29261.4	155.87	2020-07-01	2010-07-01				45802049326
FFSU	XX	45802	419	26	2010	2	AMMONIUM L	3483483	FALSE	8720	228441	227379	1062.14	2020-04-01	2010-04-01				45802041926
MCOU	XX	51672	1301	4	2010	4	AMMONIUM L	103140	FALSE	430	7836.67	7763.71	72.96	2020-10-01	2010-10-01				51672130104
MCOU	XX	574	2121	38	2010	4	AMMONIUM L	58768	FALSE	154	4139.44	4100.01	39.43	2020-10-01	2010-10-01				574212138
FFSU	XX	574	2121	28	2010	3	AMMONIUM L	754961	FALSE	3206	57603	57341.3	261.68	2020-07-01	2010-07-01				574212128
FFSU	XX	59366	4100	2	2010	1	AMMONIUM L		TRUE					2020-01-01	2010-01-01				59366410002
MCOU	XX	59366	4000	3	2010	4	AMMONIUM L		TRUE					2020-10-01	2010-10-01				59366400003
MCOU	XX	13279	310	8	2010	3	AMMONIUM L		TRUE					2020-07-01	2010-07-01				13279031008
MCOU	XX	45802	419	26	2010	2	AMMONIUM L	632794	FALSE	1583	35563.2	35270.7	292.49	2020-04-01	2010-04-01				45802041926
MCOU	XX	45802	493	26	2010	2	AMMONIUM L	354964	FALSE	923	26240	26144.4	95.64	2020-04-01	2010-04-01				45802049326
MCOU	XX	63044	484	9	2010	1	AMMONIUM L		TRUE					2020-01-01	2010-01-01				63044048409
MCOU	XX	51672	1300	9	2010	1	AMMONIUM L		TRUE					2020-01-01	2010-01-01				51672130009
MCOU	XX	904	5983	48	2010	2	AMMONIUM L		TRUE					2020-04-01	2010-04-01				904598348
FFSU	XX	59366	4000	2	2010	3	AMMONIUM L		TRUE					2020-07-01	2010-07-01				59366400002
MCOU	XX	59366	4100	4	2010	4	AMMONIUM L		TRUE					2020-10-01	2010-10-01				59366410004
FFSU	XX	59366	4100	4	2010	4	AMMONIUM L		TRUE					2020-10-01	2010-10-01				59366410004
MCOU	XX	51672	1301	0	2010	1	AMMONIUM L		TRUE					2020-01-01	2010-01-01				51672130100
MCOU	XX	51672	1300	5	2010	1	AMMONIUM L		TRUE					2020-01-01	2010-01-01				51672130005
MCOU	XX	13279	310	8	2010	4	AMMONIUM L		TRUE					2020-10-01	2010-10-01				13279031008
MCOU	XX	59366	4000	2	2010	2	AMMONIUM L		TRUE					2020-04-01	2010-04-01				59366400002
FFSU	XX	59366	4000	2	2010	4	AMMONIUM L		TRUE					2020-10-01	2010-10-01				59366400002
MCOU	XX	59366	4000	2	2010	3	AMMONIUM L		TRUE					2020-07-01	2010-07-01				59366400002
MCOU	XX	59366	4000	2	2010	4	AMMONIUM L		TRUE					2020-10-01	2010-10-01				59366400002
MCOU	XX	59366	4000	3	2010	2	AMMONIUM L		TRUE					2020-04-01	2010-04-01				59366400003
FFSU	XX	59366	4000	3	2010	2	AMMONIUM L		TRUE					2020-04-01	2010-04-01				59366400003
MCOU	XX	59366	4100	2	2010	1	AMMONIUM L		TRUE					2020-01-01	2010-01-01				59366410002
FFSU	XX	59366	4000	2	2010	2	AMMONIUM L		TRUE					2020-04-01	2010-04-01				59366400002
MCOU	XX	59366	4100	4	2010	2	AMMONIUM L		TRUE					2020-04-01	2010-04-01				59366410004
MCOU	XX	59366	4100	4	2010	3	AMMONIUM L		TRUE					2020-07-01	2010-07-01				59366410004
MCOU	XX	59366	4000	3	2010	3	AMMONIUM L		TRUE					2020-07-01	2010-07-01				59366400003
FFSU	XX	59366	4100	4	2010	3	AMMONIUM L		TRUE					2020-07-01	2010-07-01				59366410004
MCOU	XX	45802	493	83	2010	4	AMMONIUM L	345841	FALSE	1614	28032.2	27923.8	108.32	2020-10-01	2010-10-01				45802049383
FFSU	XX	59366	4000	3	2010	3	AMMONIUM L		TRUE					2020-07-01	2010-07-01				59366400003
FFSU	XX	59366	4000	3	2010	4	AMMONIUM L		TRUE					2020-10-01	2010-10-01				59366400003
FFSU	XX	59366	4100	4	2010	2	AMMONIUM L		TRUE					2020-04-01	2010-04-01				59366410004
MCOU	XX	13279	310	8	2010	1	AMMONIUM L		TRUE					2020-01-01	2010-01-01				13279031008
MCOU	XX	63044	404	20	2010	1	AMMONIUM L		TRUE					2020-01-01	2010-01-01				63044040420
MCOU	XX	13279	106	4	2010	1	AMMONIUM L		TRUE					2020-01-01	2010-01-01				13279010604
MCOU	XX	45802	419	26	2010	1	AMMONIUM L	54185	FALSE	134	2992.41	2984.41	8	2020-01-01	2010-01-01				45802041926
MCOU	XX	574	2121	38	2010	2	AMMONIUM L	54105	FALSE	143	3839.66	3823.66	16	2020-04-01	2010-04-01				574212138
MCOU	XX	63044	484	9	2010	2	AMMONIUM L	13225	FALSE	58	715.52	709.52	6	2020-04-01	2010-04-01				63044048409
MCOU	XX	51672	1300	5	2010	4	AMMONIUM L	10175	FALSE	45	678.55	676.55	2	2020-10-01	2010-10-01				51672130005
FFSU	XX	13279	310	14	2010	3	AMMONIUM L	16800	FALSE	42	526.54	492.54	34	2020-07-01	2010-07-01				13279031014
FFSU	XX	13279	310	8	2010	3	AMMONIUM L	6975	FALSE	31	308.65	297.65	11	2020-07-01	2010-07-01				13279031008
FFSU	XX	63044	404	20	2010	4	AMMONIUM L	67520	FALSE	430	4887.68	4790.68	97	2020-10-01	2010-10-01				63044040420
FFSU	XX	574	2121	38	2010	4	AMMONIUM L	765290	FALSE	2021	55389.5	55063.8	325.66	2020-10-01	2010-10-01				574212138
FFSU	XX	63044	484	9	2010	4	AMMONIUM L	106426	FALSE	469	7184.45	7177.45	7	2020-10-01	2010-10-01				63044048409
MCOU	XX	45802	493	26	2010	1	AMMONIUM L	29015	FALSE	75	2218.38	2209.18	9.2	2020-01-01	2010-01-01				45802049326
FFSU	XX	51672	1301	0	2010	3	AMMONIUM L	15745	FALSE	43	1075.49	1066.49	9	2020-07-01	2010-07-01				51672130100
FFSU	XX	59366	4000	3	2010	1	AMMONIUM L	20685	FALSE	54	1386.34	1386.34	0	2020-01-01	2010-01-01				59366400003
MCOU	XX	51672	1300	5	2010	2	AMMONIUM L	12922	FALSE	57	898.59	897.59	1	2020-04-01	2010-04-01				51672130005
MCOU	XX	13279	106	4	2010	4	AMMONIUM L	2380	FALSE	12	170.71	170.71	0	2020-10-01	2010-10-01				13279010604
MCOU	XX	45802	525	26	2010	1	AMMONIUM L	5600	FALSE	14	250.34	248.34	2	2020-01-01	2010-01-01				45802052526
FFSU	XX	13279	310	14	2010	1	AMMONIUM L	18275	FALSE	46	756.65	732.65	24	2020-01-01	2010-01-01				13279031014
FFSU	XX	45802	493	83	2010	1	AMMONIUM L	2.24453e+06	FALSE	9465	176671	175281	1390.1	2020-01-01	2010-01-01				45802049383
MCOU	XX	45802	525	55	2010	1	AMMONIUM L	6310	FALSE	28	317.66	316.66	1	2020-01-01	2010-01-01				45802052555
FFSU	XX	51672	1301	0	2010	4	AMMONIUM L	31219	FALSE	83	2168.68	2158.68	10	2020-10-01	2010-10-01				51672130100
FFSU	XX	51672	1300	5	2010	3	AMMONIUM L	369202	FALSE	1633	23772.1	23732.5	39.58	2020-07-01	2010-07-01				51672130005
FFSU	XX	45802	493	83	2010	2	AMMONIUM L	2.31445e+06	FALSE	9946	184218	183007	1211.04	2020-04-01	2010-04-01				45802049383
FFSU	XX	45802	493	83	2010	4	AMMONIUM L	2.39749e+06	FALSE	10475	188253	187163	1089.99	2020-10-01	2010-10-01				45802049383
MCOU	XX	59366	4100	2	2010	4	AMMONIUM L	29100	FALSE	78	3619.1	3619.1	0	2020-10-01	2010-10-01				59366410002
FFSU	XX	45802	493	26	2010	4	AMMONIUM L	2036135	FALSE	5268	150061	148753	1308.15	2020-10-01	2010-10-01				45802049326
FFSU	XX	13279	310	8	2010	1	AMMONIUM L	21150	FALSE	94	1151.95	1133.95	18	2020-01-01	2010-01-01				13279031008
MCOU	XX	13279	310	14	2010	3	AMMONIUM L	10400	FALSE	26	268.94	261.94	7	2020-07-01	2010-07-01				13279031014
FFSU	XX	904	5984	63	2010	1	AMMONIUM L	82935	FALSE	209	5812.58	5804.58	8	2020-01-01	2010-01-01				904598463
FFSU	XX	59366	4100	2	2010	2	AMMONIUM L	25650	FALSE	65	3357.26	3357.26	0	2020-04-01	2010-04-01				59366410002
MCOU	XX	45802	493	26	2010	4	AMMONIUM L	359307	FALSE	935	26144.6	26039.7	104.93	2020-10-01	2010-10-01				45802049326
MCOU	XX	45802	525	26	2010	4	AMMONIUM L	129940	FALSE	333	5892.82	5877.82	15	2020-10-01	2010-10-01				45802052526
FFSU	XX	574	2121	38	2010	2	AMMONIUM L	766441	FALSE	2004	55907.8	55626.4	281.38	2020-04-01	2010-04-01				574212138
MCOU	XX	45802	525	26	2010	3	AMMONIUM L	181747	FALSE	466	8654.54	8619.44	35.1	2020-07-01	2010-07-01				45802052526
MCOU	XX	63044	404	20	2010	4	AMMONIUM L	7040	FALSE	43	521.86	516.86	5	2020-10-01	2010-10-01				63044040420
FFSU	XX	59366	4000	2	2010	1	AMMONIUM L	58270	FALSE	238	4224.27	4224.27	0	2020-01-01	2010-01-01				59366400002
MCOU	XX	13279	106	4	2010	3	AMMONIUM L	2940	FALSE	16	212.81	210.81	2	2020-07-01	2010-07-01				13279010604
MCOU	XX	904	5984	26	2010	4	AMMONIUM L	20652	FALSE	90	1297.41	1291.5	5.91	2020-10-01	2010-10-01				904598426
MCOU	XX	51672	1300	5	2010	3	AMMONIUM L	19977	FALSE	88	1195.15	1192.65	2.5	2020-07-01	2010-07-01				51672130005
FFSU	XX	51672	1300	9	2010	2	AMMONIUM L	833105	FALSE	2093	44599.7	44529.6	70.06	2020-04-01	2010-04-01				51672130009
MCOU	XX	59366	4100	2	2010	3	AMMONIUM L	22575	FALSE	63	2709.31	2709.31	0	2020-07-01	2010-07-01				59366410002
FFSU	XX	574	2121	38	2010	3	AMMONIUM L	707412	FALSE	1850	50652.2	50234.9	417.23	2020-07-01	2010-07-01				574212138
FFSU	XX	904	5983	48	2010	2	AMMONIUM L	4480	FALSE	30	346.55	338.55	8	2020-04-01	2010-04-01				904598348
MCOU	XX	51672	1301	0	2010	4	AMMONIUM L	13090	FALSE	34	871.22	871.22	0	2020-10-01	2010-10-01				51672130100
MCOU	XX	45802	419	26	2010	3	AMMONIUM L	617210	FALSE	1554	32825.4	32672.9	152.53	2020-07-01	2010-07-01				45802041926
FFSU	XX	51672	1301	0	2010	2	AMMONIUM L	17630	FALSE	49	1169.01	1169.01	0	2020-04-01	2010-04-01				51672130100
FFSU	XX	45802	513	77	2010	3	AMMONIUM L	414166	FALSE	2425	32393.7	32360.2	33.5	2020-07-01	2010-07-01				45802051377
FFSU	XX	51672	1301	0	2010	1	AMMONIUM L	17561	FALSE	46	1190.53	1177.53	13	2020-01-01	2010-01-01				51672130100
FFSU	XX	13279	106	4	2010	1	AMMONIUM L	11480	FALSE	74	738.44	610.44	128	2020-01-01	2010-01-01				13279010604
FFSU	XX	45802	525	26	2010	4	AMMONIUM L	728512	FALSE	1825	32075.7	31943.7	132	2020-10-01	2010-10-01				45802052526
FFSU	XX	51672	1300	9	2010	4	AMMONIUM L	1118946	FALSE	2813	59117.6	59052.4	65.19	2020-10-01	2010-10-01				51672130009
MCOU	XX	574	2121	28	2010	4	AMMONIUM L	24080	FALSE	109	1802.9	1791.9	11	2020-10-01	2010-10-01				574212128
MCOU	XX	63044	404	20	2010	2	AMMONIUM L	8400	FALSE	53	675.91	669.91	6	2020-04-01	2010-04-01				63044040420
FFSU	XX	904	5983	48	2010	3	AMMONIUM L	3920	FALSE	26	289.9	270.9	19	2020-07-01	2010-07-01				904598348
MCOU	XX	45802	525	55	2010	2	AMMONIUM L	225163	FALSE	977	11884.5	11861.5	23	2020-04-01	2010-04-01				45802052555
MCOU	XX	45802	513	77	2010	3	AMMONIUM L	139179	FALSE	846	10883.9	10848.9	35	2020-07-01	2010-07-01				45802051377
MCOU	XX	904	5984	26	2010	2	AMMONIUM L	15977	FALSE	71	1262.15	1262.15	0	2020-04-01	2010-04-01				904598426
FFSU	XX	45802	525	26	2010	2	AMMONIUM L	736063	FALSE	1837	44835.6	44780.6	55	2020-04-01	2010-04-01				45802052526
MCOU	XX	45802	419	54	2010	1	AMMONIUM L	24975	FALSE	110	1659.77	1647.27	12.5	2020-01-01	2010-01-01				45802041954
FFSU	XX	13279	310	14	2010	2	AMMONIUM L	17425	FALSE	44	564.45	515.74	48.71	2020-04-01	2010-04-01				13279031014
MCOU	XX	904	5984	63	2010	4	AMMONIUM L	39290	FALSE	102	2188.7	2188.7	0	2020-10-01	2010-10-01				904598463
FFSU	XX	63044	404	20	2010	1	AMMONIUM L	55020	FALSE	348	4216.94	4166.89	50.05	2020-01-01	2010-01-01				63044040420
MCOU	XX	51672	1300	9	2010	2	AMMONIUM L	13925	FALSE	37	643.67	643.67	0	2020-04-01	2010-04-01				51672130009
MCOU	XX	51672	1301	0	2010	2	AMMONIUM L	8502	FALSE	23	608.85	608.85	0	2020-04-01	2010-04-01				51672130100
FFSU	XX	45802	513	77	2010	4	AMMONIUM L	403463	FALSE	2362	29667.7	29661.2	6.5	2020-10-01	2010-10-01				45802051377
MCOU	XX	904	5984	26	2010	3	AMMONIUM L	22785	FALSE	96	1485.72	1485.72	0	2020-07-01	2010-07-01				904598426
FFSU	XX	13279	106	4	2010	2	AMMONIUM L	14400	FALSE	92	908.79	744.79	164	2020-04-01	2010-04-01				13279010604
FFSU	XX	51672	1301	4	2010	3	AMMONIUM L	480811	FALSE	2054	38355.6	38004.2	351.47	2020-07-01	2010-07-01				51672130104
MCOU	XX	904	5984	63	2010	2	AMMONIUM L	43600	FALSE	109	2165.19	2165.19	0	2020-04-01	2010-04-01				904598463
FFSU	XX	59366	4100	4	2010	1	AMMONIUM L	80000	FALSE	209	4493.03	4493.03	0	2020-01-01	2010-01-01				59366410004
FFSU	XX	51672	1300	5	2010	1	AMMONIUM L	376279	FALSE	1666	24067.3	24057.5	9.79	2020-01-01	2010-01-01				51672130005
MCOU	XX	45802	513	77	2010	2	AMMONIUM L	125396	FALSE	756	9842.93	9798.65	44.28	2020-04-01	2010-04-01				45802051377
FFSU	XX	904	5983	48	2010	1	AMMONIUM L	4200	FALSE	24	333.69	329.69	4	2020-01-01	2010-01-01				904598348
MCOU	XX	63044	484	9	2010	4	AMMONIUM L	30537.7	FALSE	136	1674.24	1667.24	7	2020-10-01	2010-10-01				63044048409
MCOU	XX	63044	484	9	2010	3	AMMONIUM L	37377	FALSE	161	2127.58	2119.58	8	2020-07-01	2010-07-01				63044048409
FFSU	XX	63044	484	9	2010	3	AMMONIUM L	158842	FALSE	702	11297.9	11288.9	9	2020-07-01	2010-07-01				63044048409
FFSU	XX	45802	525	26	2010	3	AMMONIUM L	744311	FALSE	1853	40741.2	40547.7	193.45	2020-07-01	2010-07-01				45802052526
MCOU	XX	51672	1301	0	2010	3	AMMONIUM L	4235	FALSE	11	283.31	283.31	0	2020-07-01	2010-07-01				51672130100
FFSU	XX	13279	310	8	2010	2	AMMONIUM L	9625	FALSE	42	518.06	480.06	38	2020-04-01	2010-04-01				13279031008
FFSU	XX	51672	1300	9	2010	1	AMMONIUM L	923617	FALSE	2325	49054.8	48934.4	120.4	2020-01-01	2010-01-01				51672130009
FFSU	XX	904	5984	26	2010	4	AMMONIUM L	16255	FALSE	64	753.09	729.59	23.5	2020-10-01	2010-10-01				904598426
FFSU	XX	904	5984	63	2010	4	AMMONIUM L	103700	FALSE	260	3583.12	3577.12	6	2020-10-01	2010-10-01				904598463
MCOU	XX	51672	1300	9	2010	4	AMMONIUM L	12122	FALSE	32	583.34	583.34	0	2020-10-01	2010-10-01				51672130009
FFSU	XX	904	5984	63	2010	3	AMMONIUM L	109475	FALSE	274	6425	6424	1	2020-07-01	2010-07-01				904598463
FFSU	XX	574	2121	38	2010	1	AMMONIUM L	813515	FALSE	2140	58734	58336.5	397.52	2020-01-01	2010-01-01				574212138
FFSU	XX	51672	1301	4	2010	4	AMMONIUM L	643423	FALSE	2778	50905.1	50362.6	542.48	2020-10-01	2010-10-01				51672130104
FFSU	XX	13279	310	8	2010	4	AMMONIUM L	2479	FALSE	11	106.55	94.55	12	2020-10-01	2010-10-01				13279031008
FFSU	XX	51672	1300	5	2010	4	AMMONIUM L	413702	FALSE	1822	25836	25792.2	43.79	2020-10-01	2010-10-01				51672130005
MCOU	XX	574	2121	38	2010	1	AMMONIUM L	6685	FALSE	18	486.55	481.55	5	2020-01-01	2010-01-01				574212138
MCOU	XX	51672	1301	4	2010	3	AMMONIUM L	82360	FALSE	346	6329.4	6282.9	46.5	2020-07-01	2010-07-01				51672130104
FFSU	XX	63044	484	9	2010	1	AMMONIUM L	46440	FALSE	203	3194.05	3187.05	7	2020-01-01	2010-01-01				63044048409
FFSU	XX	904	5984	26	2010	3	AMMONIUM L	12998	FALSE	54	755.36	733.36	22	2020-07-01	2010-07-01				904598426
FFSU	XX	45802	525	26	2010	1	AMMONIUM L	782233	FALSE	1954	46992.6	46948.6	44	2020-01-01	2010-01-01				45802052526
MCOU	XX	63044	404	20	2010	3	AMMONIUM L	12920	FALSE	73	1003.62	998.62	5	2020-07-01	2010-07-01				63044040420
FFSU	XX	13279	106	4	2010	4	AMMONIUM L	17173.4	FALSE	104	1053.86	833.66	220.2	2020-10-01	2010-10-01				13279010604
FFSU	XX	45802	493	26	2010	3	AMMONIUM L	1741689	FALSE	4525	130240	129212	1027.45	2020-07-01	2010-07-01				45802049326
FFSU	XX	904	5983	48	2010	4	AMMONIUM L	4950	FALSE	29	337.19	319.19	18	2020-10-01	2010-10-01				904598348
FFSU	XX	574	2121	28	2010	4	AMMONIUM L	893833	FALSE	3841	66933.8	66733.8	200	2020-10-01	2010-10-01				574212128
MCOU	XX	51672	1300	9	2010	3	AMMONIUM L	19300	FALSE	50	973.81	972.81	1	2020-07-01	2010-07-01				51672130009
FFSU	XX	51672	1301	4	2010	1	AMMONIUM L	767478	FALSE	3206	62678	62119.6	558.44	2020-01-01	2010-01-01				51672130104
FFSU	XX	13279	310	14	2010	4	AMMONIUM L	19200	FALSE	42	605.04	579.04	26	2020-10-01	2010-10-01				13279031014
FFSU	XX	45802	493	83	2010	3	AMMONIUM L	2190096	FALSE	9578	172679	171515	1163.19	2020-07-01	2010-07-01				45802049383
FFSU	XX	45802	493	26	2010	1	AMMONIUM L	1544508	FALSE	4022	116993	116169	824.43	2020-01-01	2010-01-01				45802049326
MCOU	XX	45802	493	83	2010	1	AMMONIUM L	15780	FALSE	74	1408.97	1404.97	4	2020-01-01	2010-01-01				45802049383
FFSU	XX	574	2121	28	2010	1	AMMONIUM L	737937	FALSE	3120	56992.8	56790.4	202.37	2020-01-01	2010-01-01				574212128
MCOU	XX	59366	4100	2	2010	2	AMMONIUM L	28125	FALSE	76	3464.62	3464.62	0	2020-04-01	2010-04-01				59366410002
MCOU	XX	574	2121	28	2010	3	AMMONIUM L	32050	FALSE	146	2478.2	2455.2	23	2020-07-01	2010-07-01				574212128
FFSU	XX	574	2121	28	2010	2	AMMONIUM L	810315	FALSE	3447	63046.5	62870.7	175.72	2020-04-01	2010-04-01				574212128
FFSU	XX	63044	484	9	2010	2	AMMONIUM L	82423	FALSE	366	6058.82	6049.82	9	2020-04-01	2010-04-01				63044048409
FFSU	XX	13279	106	4	2010	3	AMMONIUM L	17320	FALSE	103	1069.23	853.33	215.9	2020-07-01	2010-07-01				13279010604
FFSU	XX	51672	1300	5	2010	2	AMMONIUM L	362992	FALSE	1606	22575.2	22563.2	12	2020-04-01	2010-04-01				51672130005
FFSU	XX	59366	4100	2	2010	4	AMMONIUM L	27075	FALSE	69	3575.34	3575.34	0	2020-10-01	2010-10-01				59366410002
MCOU	XX	904	5984	63	2010	3	AMMONIUM L	39280	FALSE	100	2186.95	2185.95	1	2020-07-01	2010-07-01				904598463
MCOU	XX	904	5983	48	2010	3	AMMONIUM L	4740	FALSE	28	394.73	394.73	0	2020-07-01	2010-07-01				904598348
FFSU	XX	51672	1300	9	2010	3	AMMONIUM L	785585	FALSE	1976	41964.8	41913.7	51.11	2020-07-01	2010-07-01				51672130009
FFSU	XX	904	5984	63	2010	2	AMMONIUM L	108205	FALSE	271	7590.92	7580.92	10	2020-04-01	2010-04-01				904598463
MCOU	XX	904	5983	48	2010	4	AMMONIUM L	3860	FALSE	20	293.54	292.54	1	2020-10-01	2010-10-01				904598348
MCOU	XX	45802	513	77	2010	1	AMMONIUM L	3920	FALSE	19	277.61	272.61	5	2020-01-01	2010-01-01				45802051377
MCOU	XX	45802	525	26	2010	2	AMMONIUM L	191314	FALSE	482	9145.01	9116.01	29	2020-04-01	2010-04-01				45802052526
FFSU	XX	45802	493	26	2010	2	AMMONIUM L	1718974	FALSE	4484	130975	129654	1320.58	2020-04-01	2010-04-01				45802049326
FFSU	XX	904	5984	26	2010	1	AMMONIUM L	4802	FALSE	18	278.51	270.51	8	2020-01-01	2010-01-01				904598426
FFSU	XX	904	5984	26	2010	2	AMMONIUM L	9859	FALSE	42	748.49	734.49	14	2020-04-01	2010-04-01				904598426
MCOU	XX	574	2121	28	2010	1	AMMONIUM L	4520	FALSE	17	315.43	315.43	0	2020-01-01	2010-01-01				574212128
FFSU	XX	59366	4100	2	2010	3	AMMONIUM L	22575	FALSE	63	2709.31	2709.31	0	2020-07-01	2010-07-01				59366410002
FFSU	XX	63044	404	20	2010	3	AMMONIUM L	63560	FALSE	412	4674.04	4657.04	17	2020-07-01	2010-07-01				63044040420
MCOU	XX	45802	525	55	2010	3	AMMONIUM L	313970	FALSE	1390	15351.6	15333.6	18	2020-07-01	2010-07-01				45802052555
FFSU	XX	63044	404	20	2010	2	AMMONIUM L	61665	FALSE	390	4630.31	4563.31	67	2020-04-01	2010-04-01				63044040420
FFSU	XX	45802	419	54	2010	2	AMMONIUM L	2.03664e+06	FALSE	9005	156266	155289	977.53	2020-04-01	2010-04-01				45802041954
MCOU	XX	13279	106	4	2010	2	AMMONIUM L	3080	FALSE	17	203.32	203.32	0	2020-04-01	2010-04-01				13279010604
FFSU	XX	51672	1301	4	2010	2	AMMONIUM L	579334	FALSE	2497	47833.6	47365.4	468.11	2020-04-01	2010-04-01				51672130104
FFSU	XX	45802	419	54	2010	3	AMMONIUM L	1.88428e+06	FALSE	8318	136891	135646	1245.25	2020-07-01	2010-07-01				45802041954
MCOU	XX	45802	493	83	2010	3	AMMONIUM L	368647	FALSE	1690	29760.8	29702	58.82	2020-07-01	2010-07-01				45802049383
MCOU	XX	45802	493	83	2010	2	AMMONIUM L	336195	FALSE	1547	27542.7	27437.1	105.6	2020-04-01	2010-04-01				45802049383
MCOU	XX	13279	310	14	2010	4	AMMONIUM L	10400	FALSE	26	260.52	255.52	5	2020-10-01	2010-10-01				13279031014
MCOU	XX	45802	419	54	2010	2	AMMONIUM L	351934	FALSE	1550	23422.2	23337.1	85.14	2020-04-01	2010-04-01				45802041954
MCOU	XX	45802	513	77	2010	4	AMMONIUM L	92354	FALSE	568	7170.82	7153.82	17	2020-10-01	2010-10-01				45802051377
MCOU	XX	51672	1301	4	2010	1	AMMONIUM L	13980	FALSE	50	979.87	978.87	1	2020-01-01	2010-01-01				51672130104
MCOU	XX	45802	419	54	2010	4	AMMONIUM L	359548	FALSE	1557	23150.5	23069.7	80.84	2020-10-01	2010-10-01				45802041954
FFSU	XX	45802	513	77	2010	2	AMMONIUM L	449438	FALSE	2439	34874.1	34839.1	35	2020-04-01	2010-04-01				45802051377
MCOU	XX	45802	525	55	2010	4	AMMONIUM L	274657	FALSE	1207	12382	12300.5	81.55	2020-10-01	2010-10-01				45802052555
FFSU	XX	45802	525	55	2010	4	AMMONIUM L	790768	FALSE	3413	46055.3	45990.3	65	2020-10-01	2010-10-01				45802052555
FFSU	XX	45802	513	77	2010	1	AMMONIUM L	392589	FALSE	2308	30604.7	30575.7	29	2020-01-01	2010-01-01				45802051377
FFSU	XX	45802	525	55	2010	2	AMMONIUM L	804939	FALSE	3498	53172.7	52713.7	459	2020-04-01	2010-04-01				45802052555
MCOU	XX	51672	1301	4	2010	2	AMMONIUM L	92255	FALSE	400	7422.23	7368.73	53.5	2020-04-01	2010-04-01				51672130104
MCOU	XX	45802	419	26	2010	4	AMMONIUM L	491336	FALSE	1248	26823.8	26457.1	366.71	2020-10-01	2010-10-01				45802041926
MCOU	XX	45802	419	54	2010	3	AMMONIUM L	372618	FALSE	1650	23443	23274.9	168.12	2020-07-01	2010-07-01				45802041954
FFSU	XX	517	6610	25	2010	4	AMMONIUM M	110.78	FALSE	12	11818.2	11818.2	0	2020-10-01	2010-10-01				517661025
FFSU	XX	517	6610	25	2010	1	AMMONIUM M	279.2	FALSE	37	21261.3	21261.3	0	2020-01-01	2010-01-01				517661025
FFSU	XX	517	6610	25	2010	3	AMMONIUM M	249.6	FALSE	24	13574	13574	0	2020-07-01	2010-07-01				517661025
FFSU	XX	517	6610	25	2010	2	AMMONIUM M	271.4	FALSE	39	22354.5	22354.5	0	2020-04-01	2010-04-01				517661025
FFSU	XX	62592	720	50	2010	1	AMMONUL		TRUE					2020-01-01	2010-01-01				62592072050
MCOU	XX	378	6614	93	2010	3	AMNESTEEM	32266	FALSE	654	334069	331914	2155.55	2020-07-01	2010-07-01				378661493
MCOU	XX	378	6611	93	2010	3	AMNESTEEM	2908	FALSE	66	24822.9	19233.6	5589.37	2020-07-01	2010-07-01				378661193
MCOU	XX	378	6614	93	2010	4	AMNESTEEM	33170	FALSE	740	375611	341646	33965.8	2020-10-01	2010-10-01				378661493
FFSU	XX	378	6612	93	2010	3	AMNESTEEM	32433	FALSE	602	276534	266407	10126.4	2020-07-01	2010-07-01				378661293
MCOU	XX	378	6611	93	2010	1	AMNESTEEM		TRUE					2020-01-01	2010-01-01				378661193
FFSU	XX	378	6611	93	2010	2	AMNESTEEM	4920	FALSE	99	36117.8	33706.6	2411.2	2020-04-01	2010-04-01				378661193
MCOU	XX	378	6614	93	2010	2	AMNESTEEM	32991	FALSE	675	353314	347833	5481.07	2020-04-01	2010-04-01				378661493
MCOU	XX	62794	614	93	2010	2	AMNESTEEM		TRUE					2020-04-01	2010-04-01				62794061493
MCOU	XX	378	6611	93	2010	2	AMNESTEEM	2473	FALSE	49	21815	17446.1	4368.89	2020-04-01	2010-04-01				378661193
MCOU	XX	378	6612	93	2010	1	AMNESTEEM	810	FALSE	15	8525.36	8522.36	3	2020-01-01	2010-01-01				378661293
FFSU	XX	378	6614	93	2010	3	AMNESTEEM	109868	FALSE	2383	1.11572e+06	1.08794e+06	27781.9	2020-07-01	2010-07-01				378661493
FFSU	XX	378	6614	93	2010	4	AMNESTEEM	96690	FALSE	2126	988153	959541	28612.4	2020-10-01	2010-10-01				378661493
FFSU	XX	378	6611	93	2010	4	AMNESTEEM	4510	FALSE	85	33364	31180.5	2183.44	2020-10-01	2010-10-01				378661193
MCOU	XX	378	6611	93	2010	4	AMNESTEEM	1460	FALSE	33	10690.3	10236.6	453.72	2020-10-01	2010-10-01				378661193
MCOU	XX	378	6612	93	2010	4	AMNESTEEM	8270	FALSE	158	73086.1	73077.1	9	2020-10-01	2010-10-01				378661293
FFSU	XX	378	6612	93	2010	1	AMNESTEEM	17100	FALSE	315	139831	136645	3186.74	2020-01-01	2010-01-01				378661293
FFSU	XX	378	6611	93	2010	3	AMNESTEEM	4689	FALSE	86	33212.8	31344.5	1868.4	2020-07-01	2010-07-01				378661193
FFSU	XX	378	6612	93	2010	2	AMNESTEEM	29935	FALSE	557	256506	245766	10740	2020-04-01	2010-04-01				378661293
MCOU	XX	378	6612	93	2010	3	AMNESTEEM	11518	FALSE	203	97882.8	96913.2	969.57	2020-07-01	2010-07-01				378661293
FFSU	XX	378	6611	93	2010	1	AMNESTEEM	5420	FALSE	106	41724.5	37150.4	4574.1	2020-01-01	2010-01-01				378661193
MCOU	XX	378	6614	93	2010	1	AMNESTEEM	2250	FALSE	49	24640.1	24425.1	215	2020-01-01	2010-01-01				378661493
FFSU	XX	378	6612	93	2010	4	AMNESTEEM	33226	FALSE	624	295623	283854	11768.3	2020-10-01	2010-10-01				378661293
MCOU	XX	378	6612	93	2010	2	AMNESTEEM	10386	FALSE	175	89306.6	88674.5	632.13	2020-04-01	2010-04-01				378661293
FFSU	XX	378	6614	93	2010	2	AMNESTEEM	111562	FALSE	2409	1.12119e+06	1.0839e+06	37293.2	2020-04-01	2010-04-01				378661493
FFSU	XX	378	6614	93	2010	1	AMNESTEEM	90535	FALSE	1940	913469	876334	37134.7	2020-01-01	2010-01-01				378661493
FFSU	XX	143	9875	10	2010	1	AMODIODARO		TRUE					2020-01-01	2010-01-01				143987510
MCOU	XX	143	9875	10	2010	3	AMODIODARO		TRUE					2020-07-01	2010-07-01				143987510
FFSU	XX	143	9875	10	2010	4	AMODIODARO	54	FALSE	13	1004.88	1004.88	0	2020-10-01	2010-10-01				143987510
MCOU	XX	60505	194	2	2010	4	AMOLDIPINE	6384	FALSE	200	1508.14	1496.1	12.04	2020-10-01	2010-10-01				60505019402
MCOU	XX	60505	194	2	2010	2	AMOLDIPINE	11549	FALSE	379	2600.41	2552.41	48	2020-04-01	2010-04-01				60505019402
FFSU	XX	60505	194	3	2010	2	AMOLDIPINE	96347	FALSE	3064	22685.4	22096.9	588.47	2020-04-01	2010-04-01				60505019403
FFSU	XX	60505	194	2	2010	2	AMOLDIPINE	43035	FALSE	1332	9533.55	9455.07	78.48	2020-04-01	2010-04-01				60505019402
FFSU	XX	60505	194	2	2010	3	AMOLDIPINE	31950	FALSE	1009	6693.09	6613.18	79.91	2020-07-01	2010-07-01				60505019402
MCOU	XX	60505	194	3	2010	4	AMOLDIPINE	5935	FALSE	192	1744.54	1729.54	15	2020-10-01	2010-10-01				60505019403
FFSU	XX	60505	194	3	2010	4	AMOLDIPINE	59860	FALSE	1937	13521.3	13360.3	161	2020-10-01	2010-10-01				60505019403
FFSU	XX	60505	194	2	2010	4	AMOLDIPINE	27364	FALSE	868	5798.39	5736.39	62	2020-10-01	2010-10-01				60505019402
FFSU	XX	60505	194	2	2010	1	AMOLDIPINE	49879	FALSE	1514	10169.7	9841.09	328.62	2020-01-01	2010-01-01				60505019402
FFSU	XX	60505	194	3	2010	3	AMOLDIPINE	71744	FALSE	2300	16563.1	16277.4	285.63	2020-07-01	2010-07-01				60505019403
MCOU	XX	60505	194	2	2010	3	AMOLDIPINE	9581	FALSE	309	2181.06	2111.56	69.5	2020-07-01	2010-07-01				60505019402
MCOU	XX	60505	194	3	2010	1	AMOLDIPINE	960	FALSE	31	198.18	195.18	3	2020-01-01	2010-01-01				60505019403
FFSU	XX	60505	194	3	2010	1	AMOLDIPINE	150754	FALSE	4746	32949.4	31588.7	1360.72	2020-01-01	2010-01-01				60505019403
MCOU	XX	60505	194	3	2010	3	AMOLDIPINE	9849	FALSE	326	2433.23	2405.23	28	2020-07-01	2010-07-01				60505019403
MCOU	XX	60505	194	2	2010	1	AMOLDIPINE	654	FALSE	22	148.28	147.28	1	2020-01-01	2010-01-01				60505019402
MCOU	XX	60505	194	3	2010	2	AMOLDIPINE	11120	FALSE	381	3000.01	3000.01	0	2020-04-01	2010-04-01				60505019403
MCOU	XX	49884	298	12	2010	3	AMOX CLAV		TRUE					2020-07-01	2010-07-01				49884029812
MCOU	XX	49884	298	12	2010	2	AMOX CLAV		TRUE					2020-04-01	2010-04-01				49884029812
MCOU	XX	49884	41	7	2010	4	AMOX TAB 8		TRUE					2020-10-01	2010-10-01				49884004107
MCOU	XX	49884	41	7	2010	3	AMOX TAB 8		TRUE					2020-07-01	2010-07-01				49884004107
MCOU	XX	49884	41	7	2010	2	AMOX TAB 8		TRUE					2020-04-01	2010-04-01				49884004107
FFSU	XX	172	7406	20	2010	2	AMOX TR-K		TRUE					2020-04-01	2010-04-01				172740620
FFSU	XX	172	7406	20	2010	1	AMOX TR-K		TRUE					2020-01-01	2010-01-01				172740620
FFSU	XX	172	7408	26	2010	1	AMOX TR-K		TRUE					2020-01-01	2010-01-01				172740826
FFSU	XX	172	7404	42	2010	2	AMOX TR-K		TRUE					2020-04-01	2010-04-01				172740442
FFSU	XX	68084	235	11	2010	3	AMOX TR-K		TRUE					2020-07-01	2010-07-01				68084023511
FFSU	XX	51079	265	1	2010	3	AMOX TR-K		TRUE					2020-07-01	2010-07-01				51079026501
MCOU	XX	49884	168	27	2010	2	AMOX TR-K		TRUE					2020-04-01	2010-04-01				49884016827
FFSU	XX	68084	235	11	2010	4	AMOX TR-K		TRUE					2020-10-01	2010-10-01				68084023511
FFSU	XX	51079	265	20	2010	4	AMOX TR-K		TRUE					2020-10-01	2010-10-01				51079026520
FFSU	XX	172	7408	22	2010	2	AMOX TR-K		TRUE					2020-04-01	2010-04-01				172740822
FFSU	XX	49884	142	47	2010	2	AMOX TR-K		TRUE					2020-04-01	2010-04-01				49884014247
FFSU	XX	172	7408	26	2010	2	AMOX TR-K		TRUE					2020-04-01	2010-04-01				172740826
FFSU	XX	172	7403	42	2010	3	AMOX TR-K		TRUE					2020-07-01	2010-07-01				172740342
FFSU	XX	143	9982	50	2010	2	AMOX TR-K	69960	FALSE	979	25609.9	25177.3	432.57	2020-04-01	2010-04-01				143998250
FFSU	XX	143	9981	50	2010	4	AMOX TR-K	33638	FALSE	394	8545.76	8489.72	56.04	2020-10-01	2010-10-01				143998150
FFSU	XX	143	9981	1	2010	4	AMOX TR-K	161340	FALSE	1444	38563.7	38146.7	416.97	2020-10-01	2010-10-01				143998101
FFSU	XX	143	9981	50	2010	1	AMOX TR-K	33800	FALSE	457	9213.08	9127.44	85.64	2020-01-01	2010-01-01				143998150
FFSU	XX	143	9981	50	2010	2	AMOX TR-K	31983	FALSE	398	8504.82	8404.05	100.77	2020-04-01	2010-04-01				143998150
FFSU	XX	143	9981	75	2010	4	AMOX TR-K	96435	FALSE	794	22355.3	22112.7	242.56	2020-10-01	2010-10-01				143998175
FFSU	XX	143	9981	1	2010	1	AMOX TR-K	113980	FALSE	1049	28254.5	27996.4	258.11	2020-01-01	2010-01-01				143998101
FFSU	XX	143	9981	75	2010	1	AMOX TR-K	183490	FALSE	1574	42868.8	42205.6	663.24	2020-01-01	2010-01-01				143998175
FFSU	XX	143	9981	1	2010	2	AMOX TR-K	107078	FALSE	978	27034	26805.8	228.1	2020-04-01	2010-04-01				143998101
FFSU	XX	143	9981	75	2010	2	AMOX TR-K	128521	FALSE	1092	30226.9	29735	491.85	2020-04-01	2010-04-01				143998175
FFSU	XX	143	9982	1	2010	2	AMOX TR-K	557504	FALSE	4414	184981	182901	2080	2020-04-01	2010-04-01				143998201
FFSU	XX	143	9982	50	2010	1	AMOX TR-K	90892	FALSE	1312	33658.1	33108	550.07	2020-01-01	2010-01-01				143998250
MCOU	XX	49884	298	12	2010	4	AMOX TR-PO		TRUE					2020-10-01	2010-10-01				49884029812
MCOU	XX	781	1874	31	2010	1	AMOX TR-PO	1016	FALSE	41	3232.68	3230.68	2	2020-01-01	2010-01-01				781187431
MCOU	XX	781	1643	66	2010	4	AMOX TR-PO	30757	FALSE	1273	52829.8	50760.6	2069.19	2020-10-01	2010-10-01				781164366
FFSU	XX	49884	201	70	2010	1	AMOX TR-PO	111825	FALSE	558	34203.3	33300.1	903.15	2020-01-01	2010-01-01				49884020170
MCOU	XX	781	1643	66	2010	3	AMOX TR-PO	20471	FALSE	852	32498.2	31832.1	666.11	2020-07-01	2010-07-01				781164366
MCOU	XX	781	6139	57	2010	4	AMOX TR-PO	350075	FALSE	3450	135815	135554	260.94	2020-10-01	2010-10-01				781613957
FFSU	XX	172	7407	22	2010	4	AMOX TR-PO		TRUE					2020-10-01	2010-10-01				172740722
MCOU	XX	781	1643	66	2010	2	AMOX TR-PO	31188	FALSE	1266	54973.2	52605.5	2367.65	2020-04-01	2010-04-01				781164366
MCOU	XX	68084	235	1	2010	3	AMOX TR-PO		TRUE					2020-07-01	2010-07-01				68084023501
MCOU	XX	143	9853	16	2010	4	AMOX TR-PO	69326	FALSE	544	210594	210573	20.86	2020-10-01	2010-10-01				143985316
MCOU	XX	781	6139	48	2010	4	AMOX TR-PO	206022	FALSE	1029	192072	191996	75.49	2020-10-01	2010-10-01				781613948
FFSU	XX	172	7407	22	2010	3	AMOX TR-PO		TRUE					2020-07-01	2010-07-01				172740722
MCOU	XX	172	7408	14	2010	2	AMOX TR-PO		TRUE					2020-04-01	2010-04-01				172740814
MCOU	XX	66685	1002	2	2010	1	AMOX TR-PO	321	FALSE	13	391.56	391.56	0	2020-01-01	2010-01-01				66685100202
MCOU	XX	143	9981	50	2010	4	AMOX TR-PO	24935	FALSE	270	6316.27	5574.99	741.28	2020-10-01	2010-10-01				143998150
MCOU	XX	781	1831	20	2010	1	AMOX TR-PO	7004.02	FALSE	324	10121	10117	4	2020-01-01	2010-01-01				781183120
MCOU	XX	781	6102	46	2010	2	AMOX TR-PO	227897	FALSE	2116	48960.4	48821.6	138.86	2020-04-01	2010-04-01				781610246
FFSU	XX	68084	236	11	2010	1	AMOX TR-PO		TRUE					2020-01-01	2010-01-01				68084023611
MCOU	XX	172	7407	14	2010	4	AMOX TR-PO		TRUE					2020-10-01	2010-10-01				172740714
FFSU	XX	172	7407	22	2010	1	AMOX TR-PO		TRUE					2020-01-01	2010-01-01				172740722
MCOU	XX	49884	365	7	2010	3	AMOX TR-PO		TRUE					2020-07-01	2010-07-01				49884036507
FFSU	XX	172	7407	14	2010	4	AMOX TR-PO		TRUE					2020-10-01	2010-10-01				172740714
FFSU	XX	49884	142	28	2010	2	AMOX TR-PO		TRUE					2020-04-01	2010-04-01				49884014228
FFSU	XX	49884	365	81	2010	1	AMOX TR-PO		TRUE					2020-01-01	2010-01-01				49884036581
MCOU	XX	68084	236	1	2010	3	AMOX TR-PO		TRUE					2020-07-01	2010-07-01				68084023601
FFSU	XX	172	7404	42	2010	1	AMOX TR-PO		TRUE					2020-01-01	2010-01-01				172740442
MCOU	XX	49884	168	27	2010	1	AMOX TR-PO		TRUE					2020-01-01	2010-01-01				49884016827
MCOU	XX	781	1619	66	2010	3	AMOX TR-PO		TRUE					2020-07-01	2010-07-01				781161966
MCOU	XX	49884	299	12	2010	3	AMOX TR-PO		TRUE					2020-07-01	2010-07-01				49884029912
MCOU	XX	51079	265	1	2010	4	AMOX TR-PO		TRUE					2020-10-01	2010-10-01				51079026501
MCOU	XX	63304	753	20	2010	3	AMOX TR-PO		TRUE					2020-07-01	2010-07-01				63304075320
FFSU	XX	172	7407	26	2010	1	AMOX TR-PO		TRUE					2020-01-01	2010-01-01				172740726
FFSU	XX	172	7407	26	2010	2	AMOX TR-PO		TRUE					2020-04-01	2010-04-01				172740726
FFSU	XX	172	7404	42	2010	3	AMOX TR-PO		TRUE					2020-07-01	2010-07-01				172740442
FFSU	XX	172	7405	20	2010	1	AMOX TR-PO		TRUE					2020-01-01	2010-01-01				172740520
FFSU	XX	172	7403	10	2010	1	AMOX TR-PO		TRUE					2020-01-01	2010-01-01				172740310
MCOU	XX	49884	168	27	2010	3	AMOX TR-PO		TRUE					2020-07-01	2010-07-01				49884016827
MCOU	XX	172	7406	21	2010	2	AMOX TR-PO		TRUE					2020-04-01	2010-04-01				172740621
FFSU	XX	49884	365	81	2010	2	AMOX TR-PO		TRUE					2020-04-01	2010-04-01				49884036581
FFSU	XX	68084	236	11	2010	2	AMOX TR-PO		TRUE					2020-04-01	2010-04-01				68084023611
MCOU	XX	63304	753	20	2010	4	AMOX TR-PO		TRUE					2020-10-01	2010-10-01				63304075320
MCOU	XX	172	7408	22	2010	3	AMOX TR-PO		TRUE					2020-07-01	2010-07-01				172740822
FFSU	XX	172	7403	42	2010	4	AMOX TR-PO		TRUE					2020-10-01	2010-10-01				172740342
MCOU	XX	172	7408	26	2010	2	AMOX TR-PO		TRUE					2020-04-01	2010-04-01				172740826
FFSU	XX	68084	235	1	2010	3	AMOX TR-PO		TRUE					2020-07-01	2010-07-01				68084023501
FFSU	XX	172	7408	22	2010	1	AMOX TR-PO		TRUE					2020-01-01	2010-01-01				172740822
MCOU	XX	49884	168	47	2010	1	AMOX TR-PO		TRUE					2020-01-01	2010-01-01				49884016847
MCOU	XX	49884	201	28	2010	1	AMOX TR-PO		TRUE					2020-01-01	2010-01-01				49884020128
FFSU	XX	49884	298	12	2010	1	AMOX TR-PO	108	FALSE	24	310.56	310.56	0	2020-01-01	2010-01-01				49884029812
MCOU	XX	49884	201	70	2010	3	AMOX TR-PO	5775	FALSE	27	1640.9	1565.63	75.27	2020-07-01	2010-07-01				49884020170
FFSU	XX	143	9853	75	2010	2	AMOX TR-PO	175569	FALSE	1815	53606	52958.4	647.55	2020-04-01	2010-04-01				143985375
FFSU	XX	49884	298	12	2010	4	AMOX TR-PO	149	FALSE	29	392.14	392.14	0	2020-10-01	2010-10-01				49884029812
FFSU	XX	49884	201	28	2010	4	AMOX TR-PO	20581	FALSE	195	6392.69	6230.77	161.92	2020-10-01	2010-10-01				49884020128
FFSU	XX	172	7407	14	2010	1	AMOX TR-PO	2575	FALSE	21	685.02	685.02	0	2020-01-01	2010-01-01				172740714
FFSU	XX	781	1619	66	2010	3	AMOX TR-PO	1240	FALSE	50	1782.7	1755.93	26.77	2020-07-01	2010-07-01				781161966
MCOU	XX	49884	201	70	2010	4	AMOX TR-PO	13225	FALSE	66	3764.02	3728.02	36	2020-10-01	2010-10-01				49884020170
FFSU	XX	172	7407	14	2010	2	AMOX TR-PO	1450	FALSE	11	372.1	372.1	0	2020-04-01	2010-04-01				172740714
MCOU	XX	781	1619	66	2010	2	AMOX TR-PO	263	FALSE	13	357.08	357.08	0	2020-04-01	2010-04-01				781161966
FFSU	XX	49884	201	70	2010	4	AMOX TR-PO	47100	FALSE	246	12552.2	12392.6	159.64	2020-10-01	2010-10-01				49884020170
FFSU	XX	68084	235	1	2010	1	AMOX TR-PO	171	FALSE	15	322.22	322.22	0	2020-01-01	2010-01-01				68084023501
MCOU	XX	781	1619	66	2010	4	AMOX TR-PO	496	FALSE	16	646.36	645.36	1	2020-10-01	2010-10-01				781161966
FFSU	XX	781	1619	66	2010	1	AMOX TR-PO	1843	FALSE	65	2438.81	2325.61	113.2	2020-01-01	2010-01-01				781161966
MCOU	XX	49884	201	70	2010	2	AMOX TR-PO	10505	FALSE	53	3055.78	3000.38	55.4	2020-04-01	2010-04-01				49884020170
FFSU	XX	143	9853	75	2010	1	AMOX TR-PO	231678	FALSE	2384	73802.3	72975.2	827.06	2020-01-01	2010-01-01				143985375
FFSU	XX	49884	201	70	2010	3	AMOX TR-PO	35275	FALSE	181	10324.7	10122.3	202.43	2020-07-01	2010-07-01				49884020170
FFSU	XX	49884	201	70	2010	2	AMOX TR-PO	62340	FALSE	316	18406.1	18205.1	201.04	2020-04-01	2010-04-01				49884020170
FFSU	XX	49884	298	12	2010	3	AMOX TR-PO	102.5	FALSE	25	283.23	267.73	15.5	2020-07-01	2010-07-01				49884029812
MCOU	XX	49884	201	28	2010	4	AMOX TR-PO	11695	FALSE	93	2144.25	2144.25	0	2020-10-01	2010-10-01				49884020128
FFSU	XX	143	9982	75	2010	2	AMOX TR-PO	532535	FALSE	4621	167279	164256	3022.53	2020-04-01	2010-04-01				143998275
FFSU	XX	49884	298	12	2010	2	AMOX TR-PO	571.5	FALSE	27	337.89	337.89	0	2020-04-01	2010-04-01				49884029812
MCOU	XX	66685	1011	1	2010	1	AMOX TR-PO	10892	FALSE	93	2478.5	2477	1.5	2020-01-01	2010-01-01				66685101101
MCOU	XX	143	9981	1	2010	1	AMOX TR-PO	2000	FALSE	20	458.45	458.45	0	2020-01-01	2010-01-01				143998101
MCOU	XX	143	9982	1	2010	4	AMOX TR-PO	518038	FALSE	4364	171941	171283	658.75	2020-10-01	2010-10-01				143998201
MCOU	XX	781	6139	54	2010	1	AMOX TR-PO	34630	FALSE	260	10836.4	10836.4	0	2020-01-01	2010-01-01				781613954
MCOU	XX	143	9981	50	2010	1	AMOX TR-PO	1300	FALSE	12	296.45	296.45	0	2020-01-01	2010-01-01				143998150
FFSU	XX	143	9982	1	2010	1	AMOX TR-PO	685598	FALSE	5774	233182	230556	2626.03	2020-01-01	2010-01-01				143998201
MCOU	XX	781	6102	46	2010	1	AMOX TR-PO	18670	FALSE	180	4337.55	4337.55	0	2020-01-01	2010-01-01				781610246
MCOU	XX	781	6139	57	2010	2	AMOX TR-PO	179299	FALSE	1837	53521.9	53207.6	314.32	2020-04-01	2010-04-01				781613957
MCOU	XX	781	6139	48	2010	3	AMOX TR-PO	100406	FALSE	506	26859.7	26407.3	452.39	2020-07-01	2010-07-01				781613948
MCOU	XX	781	6139	57	2010	3	AMOX TR-PO	182265	FALSE	1818	53393.4	52928.6	464.73	2020-07-01	2010-07-01				781613957
FFSU	XX	143	9982	1	2010	4	AMOX TR-PO	923801	FALSE	7716	312083	308536	3547.27	2020-10-01	2010-10-01				143998201
MCOU	XX	781	6139	57	2010	1	AMOX TR-PO	12950	FALSE	135	4236.95	4236.95	0	2020-01-01	2010-01-01				781613957
MCOU	XX	143	9853	16	2010	1	AMOX TR-PO	2250	FALSE	18	776.65	776.65	0	2020-01-01	2010-01-01				143985316
MCOU	XX	49884	201	70	2010	1	AMOX TR-PO	2025	FALSE	13	592.66	557.86	34.8	2020-01-01	2010-01-01				49884020170
MCOU	XX	49884	201	28	2010	2	AMOX TR-PO	7780	FALSE	81	2390.27	2390.27	0	2020-04-01	2010-04-01				49884020128
MCOU	XX	143	9982	50	2010	1	AMOX TR-PO	2875	FALSE	37	1051.16	1040.12	11.04	2020-01-01	2010-01-01				143998250
MCOU	XX	781	6139	54	2010	3	AMOX TR-PO	353822	FALSE	2721	101590	100728	862.02	2020-07-01	2010-07-01				781613954
MCOU	XX	143	9981	1	2010	4	AMOX TR-PO	68154	FALSE	596	14981.2	14953.5	27.75	2020-10-01	2010-10-01				143998101
MCOU	XX	143	9853	75	2010	1	AMOX TR-PO	3185	FALSE	31	854.95	854.95	0	2020-01-01	2010-01-01				143985375
MCOU	XX	143	9982	75	2010	2	AMOX TR-PO	248449	FALSE	2103	75819.3	75498.1	321.18	2020-04-01	2010-04-01				143998275
MCOU	XX	143	9982	75	2010	1	AMOX TR-PO	22259	FALSE	189	7207.38	7186.54	20.84	2020-01-01	2010-01-01				143998275
MCOU	XX	66685	1011	2	2010	1	AMOX TR-PO	19975	FALSE	169	4509.79	4490.38	19.41	2020-01-01	2010-01-01				66685101102
MCOU	XX	781	6102	46	2010	4	AMOX TR-PO	257683	FALSE	2372	53861.5	53685.4	176.01	2020-10-01	2010-10-01				781610246
MCOU	XX	143	9853	75	2010	4	AMOX TR-PO	26950	FALSE	301	76578.4	76557.6	20.78	2020-10-01	2010-10-01				143985375
MCOU	XX	781	1874	31	2010	2	AMOX TR-PO	14161	FALSE	574	46545.8	45842.5	703.24	2020-04-01	2010-04-01				781187431
MCOU	XX	143	9982	1	2010	1	AMOX TR-PO	7400	FALSE	60	2495.3	2495.3	0	2020-01-01	2010-01-01				143998201
MCOU	XX	781	1643	66	2010	1	AMOX TR-PO	1631	FALSE	67	2911.17	2908.17	3	2020-01-01	2010-01-01				781164366
MCOU	XX	781	6102	46	2010	3	AMOX TR-PO	199949	FALSE	1809	41883.2	41704.7	178.43	2020-07-01	2010-07-01				781610246
MCOU	XX	66685	1011	0	2010	1	AMOX TR-PO	3650	FALSE	39	875.02	875.02	0	2020-01-01	2010-01-01				66685101100
MCOU	XX	143	9982	50	2010	2	AMOX TR-PO	34160	FALSE	431	11178.6	11163.7	14.87	2020-04-01	2010-04-01				143998250
MCOU	XX	781	6139	54	2010	4	AMOX TR-PO	1000240	FALSE	7688	289393	274937	14455.8	2020-10-01	2010-10-01				781613954
MCOU	XX	143	9981	75	2010	1	AMOX TR-PO	3825	FALSE	31	908.55	908.55	0	2020-01-01	2010-01-01				143998175
FFSU	XX	143	9982	75	2010	1	AMOX TR-PO	789102	FALSE	6954	249947	245791	4155.99	2020-01-01	2010-01-01				143998275
MCOU	XX	781	6139	48	2010	2	AMOX TR-PO	110639	FALSE	555	30308.6	29826.5	482.04	2020-04-01	2010-04-01				781613948
MCOU	XX	143	9982	75	2010	4	AMOX TR-PO	583278	FALSE	4931	195834	180471	15363.3	2020-10-01	2010-10-01				143998275
MCOU	XX	781	6139	48	2010	1	AMOX TR-PO	14510	FALSE	72	4254.54	4254.54	0	2020-01-01	2010-01-01				781613948
MCOU	XX	49884	201	28	2010	3	AMOX TR-PO	8475	FALSE	77	2124.23	2124.23	0	2020-07-01	2010-07-01				49884020128
MCOU	XX	68084	235	1	2010	4	AMOX/CLAV		TRUE					2020-10-01	2010-10-01				68084023501
MCOU	XX	68084	236	1	2010	2	AMOX/CLAV		TRUE					2020-04-01	2010-04-01				68084023601
FFSU	XX	68084	235	1	2010	4	AMOX/CLAV		TRUE					2020-10-01	2010-10-01				68084023501
MCOU	XX	68084	236	1	2010	4	AMOX/CLAV		TRUE					2020-10-01	2010-10-01				68084023601
MCOU	XX	68084	235	1	2010	2	AMOX/CLAV		TRUE					2020-04-01	2010-04-01				68084023501
FFSU	XX	68084	235	1	2010	2	AMOX/CLAV	225	FALSE	15	360.33	360.33	0	2020-04-01	2010-04-01				68084023501
FFSU	XX	143	9982	75	2010	4	AMOX/K CLA	801479	FALSE	6826	252368	249554	2813.24	2020-10-01	2010-10-01				143998275
FFSU	XX	781	1643	66	2010	1	AMOX/K CLA	124240	FALSE	5016	264684	255629	9054.61	2020-01-01	2010-01-01				781164366
FFSU	XX	51079	267	1	2010	1	AMOX/K CLA		TRUE					2020-01-01	2010-01-01				51079026701
FFSU	XX	63304	753	20	2010	3	AMOX/K CLA		TRUE					2020-07-01	2010-07-01				63304075320
FFSU	XX	49884	201	28	2010	3	AMOX/K CLA	32005	FALSE	330	10942.3	10828.7	113.6	2020-07-01	2010-07-01				49884020128
FFSU	XX	68084	236	1	2010	1	AMOX/K CLA	24	FALSE	13	343.28	343.28	0	2020-01-01	2010-01-01				68084023601
FFSU	XX	781	1619	66	2010	4	AMOX/K CLA	2524	FALSE	90	3529.68	3458.11	71.57	2020-10-01	2010-10-01				781161966
FFSU	XX	143	9853	75	2010	4	AMOX/K CLA	230122	FALSE	2408	75400.8	74194.4	1206.43	2020-10-01	2010-10-01				143985375
FFSU	XX	68084	236	1	2010	2	AMOX/K CLA	29	FALSE	16	960.89	960.89	0	2020-04-01	2010-04-01				68084023601
FFSU	XX	68084	236	1	2010	3	AMOX/K CLA	56	FALSE	14	111.03	83.25	27.78	2020-07-01	2010-07-01				68084023601
FFSU	XX	49884	201	28	2010	1	AMOX/K CLA	97089.9	FALSE	1054	34790.8	34173.2	617.59	2020-01-01	2010-01-01				49884020128
FFSU	XX	143	9853	16	2010	4	AMOX/K CLA	560980	FALSE	4417	170686	168903	1783.06	2020-10-01	2010-10-01				143985316
FFSU	XX	781	6139	54	2010	1	AMOX/K CLA	2980262	FALSE	22704	1.01064e+06	991923	18718.3	2020-01-01	2010-01-01				781613954
FFSU	XX	781	6139	57	2010	1	AMOX/K CLA	1632921	FALSE	17070	596942	586711	10230.9	2020-01-01	2010-01-01				781613957
FFSU	XX	143	9853	16	2010	2	AMOX/K CLA	321011	FALSE	2506	94359.9	93438.9	920.95	2020-04-01	2010-04-01				143985316
FFSU	XX	781	6139	48	2010	1	AMOX/K CLA	1101768	FALSE	5494	357547	349702	7845.07	2020-01-01	2010-01-01				781613948
FFSU	XX	143	9853	16	2010	1	AMOX/K CLA	479338	FALSE	3768	140805	139079	1725.41	2020-01-01	2010-01-01				143985316
FFSU	XX	781	6102	46	2010	1	AMOX/K CLA	1029295	FALSE	9382	280261	277224	3037.21	2020-01-01	2010-01-01				781610246
FFSU	XX	781	6104	46	2010	1	AMOX/K CLA	4065753	FALSE	33699	1.59538e+06	1.57647e+06	18912.9	2020-01-01	2010-01-01				781610446
MCOU	XX	591	5715	1	2010	1	AMOXAPINE		TRUE					2020-01-01	2010-01-01				591571501
MCOU	XX	591	5716	30	2010	2	AMOXAPINE		TRUE					2020-04-01	2010-04-01				591571630
MCOU	XX	591	5713	1	2010	3	AMOXAPINE		TRUE					2020-07-01	2010-07-01				591571301
FFSU	XX	781	1845	1	2010	2	AMOXAPINE		TRUE					2020-04-01	2010-04-01				781184501
FFSU	XX	781	1845	1	2010	3	AMOXAPINE		TRUE					2020-07-01	2010-07-01				781184501
MCOU	XX	591	5713	1	2010	4	AMOXAPINE		TRUE					2020-10-01	2010-10-01				591571301
MCOU	XX	591	5713	1	2010	2	AMOXAPINE		TRUE					2020-04-01	2010-04-01				591571301
MCOU	XX	591	5716	30	2010	4	AMOXAPINE		TRUE					2020-10-01	2010-10-01				591571630
MCOU	XX	591	5716	30	2010	3	AMOXAPINE		TRUE					2020-07-01	2010-07-01				591571630
MCOU	XX	591	5714	1	2010	1	AMOXAPINE		TRUE					2020-01-01	2010-01-01				591571401
FFSU	XX	52544	381	1	2010	4	AMOXAPINE		TRUE					2020-10-01	2010-10-01				52544038101
MCOU	XX	591	5715	1	2010	2	AMOXAPINE	858	FALSE	12	1225.57	1225.57	0	2020-04-01	2010-04-01				591571501
FFSU	XX	591	5714	1	2010	4	AMOXAPINE	21360	FALSE	312	14372.4	14159.5	212.92	2020-10-01	2010-10-01				591571401
FFSU	XX	591	5714	1	2010	1	AMOXAPINE	19940	FALSE	283	13065	12875.6	189.4	2020-01-01	2010-01-01				591571401
FFSU	XX	591	5713	1	2010	1	AMOXAPINE	10820	FALSE	135	4557.69	4404.64	153.05	2020-01-01	2010-01-01				591571301
MCOU	XX	591	5714	1	2010	2	AMOXAPINE	2025	FALSE	29	1465.85	1462.85	3	2020-04-01	2010-04-01				591571401
MCOU	XX	591	5714	1	2010	4	AMOXAPINE	2682	FALSE	33	2064.79	2061.79	3	2020-10-01	2010-10-01				591571401
FFSU	XX	591	5716	30	2010	4	AMOXAPINE	510	FALSE	13	767.58	765.58	2	2020-10-01	2010-10-01				591571630
FFSU	XX	591	5716	30	2010	2	AMOXAPINE	540	FALSE	11	775.59	775.59	0	2020-04-01	2010-04-01				591571630
FFSU	XX	591	5715	1	2010	1	AMOXAPINE	7511	FALSE	137	8100.12	7846.64	253.48	2020-01-01	2010-01-01				591571501
FFSU	XX	591	5714	1	2010	2	AMOXAPINE	20900	FALSE	296	13529.1	13244.1	285.06	2020-04-01	2010-04-01				591571401
MCOU	XX	591	5715	1	2010	4	AMOXAPINE	855	FALSE	15	1152.26	1152.26	0	2020-10-01	2010-10-01				591571501
FFSU	XX	591	5713	1	2010	2	AMOXAPINE	9182	FALSE	130	3928.84	3765.16	163.68	2020-04-01	2010-04-01				591571301
FFSU	XX	591	5715	1	2010	4	AMOXAPINE	7738	FALSE	144	8341.86	8116.91	224.95	2020-10-01	2010-10-01				591571501
FFSU	XX	591	5716	30	2010	1	AMOXAPINE	492	FALSE	12	660.2	658.2	2	2020-01-01	2010-01-01				591571630
FFSU	XX	591	5715	1	2010	3	AMOXAPINE	7799	FALSE	151	8804.29	8418.88	385.41	2020-07-01	2010-07-01				591571501
FFSU	XX	591	5713	1	2010	3	AMOXAPINE	10528	FALSE	143	4552.68	4387.54	165.14	2020-07-01	2010-07-01				591571301
FFSU	XX	591	5713	1	2010	4	AMOXAPINE	10377	FALSE	143	4419.04	4252.29	166.75	2020-10-01	2010-10-01				591571301
MCOU	XX	591	5715	1	2010	3	AMOXAPINE	855	FALSE	13	1224.78	1224.78	0	2020-07-01	2010-07-01				591571501
MCOU	XX	591	5714	1	2010	3	AMOXAPINE	2184	FALSE	32	1613.92	1613.92	0	2020-07-01	2010-07-01				591571401
FFSU	XX	591	5715	1	2010	2	AMOXAPINE	8903	FALSE	170	9682.49	9362.57	319.92	2020-04-01	2010-04-01				591571501
FFSU	XX	591	5716	30	2010	3	AMOXAPINE	600	FALSE	12	856.96	856.96	0	2020-07-01	2010-07-01				591571630
FFSU	XX	591	5714	1	2010	3	AMOXAPINE	21298	FALSE	298	13746.9	13330.2	416.69	2020-07-01	2010-07-01				591571401
MCOU	XX	60505	2540	2	2010	1	AMOXI CLAV		TRUE					2020-01-01	2010-01-01				60505254002
FFSU	XX	60505	2541	2	2010	3	AMOXI CLAV	8873	FALSE	456	16042.9	15834.4	208.52	2020-07-01	2010-07-01				60505254102
FFSU	XX	60505	2540	2	2010	4	AMOXI CLAV	2552	FALSE	123	4184.73	4137.66	47.07	2020-10-01	2010-10-01				60505254002
MCOU	XX	60505	2540	2	2010	3	AMOXI CLAV	414	FALSE	20	537.08	537.08	0	2020-07-01	2010-07-01				60505254002
FFSU	XX	60505	2541	2	2010	2	AMOXI CLAV	13409	FALSE	706	23049.1	22753.7	295.39	2020-04-01	2010-04-01				60505254102
FFSU	XX	60505	2540	2	2010	1	AMOXI CLAV	12555	FALSE	577	20076.3	19840.7	235.65	2020-01-01	2010-01-01				60505254002
FFSU	XX	60505	2541	2	2010	1	AMOXI CLAV	44967	FALSE	2303	77429.2	75803.9	1625.36	2020-01-01	2010-01-01				60505254102
MCOU	XX	60505	2540	2	2010	4	AMOXI CLAV	260	FALSE	13	312.37	312.37	0	2020-10-01	2010-10-01				60505254002
FFSU	XX	60505	2540	2	2010	3	AMOXI CLAV	3183	FALSE	149	5513.43	5438.41	75.02	2020-07-01	2010-07-01				60505254002
MCOU	XX	60505	2541	2	2010	4	AMOXI CLAV	1593	FALSE	81	2423.5	2415.5	8	2020-10-01	2010-10-01				60505254102
MCOU	XX	60505	2540	2	2010	2	AMOXI CLAV	894	FALSE	40	1432.3	1432.3	0	2020-04-01	2010-04-01				60505254002
MCOU	XX	60505	2539	3	2010	4	AMOXI/CLAV		TRUE					2020-10-01	2010-10-01				60505253903
MCOU	XX	60505	2539	3	2010	1	AMOXI/CLAV		TRUE					2020-01-01	2010-01-01				60505253903
MCOU	XX	60505	2539	3	2010	3	AMOXI/CLAV	379	FALSE	13	1224.82	1224.82	0	2020-07-01	2010-07-01				60505253903
FFSU	XX	60505	2539	3	2010	1	AMOXI/CLAV	1052	FALSE	45	3582.24	3555.26	26.98	2020-01-01	2010-01-01				60505253903
MCOU	XX	49884	201	49	2010	1	AMOXICILIN	4525	FALSE	34	1461.2	1461.2	0	2020-01-01	2010-01-01				49884020149
MCOU	XX	49884	299	12	2010	4	Amoxicilin		TRUE					2020-10-01	2010-10-01				49884029912
MCOU	XX	49884	168	28	2010	2	AMOXICILIN	1500	FALSE	12	387.06	387.06	0	2020-04-01	2010-04-01				49884016828
MCOU	XX	49884	142	47	2010	2	AMOXICILIN		TRUE					2020-04-01	2010-04-01				49884014247
FFSU	XX	49884	365	7	2010	3	AMOXICILIN		TRUE					2020-07-01	2010-07-01				49884036507
FFSU	XX	49884	142	28	2010	1	AMOXICILIN		TRUE					2020-01-01	2010-01-01				49884014228
MCOU	XX	49884	168	27	2010	4	AMOXICILIN		TRUE					2020-10-01	2010-10-01				49884016827
MCOU	XX	49884	298	7	2010	1	AMOXICILIN		TRUE					2020-01-01	2010-01-01				49884029807
MCOU	XX	49884	299	7	2010	1	AMOXICILIN		TRUE					2020-01-01	2010-01-01				49884029907
MCOU	XX	49884	299	12	2010	2	Amoxicilin		TRUE					2020-04-01	2010-04-01				49884029912
MCOU	XX	49884	142	47	2010	1	AMOXICILIN		TRUE					2020-01-01	2010-01-01				49884014247
MCOU	XX	49884	298	7	2010	2	AMOXICILIN	459	FALSE	22	640.24	640.24	0	2020-04-01	2010-04-01				49884029807
FFSU	XX	49884	298	7	2010	1	AMOXICILIN	2485	FALSE	111	4422.92	4248.94	173.98	2020-01-01	2010-01-01				49884029807
FFSU	XX	49884	298	7	2010	3	AMOXICILIN	1484	FALSE	70	2510.77	2458.04	52.73	2020-07-01	2010-07-01				49884029807
MCOU	XX	49884	168	28	2010	3	AMOXICILIN	1900	FALSE	15	574.33	571.33	3	2020-07-01	2010-07-01				49884016828
MCOU	XX	49884	201	49	2010	3	AMOXICILIN	19165	FALSE	144	5337.64	5337.64	0	2020-07-01	2010-07-01				49884020149
FFSU	XX	49884	201	49	2010	4	AMOXICILIN	129230	FALSE	992	39109.9	38869.8	240.09	2020-10-01	2010-10-01				49884020149
FFSU	XX	49884	299	7	2010	2	AMOXICILIN	25051	FALSE	1332	42532.3	42261	271.3	2020-04-01	2010-04-01				49884029907
MCOU	XX	49884	299	7	2010	4	AMOXICILIN	3246	FALSE	160	4286.5	4278.5	8	2020-10-01	2010-10-01				49884029907
FFSU	XX	49884	299	7	2010	1	AMOXICILIN	36355	FALSE	1912	63146.6	62536.5	610.13	2020-01-01	2010-01-01				49884029907
FFSU	XX	49884	168	28	2010	4	AMOXICILIN	11650	FALSE	100	3207.25	3174.39	32.86	2020-10-01	2010-10-01				49884016828
FFSU	XX	49884	168	28	2010	2	AMOXICILIN	10529	FALSE	94	3061.74	2969.57	92.17	2020-04-01	2010-04-01				49884016828
FFSU	XX	49884	299	12	2010	2	AMOXICILIN	132	FALSE	33	1294.63	1294.63	0	2020-04-01	2010-04-01				49884029912
FFSU	XX	49884	168	27	2010	4	AMOXICILIN	2725	FALSE	42	1586.88	1586.88	0	2020-10-01	2010-10-01				49884016827
MCOU	XX	49884	298	7	2010	4	AMOXICILIN	705	FALSE	35	988.71	987.71	1	2020-10-01	2010-10-01				49884029807
FFSU	XX	49884	298	7	2010	2	AMOXICILIN	2145	FALSE	108	3789.06	3581.51	207.55	2020-04-01	2010-04-01				49884029807
MCOU	XX	49884	298	7	2010	3	AMOXICILIN	613	FALSE	28	876.06	876.06	0	2020-07-01	2010-07-01				49884029807
FFSU	XX	49884	299	12	2010	4	AMOXICILIN	209	FALSE	40	336.77	330.77	6	2020-10-01	2010-10-01				49884029912
MCOU	XX	49884	299	7	2010	3	AMOXICILIN	2194	FALSE	112	3596.23	3575.23	21	2020-07-01	2010-07-01				49884029907
FFSU	XX	49884	299	7	2010	3	AMOXICILIN	4259	FALSE	232	7354.29	7317.05	37.24	2020-07-01	2010-07-01				49884029907
FFSU	XX	49884	298	7	2010	4	AMOXICILIN	1571	FALSE	84	2621.1	2563.49	57.61	2020-10-01	2010-10-01				49884029807
MCOU	XX	49884	201	49	2010	4	AMOXICILIN	15590	FALSE	120	4280.61	4251.88	28.73	2020-10-01	2010-10-01				49884020149
FFSU	XX	49884	168	28	2010	1	AMOXICILIN	10230	FALSE	92	2858.77	2806.27	52.5	2020-01-01	2010-01-01				49884016828
MCOU	XX	49884	168	28	2010	4	AMOXICILIN	1300	FALSE	13	349.48	349.48	0	2020-10-01	2010-10-01				49884016828
FFSU	XX	49884	168	27	2010	2	AMOXICILIN	2690	FALSE	66	1518.51	1518.51	0	2020-04-01	2010-04-01				49884016827
MCOU	XX	49884	299	7	2010	2	AMOXICILIN	2220	FALSE	112	3571.74	3564.74	7	2020-04-01	2010-04-01				49884029907
FFSU	XX	49884	168	27	2010	3	AMOXICILIN	2739	FALSE	60	1319.54	1310.73	8.81	2020-07-01	2010-07-01				49884016827
FFSU	XX	49884	299	12	2010	3	AMOXICILIN	192	FALSE	30	397.73	397.73	0	2020-07-01	2010-07-01				49884029912
FFSU	XX	49884	168	27	2010	1	AMOXICILIN	4118	FALSE	66	1998.31	1977.52	20.79	2020-01-01	2010-01-01				49884016827
FFSU	XX	49884	299	7	2010	4	AMOXICILIN	3045	FALSE	167	5048.87	5031.87	17	2020-10-01	2010-10-01				49884029907
FFSU	XX	49884	168	28	2010	3	AMOXICILIN	9395	FALSE	79	2615.23	2611.68	3.55	2020-07-01	2010-07-01				49884016828
FFSU	XX	49884	299	12	2010	1	AMOXICILIN	1187.75	FALSE	55	2973.55	1721.84	1251.71	2020-01-01	2010-01-01				49884029912
FFSU	XX	49884	201	49	2010	1	AMOXICILIN	234358	FALSE	1775	75598.9	74670.6	928.28	2020-01-01	2010-01-01				49884020149
MCOU	XX	49884	201	49	2010	2	AMOXICILIN	26975	FALSE	194	7830.83	7783.83	47	2020-04-01	2010-04-01				49884020149
MCOU	XX	781	1943	39	2010	3	AMOXICILLI	7135	FALSE	240	21189.5	19677.9	1511.66	2020-07-01	2010-07-01				781194339
FFSU	XX	51079	601	1	2010	2	AMOXICILLI		TRUE					2020-04-01	2010-04-01				51079060101
FFSU	XX	59762	1050	2	2010	1	AMOXICILLI	9977	FALSE	518	7232.43	7138.1	94.33	2020-01-01	2010-01-01				59762105002
FFSU	XX	51079	600	1	2010	1	AMOXICILLI		TRUE					2020-01-01	2010-01-01				51079060001
FFSU	XX	172	7414	70	2010	2	AMOXICILLI		TRUE					2020-04-01	2010-04-01				172741470
FFSU	XX	781	1943	82	2010	3	AMOXICILLI	5871	FALSE	222	18768.4	17899.6	868.79	2020-07-01	2010-07-01				781194382
FFSU	XX	93	8675	75	2010	1	AMOXICILLI	1.35175e+07	FALSE	103619	3.88771e+06	3.81683e+06	70882.2	2020-01-01	2010-01-01				93867575
MCOU	XX	781	6156	57	2010	4	AMOXICILLI	33992	FALSE	276	2540.5	2540.5	0	2020-10-01	2010-10-01				781615657
MCOU	XX	59762	1021	7	2010	3	AMOXICILLI	11109	FALSE	441	2652.05	2652.05	0	2020-07-01	2010-07-01				59762102107
MCOU	XX	781	6039	46	2010	3	AMOXICILLI	135276	FALSE	1155	4979.12	4957.12	22	2020-07-01	2010-07-01				781603946
MCOU	XX	65862	15	1	2010	4	AMOXICILLI	21671	FALSE	1102	10278.7	10179.9	98.77	2020-10-01	2010-10-01				65862001501
MCOU	XX	59762	1020	3	2010	4	AMOXICILLI	35237	FALSE	1246	6281.76	6270.99	10.77	2020-10-01	2010-10-01				59762102003
MCOU	XX	781	1943	39	2010	2	AMOXICILLI	3131	FALSE	109	9380.84	9061.26	319.58	2020-04-01	2010-04-01				781194339
FFSU	XX	93	3107	93	2010	4	AMOXICILLI	1122	FALSE	225	1176.45	1167.43	9.02	2020-10-01	2010-10-01				93310793
MCOU	XX	67253	143	10	2010	3	AMOXICILLI	91773	FALSE	701	4295.36	4295.36	0	2020-07-01	2010-07-01				67253014310
FFSU	XX	49884	168	47	2010	1	AMOXICILLI	21326	FALSE	177	8118.52	7936.63	181.89	2020-01-01	2010-01-01				49884016847
FFSU	XX	59762	1050	2	2010	4	AMOXICILLI	36515	FALSE	1827	23197.8	22592.5	605.28	2020-10-01	2010-10-01				59762105002
MCOU	XX	63304	509	1	2010	3	AMOXICILLI	5676	FALSE	296	8672.39	8625.09	47.3	2020-07-01	2010-07-01				63304050901
MCOU	XX	781	1943	39	2010	4	AMOXICILLI	11195	FALSE	385	33538.3	32538.2	1000.16	2020-10-01	2010-10-01				781194339
FFSU	XX	59762	1021	7	2010	3	AMOXICILLI	36606	FALSE	1371	10422.8	9999.69	423.1	2020-07-01	2010-07-01				59762102107
MCOU	XX	93	4160	76	2010	3	AMOXICILLI	22730	FALSE	279	1760.84	1730.84	30	2020-07-01	2010-07-01				93416076
MCOU	XX	63304	515	4	2010	3	AMOXICILLI	2017	FALSE	53	510.57	510.57	0	2020-07-01	2010-07-01				63304051504
MCOU	XX	60505	2541	2	2010	3	AMOXICILLI	2096	FALSE	99	3895.7	3883.64	12.06	2020-07-01	2010-07-01				60505254102
MCOU	XX	93	2277	73	2010	3	AMOXICILLI	273923	FALSE	2829	69179.4	69006.7	172.7	2020-07-01	2010-07-01				93227773
MCOU	XX	65862	16	5	2010	3	AMOXICILLI	63185	FALSE	2106	9634.57	9551.3	83.27	2020-07-01	2010-07-01				65862001605
MCOU	XX	781	1943	82	2010	3	AMOXICILLI	783	FALSE	32	2245.62	2242.62	3	2020-07-01	2010-07-01				781194382
FFSU	XX	60432	65	75	2010	2	AMOXICILLI	352343	FALSE	3174	258424	252862	5562.03	2020-04-01	2010-04-01				60432006575
FFSU	XX	49884	73	28	2010	1	AMOXICILLI	37400	FALSE	291	4581.83	4581.83	0	2020-01-01	2010-01-01				49884007328
FFSU	XX	781	5061	1	2010	1	AMOXICILLI	167131	FALSE	8554	116693	113267	3425.34	2020-01-01	2010-01-01				781506101
MCOU	XX	93	4160	78	2010	4	AMOXICILLI	441718	FALSE	3503	34393.8	34180.4	213.44	2020-10-01	2010-10-01				93416078
FFSU	XX	59762	1021	7	2010	2	AMOXICILLI	35091	FALSE	1323	10203.8	9915.32	288.46	2020-04-01	2010-04-01				59762102107
MCOU	XX	63304	655	1	2010	4	AMOXICILLI	10010	FALSE	408	2504.58	2486.58	18	2020-10-01	2010-10-01				63304065501
MCOU	XX	67253	143	8	2010	4	AMOXICILLI	6020	FALSE	46	254.73	254.73	0	2020-10-01	2010-10-01				67253014308
FFSU	XX	59762	1023	6	2010	1	AMOXICILLI	3274608	FALSE	24101	367509	366376	1132.94	2020-01-01	2010-01-01				59762102306
MCOU	XX	93	2268	1	2010	4	AMOXICILLI	260044	FALSE	6959	63857.9	63578.6	279.34	2020-10-01	2010-10-01				93226801
MCOU	XX	66685	1002	0	2010	3	AMOXICILLI	55506	FALSE	2527	77072.4	73465.5	3606.88	2020-07-01	2010-07-01				66685100200
FFSU	XX	781	1943	39	2010	3	AMOXICILLI	43785	FALSE	1477	138328	133971	4357.14	2020-07-01	2010-07-01				781194339
MCOU	XX	65862	16	5	2010	4	AMOXICILLI	40784	FALSE	1369	6118.11	6073.11	45	2020-10-01	2010-10-01				65862001605
FFSU	XX	781	5061	1	2010	2	AMOXICILLI	143322	FALSE	7339	97832	95469.3	2362.67	2020-04-01	2010-04-01				781506101
MCOU	XX	59762	1050	2	2010	4	AMOXICILLI	9704	FALSE	496	4377.2	4296.93	80.27	2020-10-01	2010-10-01				59762105002
MCOU	XX	781	2613	76	2010	4	AMOXICILLI	768	FALSE	26	157.18	157.18	0	2020-10-01	2010-10-01				781261376
FFSU	XX	59762	1021	1	2010	3	AMOXICILLI	716231	FALSE	26862	231781	229929	1852.72	2020-07-01	2010-07-01				59762102101
FFSU	XX	65862	17	5	2010	3	AMOXICILLI	1405533	FALSE	52217	353978	345425	8552.84	2020-07-01	2010-07-01				65862001705
FFSU	XX	62584	237	1	2010	4	AMOXICILLI	138	FALSE	53	278.18	278.18	0	2020-10-01	2010-10-01				62584023701
MCOU	XX	781	2613	76	2010	2	AMOXICILLI	1586	FALSE	55	327.46	327.46	0	2020-04-01	2010-04-01				781261376
FFSU	XX	59762	1023	4	2010	1	AMOXICILLI	136150	FALSE	1517	18088.8	18059.8	28.91	2020-01-01	2010-01-01				59762102304
FFSU	XX	781	2613	31	2010	4	AMOXICILLI	662657	FALSE	22149	98500.7	95460.3	3040.37	2020-10-01	2010-10-01				781261331
FFSU	XX	781	1943	39	2010	2	AMOXICILLI	20664	FALSE	691	65396.5	62667.6	2728.93	2020-04-01	2010-04-01				781194339
MCOU	XX	781	5061	1	2010	3	AMOXICILLI	23004	FALSE	1165	10316.4	10005.4	311.02	2020-07-01	2010-07-01				781506101
MCOU	XX	59762	1022	4	2010	4	AMOXICILLI	99266	FALSE	809	7681.55	7666	15.55	2020-10-01	2010-10-01				59762102204
MCOU	XX	781	5060	20	2010	4	AMOXICILLI	4023	FALSE	108	1776.74	1769.74	7	2020-10-01	2010-10-01				781506020
FFSU	XX	67253	143	8	2010	1	AMOXICILLI	16194	FALSE	168	1267.56	1205.95	61.61	2020-01-01	2010-01-01				67253014308
MCOU	XX	67253	142	15	2010	4	AMOXICILLI	1950	FALSE	12	64.77	64.77	0	2020-10-01	2010-10-01				67253014215
MCOU	XX	59762	1021	1	2010	3	AMOXICILLI	511805	FALSE	19098	127810	127420	390.35	2020-07-01	2010-07-01				59762102101
FFSU	XX	59762	1020	3	2010	3	AMOXICILLI	45991	FALSE	1624	12588	12448.1	139.95	2020-07-01	2010-07-01				59762102003
FFSU	XX	62584	238	1	2010	4	AMOXICILLI	956	FALSE	80	474.93	474.93	0	2020-10-01	2010-10-01				62584023801
MCOU	XX	781	6156	46	2010	3	AMOXICILLI	144625	FALSE	1267	10938.1	10912.8	25.34	2020-07-01	2010-07-01				781615646
MCOU	XX	93	2277	73	2010	4	AMOXICILLI	286586	FALSE	3141	75716	75373.1	342.89	2020-10-01	2010-10-01				93227773
MCOU	XX	63304	969	3	2010	4	AMOXICILLI	3650	FALSE	45	317.93	317.93	0	2020-10-01	2010-10-01				63304096903
MCOU	XX	781	2613	76	2010	3	AMOXICILLI	743	FALSE	26	141.15	141.15	0	2020-07-01	2010-07-01				781261376
FFSU	XX	63304	977	4	2010	1	AMOXICILLI	244159	FALSE	2223	73818.4	73366.3	452.12	2020-01-01	2010-01-01				63304097704
MCOU	XX	781	6039	46	2010	4	AMOXICILLI	154475	FALSE	1308	5521.09	5504.08	17.01	2020-10-01	2010-10-01				781603946
FFSU	XX	51079	265	20	2010	2	AMOXICILLI	235	FALSE	15	402.91	402.91	0	2020-04-01	2010-04-01				51079026520
FFSU	XX	49884	168	47	2010	2	AMOXICILLI	22204	FALSE	189	9893.41	9874.21	19.2	2020-04-01	2010-04-01				49884016847
FFSU	XX	143	9889	15	2010	1	AMOXICILLI	3.54313e+06	FALSE	19532	193982	192385	1596.79	2020-01-01	2010-01-01				143988915
MCOU	XX	59762	1022	7	2010	3	AMOXICILLI	174219	FALSE	1506	13608.9	13576.2	32.74	2020-07-01	2010-07-01				59762102207
FFSU	XX	93	8675	75	2010	3	AMOXICILLI	7.42432e+06	FALSE	56696	2.12132e+06	2.08565e+06	35665.7	2020-07-01	2010-07-01				93867575
FFSU	XX	781	1874	31	2010	1	AMOXICILLI	54910.1	FALSE	2299	192316	187011	5305.05	2020-01-01	2010-01-01				781187431
MCOU	XX	93	4160	78	2010	3	AMOXICILLI	348872	FALSE	2785	27348.6	27139	209.54	2020-07-01	2010-07-01				93416078
FFSU	XX	143	9887	75	2010	4	AMOXICILLI	1556940	FALSE	12361	177704	177115	588.15	2020-10-01	2010-10-01				143988775
FFSU	XX	781	6156	52	2010	4	AMOXICILLI	36875	FALSE	467	4436.43	4431.97	4.46	2020-10-01	2010-10-01				781615652
MCOU	XX	59762	1050	2	2010	3	AMOXICILLI	3044	FALSE	158	1340.01	1320.01	20	2020-07-01	2010-07-01				59762105002
MCOU	XX	781	6039	58	2010	2	AMOXICILLI	22525	FALSE	227	843.11	843.11	0	2020-04-01	2010-04-01				781603958
FFSU	XX	781	5061	1	2010	4	AMOXICILLI	330586	FALSE	16856	211029	206957	4072.42	2020-10-01	2010-10-01				781506101
FFSU	XX	781	2613	31	2010	2	AMOXICILLI	554519	FALSE	18544	86714	83215.1	3498.91	2020-04-01	2010-04-01				781261331
MCOU	XX	781	5061	1	2010	4	AMOXICILLI	59560	FALSE	3077	26696.2	26182.3	513.9	2020-10-01	2010-10-01				781506101
MCOU	XX	781	6157	46	2010	1	AMOXICILLI	255290	FALSE	1740	17306.6	17302.6	4	2020-01-01	2010-01-01				781615746
MCOU	XX	63304	977	3	2010	3	AMOXICILLI		TRUE					2020-07-01	2010-07-01				63304097703
FFSU	XX	172	7407	22	2010	2	AMOXICILLI		TRUE					2020-04-01	2010-04-01				172740722
FFSU	XX	781	2020	76	2010	3	AMOXICILLI		TRUE					2020-07-01	2010-07-01				781202076
MCOU	XX	143	9887	75	2010	1	AMOXICILLI	19635	FALSE	141	1205.13	1205.13	0	2020-01-01	2010-01-01				143988775
MCOU	XX	143	9939	5	2010	3	AMOXICILLI	128249	FALSE	4440	542785	542262	523.04	2020-07-01	2010-07-01				143993905
MCOU	XX	781	6039	46	2010	1	AMOXICILLI	11710	FALSE	98	408.17	408.17	0	2020-01-01	2010-01-01				781603946
MCOU	XX	60432	65	47	2010	2	AMOXICILLI	453594	FALSE	2731	322104	314253	7851.52	2020-04-01	2010-04-01				60432006547
MCOU	XX	93	4161	76	2010	3	AMOXICILLI	564451	FALSE	6253	45748.5	42521.8	3226.69	2020-07-01	2010-07-01				93416176
MCOU	XX	65862	17	5	2010	2	AMOXICILLI	1.10415e+06	FALSE	40168	234471	229577	4893.86	2020-04-01	2010-04-01				65862001705
MCOU	XX	51079	600	20	2010	1	AMOXICILLI		TRUE					2020-01-01	2010-01-01				51079060020
FFSU	XX	63304	979	3	2010	1	AMOXICILLI	99574	FALSE	1090	40901.1	40690.8	210.34	2020-01-01	2010-01-01				63304097903
MCOU	XX	59762	1023	5	2010	1	AMOXICILLI	67347	FALSE	494	5632.31	5632.31	0	2020-01-01	2010-01-01				59762102305
MCOU	XX	93	4160	78	2010	2	AMOXICILLI	363584	FALSE	2902	28474.3	28269.2	205.13	2020-04-01	2010-04-01				93416078
MCOU	XX	49884	73	47	2010	2	AMOXICILLI	28820	FALSE	192	2122.53	2122.53	0	2020-04-01	2010-04-01				49884007347
MCOU	XX	63304	763	1	2010	1	AMOXICILLI	898	FALSE	44	464.42	452.92	11.5	2020-01-01	2010-01-01				63304076301
MCOU	XX	63304	763	20	2010	1	AMOXICILLI	552	FALSE	28	277.51	275.23	2.28	2020-01-01	2010-01-01				63304076320
FFSU	XX	49884	41	7	2010	2	AMOXICILLI		TRUE					2020-04-01	2010-04-01				49884004107
MCOU	XX	93	4161	78	2010	1	AMOXICILLI	415462	FALSE	3066	32120.1	32112.7	7.35	2020-01-01	2010-01-01				93416178
MCOU	XX	63304	761	1	2010	1	AMOXICILLI		TRUE					2020-01-01	2010-01-01				63304076101
FFSU	XX	93	4150	80	2010	3	AMOXICILLI	6608358	FALSE	42413	313501	312691	809.79	2020-07-01	2010-07-01				93415080
MCOU	XX	93	4155	80	2010	2	AMOXICILLI	1.63863e+07	FALSE	89155	672569	670658	1911.63	2020-04-01	2010-04-01				93415580
MCOU	XX	67253	140	10	2010	1	AMOXICILLI		TRUE					2020-01-01	2010-01-01				67253014010
MCOU	XX	63304	977	3	2010	4	AMOXICILLI		TRUE					2020-10-01	2010-10-01				63304097703
MCOU	XX	66685	1001	0	2010	1	AMOXICILLI	4218	FALSE	209	6581.23	6554.23	27	2020-01-01	2010-01-01				66685100100
MCOU	XX	63304	768	7	2010	2	AMOXICILLI	36125	FALSE	284	9306.91	9306.91	0	2020-04-01	2010-04-01				63304076807
MCOU	XX	143	9886	50	2010	1	AMOXICILLI		TRUE					2020-01-01	2010-01-01				143988650
MCOU	XX	67253	143	8	2010	1	AMOXICILLI		TRUE					2020-01-01	2010-01-01				67253014308
FFSU	XX	66685	1012	0	2010	1	AMOXICILLI	624665	FALSE	8550	259816	256266	3550.65	2020-01-01	2010-01-01				66685101200
MCOU	XX	66685	1011	1	2010	2	AMOXICILLI	218337	FALSE	1923	46898	46074.6	823.46	2020-04-01	2010-04-01				66685101101
FFSU	XX	65862	17	5	2010	2	AMOXICILLI	2.37227e+06	FALSE	87951	591598	576203	15395.2	2020-04-01	2010-04-01				65862001705
FFSU	XX	93	3109	19	2010	4	AMOXICILLI		TRUE					2020-10-01	2010-10-01				93310919
MCOU	XX	781	6039	55	2010	1	AMOXICILLI	62460	FALSE	401	1853.33	1853.33	0	2020-01-01	2010-01-01				781603955
MCOU	XX	93	4161	78	2010	2	AMOXICILLI	8.04118e+06	FALSE	59352	621672	589074	32598.4	2020-04-01	2010-04-01				93416178
MCOU	XX	93	4161	76	2010	1	AMOXICILLI	32260	FALSE	327	2586.31	2586.31	0	2020-01-01	2010-01-01				93416176
FFSU	XX	67253	145	2	2010	2	AMOXICILLI		TRUE					2020-04-01	2010-04-01				67253014502
MCOU	XX	781	2613	5	2010	1	AMOXICILLI	80118.1	FALSE	2833	16048.8	15746	302.8	2020-01-01	2010-01-01				781261305
FFSU	XX	93	4161	73	2010	2	AMOXICILLI	41804222	FALSE	298410	3.50926e+06	3.47348e+06	35780.8	2020-04-01	2010-04-01				93416173
FFSU	XX	781	6139	54	2010	2	AMOXICILLI	2706438	FALSE	20637	899493	886724	12769.2	2020-04-01	2010-04-01				781613954
FFSU	XX	781	1874	31	2010	4	AMOXICILLI	63687	FALSE	2614	229900	223357	6543.49	2020-10-01	2010-10-01				781187431
MCOU	XX	172	7420	21	2010	4	AMOXICILLI		TRUE					2020-10-01	2010-10-01				172742021
FFSU	XX	93	4161	76	2010	4	AMOXICILLI	1.92339e+06	FALSE	21080	196585	195049	1535.37	2020-10-01	2010-10-01				93416176
MCOU	XX	143	9888	15	2010	2	AMOXICILLI	341266	FALSE	2200	10437.6	10360.6	77.08	2020-04-01	2010-04-01				143988815
MCOU	XX	143	9938	5	2010	3	AMOXICILLI	3566	FALSE	138	655.3	616.58	38.72	2020-07-01	2010-07-01				143993805
MCOU	XX	63304	655	5	2010	1	AMOXICILLI	10167	FALSE	361	1876.19	1862.19	14	2020-01-01	2010-01-01				63304065505
MCOU	XX	63304	509	1	2010	1	AMOXICILLI	626	FALSE	31	1209.61	1207.61	2	2020-01-01	2010-01-01				63304050901
MCOU	XX	93	4155	80	2010	4	AMOXICILLI	19259719	FALSE	104755	770807	768856	1951.36	2020-10-01	2010-10-01				93415580
MCOU	XX	63304	754	20	2010	1	AMOXICILLI		TRUE					2020-01-01	2010-01-01				63304075420
MCOU	XX	65862	16	5	2010	1	AMOXICILLI	5917	FALSE	197	885.77	876.27	9.5	2020-01-01	2010-01-01				65862001605
FFSU	XX	781	2613	1	2010	3	AMOXICILLI	185574	FALSE	7069	49751.3	48700.4	1050.88	2020-07-01	2010-07-01				781261301
MCOU	XX	63304	654	1	2010	2	AMOXICILLI	4134	FALSE	138	580.1	570.82	9.28	2020-04-01	2010-04-01				63304065401
FFSU	XX	93	4155	79	2010	4	AMOXICILLI	3.35512e+06	FALSE	29639	227302	226270	1031.77	2020-10-01	2010-10-01				93415579
FFSU	XX	781	6156	57	2010	2	AMOXICILLI	74235	FALSE	608	7062.68	7018.54	44.14	2020-04-01	2010-04-01				781615657
MCOU	XX	93	3107	5	2010	1	AMOXICILLI	10165	FALSE	348	1529.09	1523.63	5.46	2020-01-01	2010-01-01				93310705
MCOU	XX	60505	2541	2	2010	1	AMOXICILLI	540.03	FALSE	27	964.25	962.25	2	2020-01-01	2010-01-01				60505254102
FFSU	XX	781	6039	58	2010	4	AMOXICILLI	172737	FALSE	1887	14853.1	14827.8	25.3	2020-10-01	2010-10-01				781603958
MCOU	XX	49884	73	27	2010	3	AMOXICILLI		TRUE					2020-07-01	2010-07-01				49884007327
MCOU	XX	781	6156	52	2010	1	AMOXICILLI		TRUE					2020-01-01	2010-01-01				781615652
FFSU	XX	63304	760	20	2010	2	AMOXICILLI		TRUE					2020-04-01	2010-04-01				63304076020
FFSU	XX	781	2020	76	2010	2	AMOXICILLI		TRUE					2020-04-01	2010-04-01				781202076
MCOU	XX	62584	238	1	2010	4	AMOXICILLI		TRUE					2020-10-01	2010-10-01				62584023801
MCOU	XX	93	3107	93	2010	4	AMOXICILLI		TRUE					2020-10-01	2010-10-01				93310793
MCOU	XX	93	3107	5	2010	4	AMOXICILLI	123048	FALSE	4167	20408.7	20114.9	293.81	2020-10-01	2010-10-01				93310705
MCOU	XX	66685	1011	2	2010	3	AMOXICILLI	306511	FALSE	2725	66907.8	63733.8	3174.04	2020-07-01	2010-07-01				66685101102
MCOU	XX	143	9981	50	2010	2	AMOXICILLI	16429	FALSE	188	4149.33	3748.94	400.39	2020-04-01	2010-04-01				143998150
FFSU	XX	63304	753	20	2010	4	AMOXICILLI		TRUE					2020-10-01	2010-10-01				63304075320
FFSU	XX	93	2279	73	2010	3	AMOXICILLI	2333554	FALSE	18509	745814	734614	11200	2020-07-01	2010-07-01				93227973
MCOU	XX	63304	762	20	2010	1	AMOXICILLI		TRUE					2020-01-01	2010-01-01				63304076220
MCOU	XX	51079	600	1	2010	2	AMOXICILLI		TRUE					2020-04-01	2010-04-01				51079060001
FFSU	XX	63304	760	20	2010	3	AMOXICILLI		TRUE					2020-07-01	2010-07-01				63304076020
MCOU	XX	62584	237	1	2010	2	AMOXICILLI		TRUE					2020-04-01	2010-04-01				62584023701
MCOU	XX	93	3107	93	2010	3	AMOXICILLI		TRUE					2020-07-01	2010-07-01				93310793
FFSU	XX	172	7414	70	2010	1	AMOXICILLI		TRUE					2020-01-01	2010-01-01				172741470
FFSU	XX	63304	509	1	2010	1	AMOXICILLI	78915	FALSE	4125	138649	136702	1946.67	2020-01-01	2010-01-01				63304050901
MCOU	XX	63304	763	5	2010	1	AMOXICILLI		TRUE					2020-01-01	2010-01-01				63304076305
FFSU	XX	93	4150	73	2010	2	AMOXICILLI	2.57044e+06	FALSE	21759	154912	154534	378.2	2020-04-01	2010-04-01				93415073
MCOU	XX	67253	145	2	2010	3	AMOXICILLI		TRUE					2020-07-01	2010-07-01				67253014502
MCOU	XX	781	6039	58	2010	4	AMOXICILLI	20060	FALSE	193	804.13	804.03	0.1	2020-10-01	2010-10-01				781603958
MCOU	XX	781	2613	1	2010	1	AMOXICILLI	3570	FALSE	128	727.47	713.37	14.1	2020-01-01	2010-01-01				781261301
FFSU	XX	781	1852	20	2010	3	AMOXICILLI	2057591	FALSE	105798	3.39384e+06	3.33029e+06	63548.1	2020-07-01	2010-07-01				781185220
FFSU	XX	51079	265	20	2010	3	AMOXICILLI		TRUE					2020-07-01	2010-07-01				51079026520
MCOU	XX	93	8675	78	2010	2	AMOXICILLI	2.14736e+06	FALSE	21730	720312	679611	40701.8	2020-04-01	2010-04-01				93867578
MCOU	XX	59762	1050	2	2010	1	AMOXICILLI		TRUE					2020-01-01	2010-01-01				59762105002
MCOU	XX	93	4161	73	2010	3	AMOXICILLI	1.36404e+07	FALSE	100096	980324	937384	42940	2020-07-01	2010-07-01				93416173
MCOU	XX	63304	970	1	2010	1	AMOXICILLI	7050	FALSE	52	496.03	496.03	0	2020-01-01	2010-01-01				63304097001
FFSU	XX	781	2020	1	2010	4	AMOXICILLI	196619	FALSE	6730	45442	44511.7	930.36	2020-10-01	2010-10-01				781202001
FFSU	XX	93	3109	19	2010	2	AMOXICILLI		TRUE					2020-04-01	2010-04-01				93310919
MCOU	XX	66685	1011	0	2010	3	AMOXICILLI	44310	FALSE	495	9636.06	9397.15	238.91	2020-07-01	2010-07-01				66685101100
MCOU	XX	172	7418	21	2010	2	AMOXICILLI		TRUE					2020-04-01	2010-04-01				172741821
FFSU	XX	781	6039	55	2010	1	AMOXICILLI	2667713	FALSE	17363	141790	141387	402.71	2020-01-01	2010-01-01				781603955
FFSU	XX	66685	1012	1	2010	3	AMOXICILLI	2626134	FALSE	23607	986228	975252	10976.2	2020-07-01	2010-07-01				66685101201
MCOU	XX	172	7407	26	2010	3	AMOXICILLI		TRUE					2020-07-01	2010-07-01				172740726
MCOU	XX	172	7418	23	2010	3	AMOXICILLI		TRUE					2020-07-01	2010-07-01				172741823
MCOU	XX	93	3107	1	2010	2	AMOXICILLI	4407	FALSE	150	680.96	672.96	8	2020-04-01	2010-04-01				93310701
MCOU	XX	65862	15	1	2010	2	AMOXICILLI	55158	FALSE	2779	27131.1	26692.6	438.53	2020-04-01	2010-04-01				65862001501
FFSU	XX	93	3107	19	2010	1	AMOXICILLI		TRUE					2020-01-01	2010-01-01				93310719
FFSU	XX	51079	601	1	2010	1	AMOXICILLI		TRUE					2020-01-01	2010-01-01				51079060101
FFSU	XX	63304	760	20	2010	4	AMOXICILLI		TRUE					2020-10-01	2010-10-01				63304076020
MCOU	XX	93	2263	1	2010	1	AMOXICILLI		TRUE					2020-01-01	2010-01-01				93226301
MCOU	XX	63304	509	20	2010	3	AMOXICILLI	4886	FALSE	256	7304.27	7251.55	52.72	2020-07-01	2010-07-01				63304050920
MCOU	XX	63304	969	1	2010	1	AMOXICILLI		TRUE					2020-01-01	2010-01-01				63304096901
MCOU	XX	93	3109	5	2010	1	AMOXICILLI	102403	FALSE	3669	21868	21669.9	198.17	2020-01-01	2010-01-01				93310905
MCOU	XX	63304	761	20	2010	1	AMOXICILLI		TRUE					2020-01-01	2010-01-01				63304076120
MCOU	XX	93	3109	93	2010	1	AMOXICILLI		TRUE					2020-01-01	2010-01-01				93310993
MCOU	XX	93	2268	1	2010	2	AMOXICILLI	236156	FALSE	6212	60061.4	59710.6	350.8	2020-04-01	2010-04-01				93226801
FFSU	XX	93	4155	79	2010	1	AMOXICILLI	3515403	FALSE	31234	242371	241013	1358.08	2020-01-01	2010-01-01				93415579
FFSU	XX	51079	600	1	2010	4	AMOXICILLI		TRUE					2020-10-01	2010-10-01				51079060001
MCOU	XX	51079	601	20	2010	4	AMOXICILLI		TRUE					2020-10-01	2010-10-01				51079060120
FFSU	XX	781	1643	66	2010	4	AMOXICILLI	106425	FALSE	4306	225259	219193	6065.66	2020-10-01	2010-10-01				781164366
FFSU	XX	63304	753	20	2010	2	AMOXICILLI		TRUE					2020-04-01	2010-04-01				63304075320
MCOU	XX	62584	238	1	2010	2	AMOXICILLI		TRUE					2020-04-01	2010-04-01				62584023801
MCOU	XX	93	2270	34	2010	1	AMOXICILLI		TRUE					2020-01-01	2010-01-01				93227034
FFSU	XX	93	4150	80	2010	4	AMOXICILLI	8226038	FALSE	52895	391233	389998	1234.38	2020-10-01	2010-10-01				93415080
FFSU	XX	49884	41	7	2010	4	AMOXICILLI		TRUE					2020-10-01	2010-10-01				49884004107
MCOU	XX	66685	1012	0	2010	3	AMOXICILLI	170671	FALSE	2151	141177	139684	1492.38	2020-07-01	2010-07-01				66685101200
MCOU	XX	59762	1022	2	2010	1	AMOXICILLI		TRUE					2020-01-01	2010-01-01				59762102202
FFSU	XX	67253	145	2	2010	1	AMOXICILLI		TRUE					2020-01-01	2010-01-01				67253014502
MCOU	XX	781	5061	20	2010	1	AMOXICILLI	680	FALSE	32	321.88	307.88	14	2020-01-01	2010-01-01				781506120
MCOU	XX	49884	72	69	2010	1	AMOXICILLI		TRUE					2020-01-01	2010-01-01				49884007269
FFSU	XX	51079	600	1	2010	3	AMOXICILLI		TRUE					2020-07-01	2010-07-01				51079060001
MCOU	XX	172	7417	23	2010	3	AMOXICILLI		TRUE					2020-07-01	2010-07-01				172741723
MCOU	XX	63304	760	20	2010	4	AMOXICILLI		TRUE					2020-10-01	2010-10-01				63304076020
FFSU	XX	49884	60	47	2010	2	AMOXICILLI		TRUE					2020-04-01	2010-04-01				49884006047
MCOU	XX	63304	760	20	2010	3	AMOXICILLI		TRUE					2020-07-01	2010-07-01				63304076020
MCOU	XX	63304	713	20	2010	1	AMOXICILLI		TRUE					2020-01-01	2010-01-01				63304071320
MCOU	XX	93	3107	93	2010	2	AMOXICILLI		TRUE					2020-04-01	2010-04-01				93310793
MCOU	XX	93	3109	19	2010	3	AMOXICILLI		TRUE					2020-07-01	2010-07-01				93310919
FFSU	XX	172	7407	14	2010	3	AMOXICILLI		TRUE					2020-07-01	2010-07-01				172740714
MCOU	XX	143	9938	5	2010	1	AMOXICILLI		TRUE					2020-01-01	2010-01-01				143993805
MCOU	XX	49884	41	1	2010	2	AMOXICILLI		TRUE					2020-04-01	2010-04-01				49884004101
MCOU	XX	62584	237	1	2010	3	AMOXICILLI		TRUE					2020-07-01	2010-07-01				62584023701
FFSU	XX	49884	72	47	2010	1	AMOXICILLI		TRUE					2020-01-01	2010-01-01				49884007247
MCOU	XX	93	3109	19	2010	4	AMOXICILLI		TRUE					2020-10-01	2010-10-01				93310919
MCOU	XX	93	3109	93	2010	3	AMOXICILLI		TRUE					2020-07-01	2010-07-01				93310993
MCOU	XX	62584	237	1	2010	4	AMOXICILLI		TRUE					2020-10-01	2010-10-01				62584023701
MCOU	XX	93	3107	93	2010	1	AMOXICILLI		TRUE					2020-01-01	2010-01-01				93310793
FFSU	XX	93	3109	19	2010	1	AMOXICILLI		TRUE					2020-01-01	2010-01-01				93310919
MCOU	XX	781	2613	76	2010	1	AMOXICILLI		TRUE					2020-01-01	2010-01-01				781261376
MCOU	XX	65862	15	5	2010	2	AMOXICILLI		TRUE					2020-04-01	2010-04-01				65862001505
FFSU	XX	49884	72	47	2010	2	AMOXICILLI		TRUE					2020-04-01	2010-04-01				49884007247
MCOU	XX	63304	970	4	2010	2	AMOXICILLI	864925	FALSE	6313	65210.3	58816.4	6393.9	2020-04-01	2010-04-01				63304097004
MCOU	XX	51079	600	20	2010	2	AMOXICILLI		TRUE					2020-04-01	2010-04-01				51079060020
MCOU	XX	172	7407	22	2010	2	AMOXICILLI		TRUE					2020-04-01	2010-04-01				172740722
MCOU	XX	143	9938	1	2010	1	AMOXICILLI		TRUE					2020-01-01	2010-01-01				143993801
MCOU	XX	67253	141	10	2010	1	AMOXICILLI		TRUE					2020-01-01	2010-01-01				67253014110
MCOU	XX	63304	977	4	2010	1	AMOXICILLI	3350	FALSE	28	728.9	728.9	0	2020-01-01	2010-01-01				63304097704
FFSU	XX	62584	237	11	2010	1	AMOXICILLI		TRUE					2020-01-01	2010-01-01				62584023711
FFSU	XX	172	7414	70	2010	3	AMOXICILLI		TRUE					2020-07-01	2010-07-01				172741470
MCOU	XX	781	2020	76	2010	3	AMOXICILLI		TRUE					2020-07-01	2010-07-01				781202076
MCOU	XX	49884	41	1	2010	4	AMOXICILLI		TRUE					2020-10-01	2010-10-01				49884004101
MCOU	XX	67253	142	15	2010	3	AMOXICILLI		TRUE					2020-07-01	2010-07-01				67253014215
FFSU	XX	781	6041	46	2010	3	AMOXICILLI	3317685	FALSE	24809	214014	212644	1369.53	2020-07-01	2010-07-01				781604146
FFSU	XX	781	2613	5	2010	4	AMOXICILLI	6041272	FALSE	223160	1.59293e+06	1.57156e+06	21369.7	2020-10-01	2010-10-01				781261305
FFSU	XX	172	7416	60	2010	4	AMOXICILLI		TRUE					2020-10-01	2010-10-01				172741660
FFSU	XX	51079	267	1	2010	3	AMOXICILLI		TRUE					2020-07-01	2010-07-01				51079026701
MCOU	XX	62584	238	1	2010	3	AMOXICILLI		TRUE					2020-07-01	2010-07-01				62584023801
MCOU	XX	93	8675	74	2010	2	AMOXICILLI	651452	FALSE	3257	186537	184835	1702.28	2020-04-01	2010-04-01				93867574
MCOU	XX	781	5061	1	2010	1	AMOXICILLI	1527	FALSE	74	739.4	737.4	2	2020-01-01	2010-01-01				781506101
MCOU	XX	93	4150	80	2010	4	AMOXICILLI	3.32321e+06	FALSE	21312	105963	105555	407.54	2020-10-01	2010-10-01				93415080
MCOU	XX	93	2267	1	2010	1	AMOXICILLI		TRUE					2020-01-01	2010-01-01				93226701
MCOU	XX	49884	53	1	2010	3	AMOXICILLI		TRUE					2020-07-01	2010-07-01				49884005301
MCOU	XX	143	9887	50	2010	3	AMOXICILLI	37025	FALSE	335	2421.39	2323.68	97.71	2020-07-01	2010-07-01				143988750
FFSU	XX	49884	41	7	2010	3	AMOXICILLI		TRUE					2020-07-01	2010-07-01				49884004107
MCOU	XX	63304	761	1	2010	3	AMOXICILLI		TRUE					2020-07-01	2010-07-01				63304076101
MCOU	XX	172	7407	14	2010	3	AMOXICILLI		TRUE					2020-07-01	2010-07-01				172740714
MCOU	XX	63304	969	3	2010	1	AMOXICILLI		TRUE					2020-01-01	2010-01-01				63304096903
FFSU	XX	93	4161	78	2010	3	AMOXICILLI	1.64403e+07	FALSE	123504	1.41094e+06	1.3959e+06	15040.8	2020-07-01	2010-07-01				93416178
MCOU	XX	172	7414	70	2010	2	AMOXICILLI		TRUE					2020-04-01	2010-04-01				172741470
MCOU	XX	378	205	5	2010	2	AMOXICILLI		TRUE					2020-04-01	2010-04-01				378020505
MCOU	XX	63304	977	1	2010	1	AMOXICILLI		TRUE					2020-01-01	2010-01-01				63304097701
MCOU	XX	93	3109	19	2010	2	AMOXICILLI		TRUE					2020-04-01	2010-04-01				93310919
MCOU	XX	63304	760	20	2010	2	AMOXICILLI		TRUE					2020-04-01	2010-04-01				63304076020
MCOU	XX	93	3109	93	2010	4	AMOXICILLI		TRUE					2020-10-01	2010-10-01				93310993
MCOU	XX	172	7417	23	2010	2	AMOXICILLI		TRUE					2020-04-01	2010-04-01				172741723
FFSU	XX	51079	601	1	2010	3	AMOXICILLI		TRUE					2020-07-01	2010-07-01				51079060101
MCOU	XX	65862	14	1	2010	4	AMOXICILLI		TRUE					2020-10-01	2010-10-01				65862001401
MCOU	XX	65862	70	75	2010	1	AMOXICILLI		TRUE					2020-01-01	2010-01-01				65862007075
MCOU	XX	67253	142	15	2010	1	AMOXICILLI		TRUE					2020-01-01	2010-01-01				67253014215
MCOU	XX	60432	65	0	2010	4	AMOXICILLI	667204	FALSE	5077	475667	459127	16540.1	2020-10-01	2010-10-01				60432006500
FFSU	XX	228	2640	11	2010	2	AMOXICILLI		TRUE					2020-04-01	2010-04-01				228264011
MCOU	XX	143	9888	80	2010	1	AMOXICILLI		TRUE					2020-01-01	2010-01-01				143988880
MCOU	XX	65862	14	5	2010	4	AMOXICILLI		TRUE					2020-10-01	2010-10-01				65862001405
FFSU	XX	93	3107	19	2010	3	AMOXICILLI		TRUE					2020-07-01	2010-07-01				93310719
MCOU	XX	65862	14	5	2010	3	AMOXICILLI		TRUE					2020-07-01	2010-07-01				65862001405
FFSU	XX	68084	236	1	2010	4	AMOXICILLI		TRUE					2020-10-01	2010-10-01				68084023601
MCOU	XX	781	6156	57	2010	1	AMOXICILLI		TRUE					2020-01-01	2010-01-01				781615657
MCOU	XX	93	8675	78	2010	4	AMOXICILLI	2.27512e+06	FALSE	21958	675338	638238	37100.3	2020-10-01	2010-10-01				93867578
FFSU	XX	93	3109	19	2010	3	AMOXICILLI		TRUE					2020-07-01	2010-07-01				93310919
MCOU	XX	49884	72	47	2010	2	AMOXICILLI		TRUE					2020-04-01	2010-04-01				49884007247
MCOU	XX	172	7418	23	2010	4	AMOXICILLI		TRUE					2020-10-01	2010-10-01				172741823
MCOU	XX	781	6104	46	2010	2	AMOXICILLI	1230944	FALSE	10424	424560	415004	9556.36	2020-04-01	2010-04-01				781610446
FFSU	XX	51079	265	1	2010	4	AMOXICILLI		TRUE					2020-10-01	2010-10-01				51079026501
MCOU	XX	143	9981	50	2010	3	AMOXICILLI	15570	FALSE	175	3850.78	3498.64	352.14	2020-07-01	2010-07-01				143998150
FFSU	XX	49884	72	47	2010	4	AMOXICILLI		TRUE					2020-10-01	2010-10-01				49884007247
MCOU	XX	172	7417	23	2010	4	AMOXICILLI		TRUE					2020-10-01	2010-10-01				172741723
MCOU	XX	93	8675	74	2010	4	AMOXICILLI	1110966	FALSE	5660	315125	293330	21794.7	2020-10-01	2010-10-01				93867574
MCOU	XX	93	2264	1	2010	3	AMOXICILLI	119370	FALSE	6097	60016.3	59195.1	821.21	2020-07-01	2010-07-01				93226401
FFSU	XX	65862	15	5	2010	3	AMOXICILLI		TRUE					2020-07-01	2010-07-01				65862001505
MCOU	XX	781	2020	76	2010	4	AMOXICILLI		TRUE					2020-10-01	2010-10-01				781202076
FFSU	XX	93	3107	19	2010	4	AMOXICILLI		TRUE					2020-10-01	2010-10-01				93310719
MCOU	XX	781	2020	76	2010	1	AMOXICILLI		TRUE					2020-01-01	2010-01-01				781202076
FFSU	XX	63304	763	1	2010	4	AMOXICILLI	64797	FALSE	3342	42894.6	42331.8	562.84	2020-10-01	2010-10-01				63304076301
FFSU	XX	51079	600	1	2010	2	AMOXICILLI		TRUE					2020-04-01	2010-04-01				51079060001
MCOU	XX	63304	979	3	2010	1	AMOXICILLI		TRUE					2020-01-01	2010-01-01				63304097903
MCOU	XX	67253	145	10	2010	1	AMOXICILLI		TRUE					2020-01-01	2010-01-01				67253014510
MCOU	XX	172	7418	23	2010	2	AMOXICILLI		TRUE					2020-04-01	2010-04-01				172741823
FFSU	XX	172	7418	23	2010	1	AMOXICILLI		TRUE					2020-01-01	2010-01-01				172741823
FFSU	XX	172	7407	26	2010	3	AMOXICILLI		TRUE					2020-07-01	2010-07-01				172740726
MCOU	XX	143	9886	75	2010	4	AMOXICILLI	15632	FALSE	130	1181.12	1179.12	2	2020-10-01	2010-10-01				143988675
FFSU	XX	781	6156	46	2010	2	AMOXICILLI	502019	FALSE	4366	48152.2	47939	213.13	2020-04-01	2010-04-01				781615646
MCOU	XX	781	6039	55	2010	3	AMOXICILLI	547079	FALSE	3550	16489	16432.2	56.71	2020-07-01	2010-07-01				781603955
FFSU	XX	63304	977	1	2010	3	AMOXICILLI	6925	FALSE	62	1753.47	1753.47	0	2020-07-01	2010-07-01				63304097701
FFSU	XX	49884	73	27	2010	2	AMOXICILLI	12503.8	FALSE	141	1939.92	1933.14	6.78	2020-04-01	2010-04-01				49884007327
FFSU	XX	67253	143	8	2010	3	AMOXICILLI	13260	FALSE	127	880.54	859.08	21.46	2020-07-01	2010-07-01				67253014308
MCOU	XX	143	9887	50	2010	2	AMOXICILLI	42850	FALSE	373	3372.93	3271.34	101.59	2020-04-01	2010-04-01				143988750
FFSU	XX	60432	65	75	2010	3	AMOXICILLI	337743	FALSE	3046	246896	241794	5101.68	2020-07-01	2010-07-01				60432006575
FFSU	XX	67253	140	10	2010	4	AMOXICILLI	6955	FALSE	236	1630.41	1533.04	97.37	2020-10-01	2010-10-01				67253014010
FFSU	XX	63304	970	4	2010	3	AMOXICILLI	2.12319e+06	FALSE	15833	217082	216178	904.87	2020-07-01	2010-07-01				63304097004
FFSU	XX	63304	768	2	2010	3	AMOXICILLI	71705	FALSE	470	24378.9	24117.9	261.01	2020-07-01	2010-07-01				63304076802
MCOU	XX	49884	168	47	2010	4	AMOXICILLI	5450	FALSE	47	1567.32	1567.32	0	2020-10-01	2010-10-01				49884016847
FFSU	XX	51079	267	20	2010	3	AMOXICILLI	26	FALSE	33	346.8	346.8	0	2020-07-01	2010-07-01				51079026720
FFSU	XX	66685	1002	2	2010	2	AMOXICILLI	21250	FALSE	1052	32456.8	32026.8	430	2020-04-01	2010-04-01				66685100202
FFSU	XX	67253	145	10	2010	2	AMOXICILLI	7931	FALSE	406	5400.21	5294.57	105.64	2020-04-01	2010-04-01				67253014510
MCOU	XX	59762	1023	5	2010	3	AMOXICILLI	908871	FALSE	6862	69674.2	69535.9	138.36	2020-07-01	2010-07-01				59762102305
MCOU	XX	63304	754	20	2010	3	AMOXICILLI	455	FALSE	20	784.89	784.89	0	2020-07-01	2010-07-01				63304075420
FFSU	XX	63304	754	20	2010	1	AMOXICILLI	12082	FALSE	490	28908	28369.6	538.45	2020-01-01	2010-01-01				63304075420
FFSU	XX	63304	977	3	2010	1	AMOXICILLI	7620	FALSE	108	2855.25	2837.22	18.03	2020-01-01	2010-01-01				63304097703
MCOU	XX	49884	73	47	2010	4	AMOXICILLI	33425	FALSE	229	2372.92	2372.92	0	2020-10-01	2010-10-01				49884007347
FFSU	XX	63304	970	1	2010	3	AMOXICILLI	430386	FALSE	3473	45455.7	45217	238.68	2020-07-01	2010-07-01				63304097001
FFSU	XX	49884	41	1	2010	2	AMOXICILLI	932	FALSE	48	645.4	641.4	4	2020-04-01	2010-04-01				49884004101
FFSU	XX	65862	16	1	2010	3	AMOXICILLI	7726	FALSE	301	1661.4	1621	40.4	2020-07-01	2010-07-01				65862001601
FFSU	XX	49884	201	49	2010	3	AMOXICILLI	87085	FALSE	680	28027.9	27884.1	143.82	2020-07-01	2010-07-01				49884020149
MCOU	XX	63304	655	1	2010	3	AMOXICILLI	4581	FALSE	165	942.8	917.8	25	2020-07-01	2010-07-01				63304065501
FFSU	XX	63304	654	5	2010	4	AMOXICILLI	33561	FALSE	1211	7792.56	7719.76	72.8	2020-10-01	2010-10-01				63304065405
FFSU	XX	67253	145	10	2010	3	AMOXICILLI	9347	FALSE	484	6207.61	6019.93	187.68	2020-07-01	2010-07-01				67253014510
MCOU	XX	93	2270	34	2010	4	AMOXICILLI	919	FALSE	27	1277.65	1180.71	96.94	2020-10-01	2010-10-01				93227034
FFSU	XX	781	6039	46	2010	4	AMOXICILLI	672441	FALSE	5921	45767.5	45634.5	133.03	2020-10-01	2010-10-01				781603946
MCOU	XX	49884	41	1	2010	3	AMOXICILLI	208	FALSE	11	132.54	123.54	9	2020-07-01	2010-07-01				49884004101
MCOU	XX	65862	14	1	2010	3	AMOXICILLI	340	FALSE	14	150.42	150.42	0	2020-07-01	2010-07-01				65862001401
MCOU	XX	49884	73	28	2010	4	AMOXICILLI	2675	FALSE	22	201.68	201.68	0	2020-10-01	2010-10-01				49884007328
FFSU	XX	93	2263	1	2010	4	AMOXICILLI	24361	FALSE	1076	12829.4	12779.5	49.93	2020-10-01	2010-10-01				93226301
FFSU	XX	60505	2539	3	2010	2	AMOXICILLI	1023	FALSE	44	3546.7	3456.31	90.39	2020-04-01	2010-04-01				60505253903
MCOU	XX	67253	140	50	2010	4	AMOXICILLI	35572	FALSE	1226	6620.24	6615.63	4.61	2020-10-01	2010-10-01				67253014050
FFSU	XX	93	2267	1	2010	3	AMOXICILLI	6594	FALSE	172	1646.49	1643.49	3	2020-07-01	2010-07-01				93226701
FFSU	XX	67253	143	15	2010	1	AMOXICILLI	1637434	FALSE	9532	100730	100008	722.15	2020-01-01	2010-01-01				67253014315
MCOU	XX	65862	17	1	2010	1	AMOXICILLI	725	FALSE	25	155.36	154.36	1	2020-01-01	2010-01-01				65862001701
FFSU	XX	63304	763	5	2010	4	AMOXICILLI	4890	FALSE	258	3593.81	3526.24	67.57	2020-10-01	2010-10-01				63304076305
FFSU	XX	63304	761	20	2010	3	AMOXICILLI	901	FALSE	39	520.54	510.07	10.47	2020-07-01	2010-07-01				63304076120
MCOU	XX	781	6156	52	2010	2	AMOXICILLI	8251	FALSE	86	681.9	680.4	1.5	2020-04-01	2010-04-01				781615652
FFSU	XX	781	2613	76	2010	2	AMOXICILLI	1090	FALSE	39	312.88	305.88	7	2020-04-01	2010-04-01				781261376
FFSU	XX	51079	600	20	2010	4	AMOXICILLI	215	FALSE	107	627.36	627.36	0	2020-10-01	2010-10-01				51079060020
MCOU	XX	781	5060	1	2010	1	AMOXICILLI	411	FALSE	15	190.35	190.35	0	2020-01-01	2010-01-01				781506001
FFSU	XX	65862	15	1	2010	3	AMOXICILLI	137956	FALSE	7147	83637	82078.8	1558.23	2020-07-01	2010-07-01				65862001501
MCOU	XX	63304	509	20	2010	2	AMOXICILLI	5731	FALSE	287	8679.5	8635.5	44	2020-04-01	2010-04-01				63304050920
FFSU	XX	781	5060	1	2010	3	AMOXICILLI	16496	FALSE	636	7894.27	7773.14	121.13	2020-07-01	2010-07-01				781506001
MCOU	XX	59762	1023	4	2010	3	AMOXICILLI	42550	FALSE	464	3487.78	3480.27	7.51	2020-07-01	2010-07-01				59762102304
FFSU	XX	781	2020	31	2010	3	AMOXICILLI	41917	FALSE	1389	6191.24	6056.47	134.77	2020-07-01	2010-07-01				781202031
FFSU	XX	67253	141	10	2010	1	AMOXICILLI	22469	FALSE	907	6185.52	6140.35	45.17	2020-01-01	2010-01-01				67253014110
FFSU	XX	49884	41	7	2010	1	AMOXICILLI	256	FALSE	14	186.94	183.94	3	2020-01-01	2010-01-01				49884004107
MCOU	XX	65862	16	1	2010	2	AMOXICILLI	2865	FALSE	99	336.86	336.86	0	2020-04-01	2010-04-01				65862001601
FFSU	XX	67253	145	10	2010	1	AMOXICILLI	4819	FALSE	230	3372.99	3269.9	103.09	2020-01-01	2010-01-01				67253014510
FFSU	XX	67253	143	8	2010	2	AMOXICILLI	19421	FALSE	155	1303.12	1269.31	33.81	2020-04-01	2010-04-01				67253014308
FFSU	XX	781	2020	76	2010	1	AMOXICILLI	446	FALSE	15	110.67	106.67	4	2020-01-01	2010-01-01				781202076
FFSU	XX	67253	140	50	2010	3	AMOXICILLI	37369	FALSE	1321	8594.96	8528.69	66.27	2020-07-01	2010-07-01				67253014050
FFSU	XX	63304	970	3	2010	3	AMOXICILLI	128514	FALSE	1395	15070.7	15027.1	43.64	2020-07-01	2010-07-01				63304097003
MCOU	XX	143	9888	80	2010	2	AMOXICILLI	9750	FALSE	91	457.94	457.94	0	2020-04-01	2010-04-01				143988880
FFSU	XX	63304	753	20	2010	1	AMOXICILLI	600	FALSE	18	917.71	912.71	5	2020-01-01	2010-01-01				63304075320
FFSU	XX	63304	762	20	2010	3	AMOXICILLI	3843	FALSE	155	2029.38	1984.53	44.85	2020-07-01	2010-07-01				63304076220
FFSU	XX	66685	1011	0	2010	2	AMOXICILLI	178030	FALSE	2185	54518.4	53984.4	534	2020-04-01	2010-04-01				66685101100
FFSU	XX	781	2613	76	2010	1	AMOXICILLI	934	FALSE	30	224.34	221.34	3	2020-01-01	2010-01-01				781261376
MCOU	XX	63304	762	20	2010	3	AMOXICILLI	1035	FALSE	39	401.33	394.33	7	2020-07-01	2010-07-01				63304076220
FFSU	XX	65862	15	5	2010	2	AMOXICILLI	274	FALSE	13	190.37	186.5	3.87	2020-04-01	2010-04-01				65862001505
FFSU	XX	51079	601	20	2010	1	AMOXICILLI	1338	FALSE	185	2408.25	2404.25	4	2020-01-01	2010-01-01				51079060120
MCOU	XX	63304	969	4	2010	4	AMOXICILLI	53975	FALSE	493	4224.2	4209.2	15	2020-10-01	2010-10-01				63304096904
MCOU	XX	67253	143	8	2010	3	AMOXICILLI	5240	FALSE	49	309.01	309.01	0	2020-07-01	2010-07-01				67253014308
FFSU	XX	59762	1021	7	2010	1	AMOXICILLI	35775	FALSE	1321	10297.8	9941.84	355.94	2020-01-01	2010-01-01				59762102107
MCOU	XX	67253	140	50	2010	3	AMOXICILLI	26703	FALSE	940	4985.18	4984.97	0.21	2020-07-01	2010-07-01				67253014050
FFSU	XX	66685	1002	2	2010	3	AMOXICILLI	20699	FALSE	1025	32355.5	31898	457.5	2020-07-01	2010-07-01				66685100202
FFSU	XX	49884	41	1	2010	4	AMOXICILLI	466	FALSE	24	338.57	338.57	0	2020-10-01	2010-10-01				49884004101
MCOU	XX	93	2267	1	2010	2	AMOXICILLI	2113	FALSE	61	429.6	429.6	0	2020-04-01	2010-04-01				93226701
MCOU	XX	59762	1022	7	2010	4	AMOXICILLI	245730	FALSE	2155	19331.4	19287.2	44.16	2020-10-01	2010-10-01				59762102207
FFSU	XX	143	9951	20	2010	4	AMOXICILLI	9184	FALSE	464	5377.27	5229.27	148	2020-10-01	2010-10-01				143995120
FFSU	XX	51079	267	20	2010	4	AMOXICILLI	52	FALSE	22	394.83	272.98	121.85	2020-10-01	2010-10-01				51079026720
MCOU	XX	63304	754	20	2010	4	AMOXICILLI	550	FALSE	19	804.87	801.87	3	2020-10-01	2010-10-01				63304075420
FFSU	XX	63304	969	3	2010	4	AMOXICILLI	20355	FALSE	270	2681.56	2675.53	6.03	2020-10-01	2010-10-01				63304096903
FFSU	XX	93	2270	34	2010	3	AMOXICILLI	2113	FALSE	75	2834.43	2749.53	84.9	2020-07-01	2010-07-01				93227034
FFSU	XX	93	3109	93	2010	4	AMOXICILLI	3186	FALSE	215	1131.1	1108	23.1	2020-10-01	2010-10-01				93310993
FFSU	XX	63304	969	3	2010	3	AMOXICILLI	17926.5	FALSE	238	2220.46	2215.46	5	2020-07-01	2010-07-01				63304096903
MCOU	XX	67253	145	10	2010	4	AMOXICILLI	1466	FALSE	74	726.71	700.83	25.88	2020-10-01	2010-10-01				67253014510
MCOU	XX	781	6156	57	2010	2	AMOXICILLI	27087	FALSE	224	2037.08	2037.08	0	2020-04-01	2010-04-01				781615657
FFSU	XX	63304	763	5	2010	3	AMOXICILLI	4234	FALSE	218	3118.04	3084.04	34	2020-07-01	2010-07-01				63304076305
FFSU	XX	60505	2541	2	2010	4	AMOXICILLI	6576	FALSE	339	11110.1	11026.5	83.59	2020-10-01	2010-10-01				60505254102
MCOU	XX	63304	768	7	2010	3	AMOXICILLI	17695	FALSE	139	4420.88	4411.88	9	2020-07-01	2010-07-01				63304076807
FFSU	XX	59762	1022	4	2010	4	AMOXICILLI	185135	FALSE	1567	17221.7	17137.4	84.36	2020-10-01	2010-10-01				59762102204
MCOU	XX	143	9887	75	2010	2	AMOXICILLI	192501	FALSE	1442	14559.2	13787.5	771.75	2020-04-01	2010-04-01				143988775
FFSU	XX	65862	14	1	2010	4	AMOXICILLI	7712	FALSE	336	4063.88	4063.88	0	2020-10-01	2010-10-01				65862001401
FFSU	XX	49884	41	1	2010	3	AMOXICILLI	412	FALSE	23	279.56	279.56	0	2020-07-01	2010-07-01				49884004101
FFSU	XX	59762	1023	5	2010	3	AMOXICILLI	1425964	FALSE	10923	153625	153167	457.33	2020-07-01	2010-07-01				59762102305
MCOU	XX	63304	979	3	2010	3	AMOXICILLI	6100	FALSE	69	1999.03	1999.03	0	2020-07-01	2010-07-01				63304097903
FFSU	XX	781	5060	20	2010	1	AMOXICILLI	18500	FALSE	754	9738.39	9619.53	118.86	2020-01-01	2010-01-01				781506020
MCOU	XX	63304	768	7	2010	4	AMOXICILLI	14375	FALSE	109	3533	3533	0	2020-10-01	2010-10-01				63304076807
FFSU	XX	63304	761	1	2010	1	AMOXICILLI	11249	FALSE	418	6985.97	6898.62	87.35	2020-01-01	2010-01-01				63304076101
FFSU	XX	63304	763	5	2010	1	AMOXICILLI	11960	FALSE	618	9001.76	8852.68	149.08	2020-01-01	2010-01-01				63304076305
FFSU	XX	781	2020	31	2010	1	AMOXICILLI	53147	FALSE	1777	8199.56	7986.56	213	2020-01-01	2010-01-01				781202031
MCOU	XX	93	2263	1	2010	3	AMOXICILLI	2485	FALSE	101	1074.31	1070.31	4	2020-07-01	2010-07-01				93226301
FFSU	XX	66685	1011	0	2010	3	AMOXICILLI	128351	FALSE	1594	36913.2	36428	485.2	2020-07-01	2010-07-01				66685101100
MCOU	XX	63304	977	4	2010	3	AMOXICILLI	22225	FALSE	200	4728	4728	0	2020-07-01	2010-07-01				63304097704
FFSU	XX	781	2613	31	2010	3	AMOXICILLI	492342	FALSE	16482	74530.9	71545	2985.92	2020-07-01	2010-07-01				781261331
FFSU	XX	67253	142	15	2010	2	AMOXICILLI	3125	FALSE	22	134.04	134.04	0	2020-04-01	2010-04-01				67253014215
FFSU	XX	65862	16	1	2010	2	AMOXICILLI	10996	FALSE	416	2402.44	2367.26	35.18	2020-04-01	2010-04-01				65862001601
FFSU	XX	63304	763	1	2010	3	AMOXICILLI	53084	FALSE	2752	36194.2	35771.2	423.01	2020-07-01	2010-07-01				63304076301
FFSU	XX	143	9886	75	2010	1	AMOXICILLI	104215	FALSE	963	12785.6	12762.3	23.34	2020-01-01	2010-01-01				143988675
FFSU	XX	62584	238	1	2010	1	AMOXICILLI	1805	FALSE	111	483.99	478.39	5.6	2020-01-01	2010-01-01				62584023801
MCOU	XX	59762	1021	7	2010	2	AMOXICILLI	10533	FALSE	410	2418	2413.5	4.5	2020-04-01	2010-04-01				59762102107
MCOU	XX	49884	72	47	2010	4	AMOXICILLI	4900	FALSE	24	172.14	172.14	0	2020-10-01	2010-10-01				49884007247
FFSU	XX	781	5060	20	2010	2	AMOXICILLI	17872	FALSE	744	9430.67	9370.37	60.3	2020-04-01	2010-04-01				781506020
MCOU	XX	93	2268	5	2010	1	AMOXICILLI	1478	FALSE	36	396.13	396.13	0	2020-01-01	2010-01-01				93226805
MCOU	XX	781	5060	20	2010	2	AMOXICILLI	1606	FALSE	52	679.04	678.04	1	2020-04-01	2010-04-01				781506020
FFSU	XX	62584	238	11	2010	3	AMOXICILLI	26	FALSE	23	15.6	15.6	0	2020-07-01	2010-07-01				62584023811
MCOU	XX	781	5060	1	2010	2	AMOXICILLI	10942	FALSE	405	4949.48	4911.81	37.67	2020-04-01	2010-04-01				781506001
FFSU	XX	63304	515	1	2010	1	AMOXICILLI	42638	FALSE	1248	16809.1	16682	127.1	2020-01-01	2010-01-01				63304051501
FFSU	XX	63304	977	4	2010	2	AMOXICILLI	130270	FALSE	1180	39000	38775.4	224.62	2020-04-01	2010-04-01				63304097704
FFSU	XX	143	9938	1	2010	1	AMOXICILLI	1205	FALSE	39	220.11	202.25	17.86	2020-01-01	2010-01-01				143993801
FFSU	XX	59762	1050	2	2010	2	AMOXICILLI	7642	FALSE	401	5455.87	5386.86	69.01	2020-04-01	2010-04-01				59762105002
FFSU	XX	63304	977	3	2010	3	AMOXICILLI	2428	FALSE	33	792.08	765.51	26.57	2020-07-01	2010-07-01				63304097703
MCOU	XX	781	6156	46	2010	2	AMOXICILLI	151465	FALSE	1327	11458.4	11431.2	27.23	2020-04-01	2010-04-01				781615646
MCOU	XX	65862	16	1	2010	4	AMOXICILLI	3060	FALSE	106	407.15	407.15	0	2020-10-01	2010-10-01				65862001601
FFSU	XX	781	2020	1	2010	2	AMOXICILLI	163719	FALSE	5710	40927.8	40198.2	729.67	2020-04-01	2010-04-01				781202001
FFSU	XX	63304	977	4	2010	3	AMOXICILLI	61182	FALSE	556	18445	18426.5	18.49	2020-07-01	2010-07-01				63304097704
FFSU	XX	63304	763	20	2010	1	AMOXICILLI	39390.5	FALSE	1894	24290.3	23996	294.4	2020-01-01	2010-01-01				63304076320
FFSU	XX	65862	14	1	2010	2	AMOXICILLI	5331	FALSE	233	2777.8	2776.13	1.67	2020-04-01	2010-04-01				65862001401
FFSU	XX	93	3109	93	2010	1	AMOXICILLI	2777.5	FALSE	202	1421.23	1381.05	40.18	2020-01-01	2010-01-01				93310993
FFSU	XX	781	6039	58	2010	3	AMOXICILLI	131556	FALSE	1421	10639.5	10612.7	26.84	2020-07-01	2010-07-01				781603958
MCOU	XX	63304	761	1	2010	2	AMOXICILLI	628	FALSE	24	306.54	302.19	4.35	2020-04-01	2010-04-01				63304076101
FFSU	XX	63304	515	1	2010	3	AMOXICILLI	14100	FALSE	402	5417.82	5357.03	60.79	2020-07-01	2010-07-01				63304051501
FFSU	XX	67253	141	10	2010	3	AMOXICILLI	20199	FALSE	829	5216.72	5159.89	56.83	2020-07-01	2010-07-01				67253014110
MCOU	XX	781	6156	52	2010	4	AMOXICILLI	9262	FALSE	107	789.44	789.44	0	2020-10-01	2010-10-01				781615652
FFSU	XX	63304	761	1	2010	3	AMOXICILLI	2288	FALSE	45	1198.57	1188.11	10.46	2020-07-01	2010-07-01				63304076101
MCOU	XX	67253	141	10	2010	3	AMOXICILLI	2780	FALSE	105	676.92	669.92	7	2020-07-01	2010-07-01				67253014110
FFSU	XX	63304	515	4	2010	1	AMOXICILLI	9006	FALSE	265	3514.39	3498.32	16.07	2020-01-01	2010-01-01				63304051504
FFSU	XX	63304	515	4	2010	4	AMOXICILLI	3978	FALSE	124	1614.2	1600.61	13.59	2020-10-01	2010-10-01				63304051504
MCOU	XX	63304	763	5	2010	3	AMOXICILLI	340	FALSE	15	161.54	161.54	0	2020-07-01	2010-07-01				63304076305
FFSU	XX	143	9888	1	2010	2	AMOXICILLI	243887	FALSE	2199	18138.1	18095	43.12	2020-04-01	2010-04-01				143988801
MCOU	XX	63304	768	2	2010	4	AMOXICILLI	2400	FALSE	12	607.35	607.35	0	2020-10-01	2010-10-01				63304076802
FFSU	XX	143	9938	5	2010	1	AMOXICILLI	3918	FALSE	154	918.85	914.65	4.2	2020-01-01	2010-01-01				143993805
MCOU	XX	63304	761	20	2010	2	AMOXICILLI	1349	FALSE	64	707.51	707.51	0	2020-04-01	2010-04-01				63304076120
FFSU	XX	59762	1023	4	2010	3	AMOXICILLI	64741	FALSE	781	8491.22	8466.71	24.51	2020-07-01	2010-07-01				59762102304
FFSU	XX	781	2020	31	2010	4	AMOXICILLI	52725	FALSE	1748	7995.91	7853.01	142.9	2020-10-01	2010-10-01				781202031
FFSU	XX	63304	768	1	2010	2	AMOXICILLI	224928	FALSE	2231	78139.7	77467.3	672.44	2020-04-01	2010-04-01				63304076801
MCOU	XX	49884	73	27	2010	2	AMOXICILLI	1800	FALSE	16	146.27	146.27	0	2020-04-01	2010-04-01				49884007327
MCOU	XX	93	4160	76	2010	4	AMOXICILLI	31661	FALSE	376	2391.03	2360.03	31	2020-10-01	2010-10-01				93416076
FFSU	XX	67253	142	15	2010	4	AMOXICILLI	6150	FALSE	40	323.01	323.01	0	2020-10-01	2010-10-01				67253014215
FFSU	XX	65862	15	1	2010	1	AMOXICILLI	164525	FALSE	8337	102401	100269	2131.82	2020-01-01	2010-01-01				65862001501
FFSU	XX	63304	509	1	2010	3	AMOXICILLI	46890	FALSE	2458	81453.4	80305.2	1148.23	2020-07-01	2010-07-01				63304050901
MCOU	XX	63304	761	20	2010	4	AMOXICILLI	247	FALSE	13	112.37	112.37	0	2020-10-01	2010-10-01				63304076120
MCOU	XX	65862	14	1	2010	2	AMOXICILLI	349	FALSE	14	147.27	147.27	0	2020-04-01	2010-04-01				65862001401
FFSU	XX	781	6041	46	2010	4	AMOXICILLI	4.63314e+06	FALSE	33681	297007	294966	2041.49	2020-10-01	2010-10-01				781604146
FFSU	XX	49884	73	47	2010	2	AMOXICILLI	72560	FALSE	535	8099.64	8066.08	33.56	2020-04-01	2010-04-01				49884007347
MCOU	XX	67253	145	2	2010	4	AMOXICILLI	320	FALSE	16	139.44	134.44	5	2020-10-01	2010-10-01				67253014502
FFSU	XX	63304	970	3	2010	1	AMOXICILLI	316757	FALSE	3292	37823.4	37635.7	187.7	2020-01-01	2010-01-01				63304097003
FFSU	XX	59762	1022	7	2010	1	AMOXICILLI	358185	FALSE	3065	37146.4	37048.8	97.66	2020-01-01	2010-01-01				59762102207
MCOU	XX	63304	979	1	2010	2	AMOXICILLI	29050	FALSE	266	8619.13	8618.13	1	2020-04-01	2010-04-01				63304097901
FFSU	XX	63304	654	1	2010	3	AMOXICILLI	14145	FALSE	453	2875.87	2781.82	94.05	2020-07-01	2010-07-01				63304065401
MCOU	XX	49884	73	28	2010	2	AMOXICILLI	2700	FALSE	21	226.18	226.18	0	2020-04-01	2010-04-01				49884007328
FFSU	XX	63304	970	4	2010	4	AMOXICILLI	3.11628e+06	FALSE	22954	315183	314121	1061.53	2020-10-01	2010-10-01				63304097004
FFSU	XX	63304	969	1	2010	3	AMOXICILLI	29510	FALSE	261	3179.35	3174.41	4.94	2020-07-01	2010-07-01				63304096901
MCOU	XX	63304	768	1	2010	3	AMOXICILLI	9500	FALSE	105	2940.13	2901.52	38.61	2020-07-01	2010-07-01				63304076801
MCOU	XX	93	2267	1	2010	4	AMOXICILLI	2377	FALSE	58	388.69	388.69	0	2020-10-01	2010-10-01				93226701
FFSU	XX	51079	267	20	2010	2	AMOXICILLI	1141	FALSE	60	2151.3	2150.3	1	2020-04-01	2010-04-01				51079026720
FFSU	XX	63304	977	3	2010	4	AMOXICILLI	2542	FALSE	40	910.13	874.48	35.65	2020-10-01	2010-10-01				63304097703
FFSU	XX	781	6156	57	2010	1	AMOXICILLI	83220	FALSE	677	7969.05	7934.31	34.74	2020-01-01	2010-01-01				781615657
FFSU	XX	65862	14	1	2010	1	AMOXICILLI	4094	FALSE	176	2126.65	2126.65	0	2020-01-01	2010-01-01				65862001401
MCOU	XX	93	2267	1	2010	3	AMOXICILLI	2235	FALSE	69	399.66	399.66	0	2020-07-01	2010-07-01				93226701
MCOU	XX	63304	515	1	2010	4	AMOXICILLI	4447	FALSE	124	1003.24	999.24	4	2020-10-01	2010-10-01				63304051501
FFSU	XX	781	6039	46	2010	3	AMOXICILLI	564088	FALSE	4925	37884.7	37807.9	76.8	2020-07-01	2010-07-01				781603946
FFSU	XX	59762	1022	2	2010	3	AMOXICILLI	19520	FALSE	278	2624.82	2622.4	2.42	2020-07-01	2010-07-01				59762102202
FFSU	XX	781	6039	58	2010	1	AMOXICILLI	170967	FALSE	1768	12545.6	12537.4	8.25	2020-01-01	2010-01-01				781603958
FFSU	XX	63304	969	3	2010	1	AMOXICILLI	45026.5	FALSE	548	6881.32	6867.11	14.21	2020-01-01	2010-01-01				63304096903
FFSU	XX	49884	73	47	2010	3	AMOXICILLI	36955	FALSE	277	3959.93	3932.54	27.39	2020-07-01	2010-07-01				49884007347
MCOU	XX	63304	768	2	2010	2	AMOXICILLI	9200	FALSE	46	2444.22	2444.22	0	2020-04-01	2010-04-01				63304076802
FFSU	XX	63304	655	1	2010	2	AMOXICILLI	21548	FALSE	896	5755.51	5645.3	110.21	2020-04-01	2010-04-01				63304065501
FFSU	XX	143	9951	1	2010	2	AMOXICILLI	120972	FALSE	6079	80401.2	77939.4	2461.84	2020-04-01	2010-04-01				143995101
MCOU	XX	65862	17	1	2010	2	AMOXICILLI	7348	FALSE	274	1614.23	1569.73	44.5	2020-04-01	2010-04-01				65862001701
FFSU	XX	781	6041	55	2010	3	AMOXICILLI	7445665	FALSE	41811	485458	482645	2812.42	2020-07-01	2010-07-01				781604155
FFSU	XX	93	2263	1	2010	1	AMOXICILLI	18167	FALSE	775	9601.6	9412.94	188.66	2020-01-01	2010-01-01				93226301
FFSU	XX	93	2267	1	2010	2	AMOXICILLI	7298	FALSE	174	1759.11	1745.21	13.9	2020-04-01	2010-04-01				93226701
FFSU	XX	51079	267	20	2010	1	AMOXICILLI	1926	FALSE	176	3651.21	3624.7	26.51	2020-01-01	2010-01-01				51079026720
FFSU	XX	143	9982	50	2010	4	AMOXICILLI	99710	FALSE	1265	33623.7	33038.5	585.22	2020-10-01	2010-10-01				143998250
FFSU	XX	63304	763	20	2010	2	AMOXICILLI	27355	FALSE	1457	18580.9	18485.2	95.68	2020-04-01	2010-04-01				63304076320
FFSU	XX	781	5061	20	2010	4	AMOXICILLI	42451.2	FALSE	2232	27305	26545.7	759.36	2020-10-01	2010-10-01				781506120
MCOU	XX	781	5060	1	2010	3	AMOXICILLI	14930	FALSE	558	6669.93	6655.76	14.17	2020-07-01	2010-07-01				781506001
FFSU	XX	65862	14	5	2010	2	AMOXICILLI	274	FALSE	11	143.07	143.07	0	2020-04-01	2010-04-01				65862001405
FFSU	XX	59762	1021	7	2010	4	AMOXICILLI	49022.5	FALSE	1834	14806.7	14298.3	508.34	2020-10-01	2010-10-01				59762102107
FFSU	XX	143	9886	50	2010	1	AMOXICILLI	53045	FALSE	704	7777.89	7755.18	22.71	2020-01-01	2010-01-01				143988650
MCOU	XX	63304	969	1	2010	3	AMOXICILLI	11800	FALSE	98	883.27	883.27	0	2020-07-01	2010-07-01				63304096901
FFSU	XX	67253	143	15	2010	3	AMOXICILLI	550210	FALSE	3231	33106	32928.6	177.39	2020-07-01	2010-07-01				67253014315
FFSU	XX	67253	141	10	2010	2	AMOXICILLI	26389	FALSE	1057	6573.17	6522.25	50.92	2020-04-01	2010-04-01				67253014110
MCOU	XX	93	4160	76	2010	2	AMOXICILLI	25315	FALSE	312	2019.17	1982.17	37	2020-04-01	2010-04-01				93416076
MCOU	XX	781	5061	20	2010	4	AMOXICILLI	7319	FALSE	372	3400.37	3312.17	88.2	2020-10-01	2010-10-01				781506120
FFSU	XX	67253	140	10	2010	3	AMOXICILLI	4512	FALSE	152	1068.97	1042.91	26.06	2020-07-01	2010-07-01				67253014010
FFSU	XX	143	9888	80	2010	3	AMOXICILLI	36122	FALSE	404	3153.31	3135.25	18.06	2020-07-01	2010-07-01				143988880
FFSU	XX	59762	1023	4	2010	4	AMOXICILLI	162823	FALSE	1835	17555.6	17489.5	66.15	2020-10-01	2010-10-01				59762102304
FFSU	XX	63304	969	3	2010	2	AMOXICILLI	25244	FALSE	355	4367.69	4362.25	5.44	2020-04-01	2010-04-01				63304096903
MCOU	XX	143	9938	5	2010	4	AMOXICILLI	6197	FALSE	212	22746	22745	1	2020-10-01	2010-10-01				143993805
FFSU	XX	65862	16	1	2010	1	AMOXICILLI	12893	FALSE	475	2749.03	2694.58	54.45	2020-01-01	2010-01-01				65862001601
FFSU	XX	781	5060	20	2010	4	AMOXICILLI	18808	FALSE	715	9530.84	9420.77	110.07	2020-10-01	2010-10-01				781506020
FFSU	XX	67253	142	15	2010	3	AMOXICILLI	2250	FALSE	15	94.3	93.3	1	2020-07-01	2010-07-01				67253014215
FFSU	XX	143	9939	1	2010	1	AMOXICILLI	9193	FALSE	319	2974.99	2604.2	370.79	2020-01-01	2010-01-01				143993901
FFSU	XX	63304	979	3	2010	2	AMOXICILLI	57920	FALSE	557	20949.3	20793.1	156.24	2020-04-01	2010-04-01				63304097903
FFSU	XX	143	9887	75	2010	2	AMOXICILLI	1.30965e+06	FALSE	10598	156977	156445	532.39	2020-04-01	2010-04-01				143988775
MCOU	XX	63304	654	5	2010	3	AMOXICILLI	9372	FALSE	309	1362.83	1353.43	9.4	2020-07-01	2010-07-01				63304065405
MCOU	XX	59762	1021	7	2010	1	AMOXICILLI	1104	FALSE	38	235.6	235.6	0	2020-01-01	2010-01-01				59762102107
FFSU	XX	781	5061	20	2010	1	AMOXICILLI	43490	FALSE	2240	29623.4	28754.5	868.93	2020-01-01	2010-01-01				781506120
FFSU	XX	143	9886	1	2010	1	AMOXICILLI	816562	FALSE	7218	92064.5	91703.2	361.25	2020-01-01	2010-01-01				143988601
FFSU	XX	67253	140	10	2010	1	AMOXICILLI	5848	FALSE	203	1315.41	1246.81	68.6	2020-01-01	2010-01-01				67253014010
MCOU	XX	781	1943	82	2010	2	AMOXICILLI	384	FALSE	11	1140.59	1140.59	0	2020-04-01	2010-04-01				781194382
FFSU	XX	62584	238	1	2010	3	AMOXICILLI	404	FALSE	69	376.48	376.48	0	2020-07-01	2010-07-01				62584023801
FFSU	XX	63304	969	1	2010	4	AMOXICILLI	35910	FALSE	329	3928.78	3927.37	1.41	2020-10-01	2010-10-01				63304096901
MCOU	XX	59762	1020	1	2010	1	AMOXICILLI	423	FALSE	11	70.79	70.79	0	2020-01-01	2010-01-01				59762102001
FFSU	XX	49884	168	47	2010	4	AMOXICILLI	14150	FALSE	115	4279.46	4207.16	72.3	2020-10-01	2010-10-01				49884016847
FFSU	XX	781	6157	57	2010	2	AMOXICILLI	3647259	FALSE	27667	321349	317993	3355.81	2020-04-01	2010-04-01				781615757
FFSU	XX	60432	65	0	2010	1	AMOXICILLI	769701	FALSE	6137	569814	558659	11155.1	2020-01-01	2010-01-01				60432006500
MCOU	XX	781	6039	58	2010	3	AMOXICILLI	21100	FALSE	214	808.69	808.69	0	2020-07-01	2010-07-01				781603958
FFSU	XX	143	9888	15	2010	1	AMOXICILLI	820422	FALSE	5359	42665.4	42414.8	250.55	2020-01-01	2010-01-01				143988815
FFSU	XX	63304	762	20	2010	4	AMOXICILLI	3089	FALSE	127	1657.69	1650.69	7	2020-10-01	2010-10-01				63304076220
FFSU	XX	143	9888	80	2010	2	AMOXICILLI	47183	FALSE	544	4263.25	4258.25	5	2020-04-01	2010-04-01				143988880
MCOU	XX	49884	73	28	2010	3	AMOXICILLI	1650	FALSE	13	120.83	120.83	0	2020-07-01	2010-07-01				49884007328
MCOU	XX	63304	979	1	2010	3	AMOXICILLI	15525	FALSE	138	4543.72	4509.65	34.07	2020-07-01	2010-07-01				63304097901
FFSU	XX	93	4160	76	2010	1	AMOXICILLI	116415	FALSE	1490	11926.5	11772.2	154.28	2020-01-01	2010-01-01				93416076
FFSU	XX	49884	73	47	2010	4	AMOXICILLI	51830	FALSE	393	5491.83	5474.76	17.07	2020-10-01	2010-10-01				49884007347
FFSU	XX	93	2267	1	2010	1	AMOXICILLI	8118	FALSE	182	2044.83	2022.6	22.23	2020-01-01	2010-01-01				93226701
FFSU	XX	63304	713	20	2010	3	AMOXICILLI	35344	FALSE	1666	56658.8	56240.9	417.9	2020-07-01	2010-07-01				63304071320
MCOU	XX	59762	1022	2	2010	2	AMOXICILLI	8182	FALSE	78	673.7	673.7	0	2020-04-01	2010-04-01				59762102202
FFSU	XX	51079	601	20	2010	2	AMOXICILLI	601	FALSE	141	1476.4	1476.4	0	2020-04-01	2010-04-01				51079060120
MCOU	XX	93	2270	34	2010	2	AMOXICILLI	503	FALSE	16	656.65	656.65	0	2020-04-01	2010-04-01				93227034
FFSU	XX	93	2277	73	2010	4	AMOXICILLI	649292	FALSE	5616	158778	157395	1383.62	2020-10-01	2010-10-01				93227773
FFSU	XX	63304	977	1	2010	4	AMOXICILLI	8499	FALSE	78	2489.84	2464.63	25.21	2020-10-01	2010-10-01				63304097701
FFSU	XX	781	2613	76	2010	3	AMOXICILLI	745	FALSE	27	180.34	177.34	3	2020-07-01	2010-07-01				781261376
MCOU	XX	63304	509	1	2010	2	AMOXICILLI	6790	FALSE	341	11003.2	10974.2	29	2020-04-01	2010-04-01				63304050901
FFSU	XX	63304	515	1	2010	4	AMOXICILLI	16278	FALSE	475	6197.97	6166.66	31.31	2020-10-01	2010-10-01				63304051501
MCOU	XX	59762	1020	3	2010	3	AMOXICILLI	24014	FALSE	871	4131.97	4126.04	5.93	2020-07-01	2010-07-01				59762102003
FFSU	XX	62584	238	11	2010	1	AMOXICILLI	35	FALSE	33	21	21	0	2020-01-01	2010-01-01				62584023811
MCOU	XX	59762	1022	4	2010	3	AMOXICILLI	55251	FALSE	433	4261.21	4252.23	8.98	2020-07-01	2010-07-01				59762102204
FFSU	XX	60432	65	0	2010	3	AMOXICILLI	1143231	FALSE	8608	826547	808538	18009.5	2020-07-01	2010-07-01				60432006500
MCOU	XX	63304	970	1	2010	3	AMOXICILLI	84240	FALSE	643	6380.58	6353.91	26.67	2020-07-01	2010-07-01				63304097001
FFSU	XX	65862	16	5	2010	3	AMOXICILLI	127168	FALSE	4458	24326.4	23953.2	373.21	2020-07-01	2010-07-01				65862001605
MCOU	XX	65862	16	1	2010	3	AMOXICILLI	2084	FALSE	76	270.75	269.75	1	2020-07-01	2010-07-01				65862001601
MCOU	XX	59762	1022	4	2010	2	AMOXICILLI	54209	FALSE	407	4388.81	4382.35	6.46	2020-04-01	2010-04-01				59762102204
FFSU	XX	93	3109	93	2010	3	AMOXICILLI	2360	FALSE	175	1258.71	1238.36	20.35	2020-07-01	2010-07-01				93310993
FFSU	XX	62584	237	1	2010	3	AMOXICILLI	173	FALSE	65	254.53	254.53	0	2020-07-01	2010-07-01				62584023701
FFSU	XX	93	3107	93	2010	1	AMOXICILLI	482	FALSE	122	788.01	778.81	9.2	2020-01-01	2010-01-01				93310793
FFSU	XX	781	6156	46	2010	1	AMOXICILLI	500247	FALSE	4342	48291.5	48055.9	235.68	2020-01-01	2010-01-01				781615646
FFSU	XX	781	5060	1	2010	4	AMOXICILLI	20783	FALSE	773	9932.49	9742.21	190.28	2020-10-01	2010-10-01				781506001
FFSU	XX	59762	1022	7	2010	2	AMOXICILLI	403420	FALSE	3195	40217.3	40087	130.27	2020-04-01	2010-04-01				59762102207
MCOU	XX	67253	141	10	2010	2	AMOXICILLI	4487	FALSE	165	1002.53	983.53	19	2020-04-01	2010-04-01				67253014110
FFSU	XX	65862	17	1	2010	3	AMOXICILLI	27836	FALSE	1070	8683.74	8080.52	603.22	2020-07-01	2010-07-01				65862001701
MCOU	XX	67253	143	10	2010	4	AMOXICILLI	85866	FALSE	631	3965.74	3963.74	2	2020-10-01	2010-10-01				67253014310
FFSU	XX	49884	168	47	2010	3	AMOXICILLI	16325	FALSE	131	6467.04	6415.31	51.73	2020-07-01	2010-07-01				49884016847
FFSU	XX	781	5060	1	2010	1	AMOXICILLI	6574	FALSE	261	3766.4	3544.75	221.65	2020-01-01	2010-01-01				781506001
FFSU	XX	93	2268	5	2010	1	AMOXICILLI	26861	FALSE	689	9414.24	9193.41	220.83	2020-01-01	2010-01-01				93226805
MCOU	XX	63304	509	20	2010	4	AMOXICILLI	5448	FALSE	280	7825.52	7773.73	51.79	2020-10-01	2010-10-01				63304050920
FFSU	XX	60432	65	75	2010	4	AMOXICILLI	459272	FALSE	3991	337763	329039	8723.91	2020-10-01	2010-10-01				60432006575
FFSU	XX	62584	237	1	2010	2	AMOXICILLI	123.5	FALSE	68	3504.86	3504.86	0	2020-04-01	2010-04-01				62584023701
FFSU	XX	59762	1023	5	2010	4	AMOXICILLI	2218300	FALSE	16563	192282	191303	978.25	2020-10-01	2010-10-01				59762102305
FFSU	XX	93	2270	34	2010	4	AMOXICILLI	2783	FALSE	95	3197.49	3167.35	30.14	2020-10-01	2010-10-01				93227034
FFSU	XX	781	2613	76	2010	4	AMOXICILLI	710	FALSE	24	136.59	135.59	1	2020-10-01	2010-10-01				781261376
MCOU	XX	781	6156	52	2010	3	AMOXICILLI	9050	FALSE	107	751.2	751.2	0	2020-07-01	2010-07-01				781615652
FFSU	XX	63304	979	3	2010	3	AMOXICILLI	25668	FALSE	192	5448	5388.03	59.97	2020-07-01	2010-07-01				63304097903
FFSU	XX	93	4160	76	2010	4	AMOXICILLI	126342	FALSE	1547	12367.6	12302.8	64.82	2020-10-01	2010-10-01				93416076
FFSU	XX	63304	515	4	2010	2	AMOXICILLI	5595	FALSE	162	2114.95	2109.89	5.06	2020-04-01	2010-04-01				63304051504
FFSU	XX	143	9939	1	2010	4	AMOXICILLI	137533	FALSE	5108	40885.6	39489.3	1396.29	2020-10-01	2010-10-01				143993901
FFSU	XX	63304	763	5	2010	2	AMOXICILLI	5723	FALSE	297	4218.33	4183.84	34.49	2020-04-01	2010-04-01				63304076305
MCOU	XX	93	4150	79	2010	2	AMOXICILLI	230468	FALSE	2147	9171.61	9095.82	75.79	2020-04-01	2010-04-01				93415079
MCOU	XX	49884	72	47	2010	3	AMOXICILLI	5100	FALSE	27	183.14	183.14	0	2020-07-01	2010-07-01				49884007247
MCOU	XX	63304	977	1	2010	2	AMOXICILLI	4225	FALSE	40	949.07	949.07	0	2020-04-01	2010-04-01				63304097701
FFSU	XX	172	7414	70	2010	4	AMOXICILLI	1019	FALSE	36	496.93	496.93	0	2020-10-01	2010-10-01				172741470
MCOU	XX	63304	768	1	2010	4	AMOXICILLI	4475	FALSE	51	1349.53	1311.73	37.8	2020-10-01	2010-10-01				63304076801
FFSU	XX	93	3107	5	2010	4	AMOXICILLI	525035	FALSE	18076	118155	115358	2797.15	2020-10-01	2010-10-01				93310705
MCOU	XX	63304	969	3	2010	2	AMOXICILLI	4600	FALSE	61	385.02	383.02	2	2020-04-01	2010-04-01				63304096903
FFSU	XX	49884	73	28	2010	3	AMOXICILLI	21075	FALSE	165	2439.39	2434.39	5	2020-07-01	2010-07-01				49884007328
FFSU	XX	66685	1011	0	2010	4	AMOXICILLI	166370	FALSE	2065	46891.9	46539.2	352.66	2020-10-01	2010-10-01				66685101100
FFSU	XX	143	9939	1	2010	2	AMOXICILLI	14722	FALSE	530	4915.46	4160.56	754.9	2020-04-01	2010-04-01				143993901
FFSU	XX	62584	238	11	2010	4	AMOXICILLI	45	FALSE	37	27	27	0	2020-10-01	2010-10-01				62584023811
FFSU	XX	63304	760	20	2010	1	AMOXICILLI	699	FALSE	19	343.29	343.29	0	2020-01-01	2010-01-01				63304076020
MCOU	XX	63304	515	1	2010	3	AMOXICILLI	3761	FALSE	102	870.29	870.29	0	2020-07-01	2010-07-01				63304051501
FFSU	XX	93	2268	5	2010	4	AMOXICILLI	26692	FALSE	674	9131.66	8878.63	253.03	2020-10-01	2010-10-01				93226805
MCOU	XX	143	9888	80	2010	3	AMOXICILLI	7310	FALSE	72	338.06	331.91	6.15	2020-07-01	2010-07-01				143988880
MCOU	XX	49884	72	69	2010	3	AMOXICILLI	8030	FALSE	48	299.31	299.31	0	2020-07-01	2010-07-01				49884007269
FFSU	XX	93	3109	93	2010	2	AMOXICILLI	4371	FALSE	201	1105.01	1097.51	7.5	2020-04-01	2010-04-01				93310993
MCOU	XX	63304	977	1	2010	3	AMOXICILLI	4300	FALSE	40	894.03	894.03	0	2020-07-01	2010-07-01				63304097701
FFSU	XX	63304	763	20	2010	3	AMOXICILLI	21058	FALSE	1102	14084	13962.6	121.41	2020-07-01	2010-07-01				63304076320
FFSU	XX	93	3107	93	2010	2	AMOXICILLI	601	FALSE	147	1088.33	1083.73	4.6	2020-04-01	2010-04-01				93310793
FFSU	XX	67253	143	15	2010	4	AMOXICILLI	571389	FALSE	3402	34041.4	33972.1	69.29	2020-10-01	2010-10-01				67253014315
FFSU	XX	63304	979	1	2010	2	AMOXICILLI	131748	FALSE	1143	56906	56572.1	333.86	2020-04-01	2010-04-01				63304097901
FFSU	XX	93	2270	34	2010	1	AMOXICILLI	2460	FALSE	96	3393.88	3261.01	132.87	2020-01-01	2010-01-01				93227034
FFSU	XX	63304	768	1	2010	3	AMOXICILLI	75496	FALSE	785	26531.3	26400.7	130.63	2020-07-01	2010-07-01				63304076801
FFSU	XX	63304	713	20	2010	2	AMOXICILLI	41897	FALSE	1980	67544.6	66935.5	609.05	2020-04-01	2010-04-01				63304071320
FFSU	XX	63304	761	20	2010	1	AMOXICILLI	11944	FALSE	515	7489.68	7276.38	213.3	2020-01-01	2010-01-01				63304076120
FFSU	XX	143	9889	80	2010	1	AMOXICILLI	166956	FALSE	1467	12468.8	12407	61.75	2020-01-01	2010-01-01				143988980
FFSU	XX	93	2263	1	2010	2	AMOXICILLI	18736	FALSE	814	9927.14	9810.38	116.76	2020-04-01	2010-04-01				93226301
MCOU	XX	63304	969	1	2010	2	AMOXICILLI	13125	FALSE	103	956.34	956.34	0	2020-04-01	2010-04-01				63304096901
FFSU	XX	63304	762	20	2010	1	AMOXICILLI	4069	FALSE	175	2260.76	2249.54	11.22	2020-01-01	2010-01-01				63304076220
FFSU	XX	51079	601	20	2010	3	AMOXICILLI	194	FALSE	112	814.99	814.99	0	2020-07-01	2010-07-01				51079060120
MCOU	XX	93	2270	34	2010	3	AMOXICILLI	529	FALSE	22	678.69	678.69	0	2020-07-01	2010-07-01				93227034
FFSU	XX	63304	761	20	2010	2	AMOXICILLI	3549	FALSE	158	2160.96	2107.23	53.73	2020-04-01	2010-04-01				63304076120
MCOU	XX	63304	763	20	2010	3	AMOXICILLI	2792	FALSE	144	1332.15	1283.76	48.39	2020-07-01	2010-07-01				63304076320
FFSU	XX	143	9982	50	2010	3	AMOXICILLI	68675	FALSE	888	24281.3	23974	307.27	2020-07-01	2010-07-01				143998250
FFSU	XX	63304	754	20	2010	2	AMOXICILLI	6862	FALSE	282	15982.2	15722	260.19	2020-04-01	2010-04-01				63304075420
FFSU	XX	51079	600	20	2010	2	AMOXICILLI	617	FALSE	289	4841.39	4841.39	0	2020-04-01	2010-04-01				51079060020
FFSU	XX	63304	515	4	2010	3	AMOXICILLI	3484	FALSE	108	1394.3	1392.25	2.05	2020-07-01	2010-07-01				63304051504
MCOU	XX	143	9889	1	2010	3	AMOXICILLI	386079	FALSE	2650	18709.8	18477.1	232.69	2020-07-01	2010-07-01				143988901
FFSU	XX	143	9888	1	2010	1	AMOXICILLI	351423	FALSE	3134	25391.9	25344.6	47.29	2020-01-01	2010-01-01				143988801
FFSU	XX	143	9888	1	2010	4	AMOXICILLI	299035	FALSE	2591	21069.3	21020.1	49.18	2020-10-01	2010-10-01				143988801
FFSU	XX	65862	16	1	2010	4	AMOXICILLI	9445	FALSE	395	2158.49	2111.44	47.05	2020-10-01	2010-10-01				65862001601
FFSU	XX	59762	1023	4	2010	2	AMOXICILLI	167175	FALSE	1756	20896.9	20840.7	56.21	2020-04-01	2010-04-01				59762102304
FFSU	XX	781	6156	57	2010	3	AMOXICILLI	68482	FALSE	594	6478.31	6465.83	12.48	2020-07-01	2010-07-01				781615657
FFSU	XX	59762	1023	5	2010	2	AMOXICILLI	2003832	FALSE	14794	218301	217486	814.54	2020-04-01	2010-04-01				59762102305
FFSU	XX	93	4160	78	2010	3	AMOXICILLI	1138375	FALSE	9451	106058	105368	689.61	2020-07-01	2010-07-01				93416078
MCOU	XX	63304	979	1	2010	4	AMOXICILLI	15575	FALSE	138	4204.3	4204.3	0	2020-10-01	2010-10-01				63304097901
FFSU	XX	781	2020	31	2010	2	AMOXICILLI	42523	FALSE	1417	6622.57	6489.08	133.49	2020-04-01	2010-04-01				781202031
FFSU	XX	781	5061	20	2010	3	AMOXICILLI	31183	FALSE	1632	20842.7	20417.3	425.39	2020-07-01	2010-07-01				781506120
FFSU	XX	63304	979	1	2010	3	AMOXICILLI	53150.1	FALSE	457	22187.1	21983.9	203.19	2020-07-01	2010-07-01				63304097901
FFSU	XX	63304	768	7	2010	2	AMOXICILLI	290250	FALSE	2224	95797.2	94873.5	923.71	2020-04-01	2010-04-01				63304076807
MCOU	XX	67253	141	10	2010	4	AMOXICILLI	2740	FALSE	98	548.27	546.27	2	2020-10-01	2010-10-01				67253014110
FFSU	XX	63304	761	1	2010	4	AMOXICILLI	2224	FALSE	47	1230.72	1226.61	4.11	2020-10-01	2010-10-01				63304076101
MCOU	XX	781	6156	57	2010	3	AMOXICILLI	31277	FALSE	242	2335.68	2335.68	0	2020-07-01	2010-07-01				781615657
FFSU	XX	59762	1020	1	2010	3	AMOXICILLI	17103	FALSE	418	3025.47	2929.91	95.56	2020-07-01	2010-07-01				59762102001
MCOU	XX	49884	73	27	2010	4	AMOXICILLI	1200	FALSE	12	90.38	90.38	0	2020-10-01	2010-10-01				49884007327
FFSU	XX	93	4160	73	2010	3	AMOXICILLI	2749191	FALSE	23421	243413	241838	1575.46	2020-07-01	2010-07-01				93416073
MCOU	XX	63304	515	4	2010	4	AMOXICILLI	1191	FALSE	34	286.4	286.4	0	2020-10-01	2010-10-01				63304051504
MCOU	XX	63304	763	5	2010	2	AMOXICILLI	486	FALSE	23	231.33	230.33	1	2020-04-01	2010-04-01				63304076305
FFSU	XX	49884	73	47	2010	1	AMOXICILLI	109895	FALSE	813	12778.4	12668.1	110.29	2020-01-01	2010-01-01				49884007347
MCOU	XX	59762	1021	1	2010	4	AMOXICILLI	596248	FALSE	22063	146895	146438	457.3	2020-10-01	2010-10-01				59762102101
MCOU	XX	63304	979	3	2010	2	AMOXICILLI	12926	FALSE	144	3916.14	3916.14	0	2020-04-01	2010-04-01				63304097903
FFSU	XX	67253	143	8	2010	4	AMOXICILLI	8086	FALSE	76	566.7	549.36	17.34	2020-10-01	2010-10-01				67253014308
FFSU	XX	49884	201	49	2010	2	AMOXICILLI	127888	FALSE	970	38711.8	38061.9	649.92	2020-04-01	2010-04-01				49884020149
FFSU	XX	781	5060	20	2010	3	AMOXICILLI	16834	FALSE	688	8815.47	8746.7	68.77	2020-07-01	2010-07-01				781506020
FFSU	XX	63304	509	20	2010	3	AMOXICILLI	46835	FALSE	2498	78902.6	78047.5	855.11	2020-07-01	2010-07-01				63304050920
FFSU	XX	65862	14	1	2010	3	AMOXICILLI	6774	FALSE	292	3526.62	3522.75	3.87	2020-07-01	2010-07-01				65862001401
FFSU	XX	143	9888	80	2010	1	AMOXICILLI	65518	FALSE	725	5712.93	5705.81	7.12	2020-01-01	2010-01-01				143988880
FFSU	XX	63304	754	20	2010	4	AMOXICILLI	5037	FALSE	211	12020.9	11957.7	63.22	2020-10-01	2010-10-01				63304075420
FFSU	XX	63304	509	20	2010	2	AMOXICILLI	58910	FALSE	3091	98846.7	98022.3	824.43	2020-04-01	2010-04-01				63304050920
FFSU	XX	51079	600	20	2010	1	AMOXICILLI	970	FALSE	280	5798.91	5794.53	4.38	2020-01-01	2010-01-01				51079060020
FFSU	XX	49884	73	28	2010	4	AMOXICILLI	31595	FALSE	244	3543.39	3536.23	7.16	2020-10-01	2010-10-01				49884007328
MCOU	XX	63304	977	4	2010	2	AMOXICILLI	31525	FALSE	286	6648.76	6639.76	9	2020-04-01	2010-04-01				63304097704
FFSU	XX	93	4150	79	2010	1	AMOXICILLI	1090079	FALSE	11253	75171.4	74925	246.37	2020-01-01	2010-01-01				93415079
FFSU	XX	67253	145	2	2010	3	AMOXICILLI	622	FALSE	32	393.35	379.35	14	2020-07-01	2010-07-01				67253014502
FFSU	XX	93	2263	1	2010	3	AMOXICILLI	19874	FALSE	844	10462.7	10302.2	160.52	2020-07-01	2010-07-01				93226301
FFSU	XX	59762	1022	2	2010	4	AMOXICILLI	18085	FALSE	252	2244.88	2241.97	2.91	2020-10-01	2010-10-01				59762102202
FFSU	XX	63304	969	1	2010	1	AMOXICILLI	63930	FALSE	557	6853.92	6842.42	11.5	2020-01-01	2010-01-01				63304096901
FFSU	XX	63304	969	4	2010	2	AMOXICILLI	367895	FALSE	3271	39960.9	39891.7	69.19	2020-04-01	2010-04-01				63304096904
FFSU	XX	93	4160	76	2010	3	AMOXICILLI	73035	FALSE	938	7193.37	7129.78	63.59	2020-07-01	2010-07-01				93416076
FFSU	XX	49884	72	69	2010	2	AMOXICILLI	3657	FALSE	49	526.95	526.95	0	2020-04-01	2010-04-01				49884007269
MCOU	XX	63304	763	20	2010	2	AMOXICILLI	2898	FALSE	147	1470.76	1428.31	42.45	2020-04-01	2010-04-01				63304076320
FFSU	XX	67253	145	10	2010	4	AMOXICILLI	6524	FALSE	346	4406.23	4276.62	129.61	2020-10-01	2010-10-01				67253014510
FFSU	XX	63304	979	1	2010	4	AMOXICILLI	67060.2	FALSE	544	28858.5	28789.7	68.86	2020-10-01	2010-10-01				63304097901
FFSU	XX	63304	654	1	2010	4	AMOXICILLI	15766	FALSE	449	2893.59	2799.41	94.18	2020-10-01	2010-10-01				63304065401
MCOU	XX	781	5060	1	2010	4	AMOXICILLI	17371	FALSE	647	7802.22	7706.12	96.1	2020-10-01	2010-10-01				781506001
MCOU	XX	781	5061	20	2010	3	AMOXICILLI	7478	FALSE	370	3582.45	3477.66	104.79	2020-07-01	2010-07-01				781506120
FFSU	XX	143	9888	80	2010	4	AMOXICILLI	60251	FALSE	654	5079.26	5069.16	10.1	2020-10-01	2010-10-01				143988880
FFSU	XX	63304	979	4	2010	2	AMOXICILLI	239203	FALSE	2005	95549.3	94895.9	653.39	2020-04-01	2010-04-01				63304097904
MCOU	XX	63304	762	20	2010	2	AMOXICILLI	1141	FALSE	43	446.14	438.13	8.01	2020-04-01	2010-04-01				63304076220
FFSU	XX	63304	761	20	2010	4	AMOXICILLI	1398	FALSE	44	770.09	767.45	2.64	2020-10-01	2010-10-01				63304076120
MCOU	XX	63304	713	20	2010	4	AMOXICILLI	2672	FALSE	127	3464.43	3456.43	8	2020-10-01	2010-10-01				63304071320
FFSU	XX	49884	73	27	2010	4	AMOXICILLI	10375	FALSE	123	1422.36	1418.87	3.49	2020-10-01	2010-10-01				49884007327
MCOU	XX	67253	140	10	2010	2	AMOXICILLI	2715	FALSE	98	425.91	421.41	4.5	2020-04-01	2010-04-01				67253014010
FFSU	XX	93	2277	73	2010	1	AMOXICILLI	909401	FALSE	8842	263710	260477	3232.8	2020-01-01	2010-01-01				93227773
FFSU	XX	60432	65	47	2010	3	AMOXICILLI	1142578	FALSE	6653	799764	781342	18422	2020-07-01	2010-07-01				60432006547
FFSU	XX	63304	969	1	2010	2	AMOXICILLI	47652	FALSE	409	5128.59	5122.48	6.11	2020-04-01	2010-04-01				63304096901
FFSU	XX	59762	1022	4	2010	1	AMOXICILLI	128661	FALSE	1121	14725.6	14699.2	26.45	2020-01-01	2010-01-01				59762102204
FFSU	XX	63304	977	1	2010	1	AMOXICILLI	17671	FALSE	173	5300.26	5274.39	25.87	2020-01-01	2010-01-01				63304097701
MCOU	XX	781	5061	20	2010	2	AMOXICILLI	8902	FALSE	443	4343.25	4215.78	127.47	2020-04-01	2010-04-01				781506120
FFSU	XX	67253	145	2	2010	4	AMOXICILLI	1060	FALSE	52	645.33	635.33	10	2020-10-01	2010-10-01				67253014502
FFSU	XX	60505	2539	3	2010	3	AMOXICILLI	501	FALSE	23	1650.32	1549.2	101.12	2020-07-01	2010-07-01				60505253903
FFSU	XX	51079	265	20	2010	1	AMOXICILLI	379	FALSE	29	671.24	671.24	0	2020-01-01	2010-01-01				51079026520
MCOU	XX	63304	515	4	2010	2	AMOXICILLI	2623	FALSE	71	618.99	618.99	0	2020-04-01	2010-04-01				63304051504
FFSU	XX	60505	2539	3	2010	4	AMOXICILLI	559	FALSE	27	1924.2	1824.83	99.37	2020-10-01	2010-10-01				60505253903
FFSU	XX	93	2277	73	2010	2	AMOXICILLI	834523	FALSE	7502	227857	226000	1857.83	2020-04-01	2010-04-01				93227773
MCOU	XX	781	1943	82	2010	4	AMOXICILLI	1288	FALSE	46	3861.52	3853.52	8	2020-10-01	2010-10-01				781194382
FFSU	XX	63304	768	1	2010	1	AMOXICILLI	490844	FALSE	5102	173941	171844	2097.15	2020-01-01	2010-01-01				63304076801
MCOU	XX	67253	140	10	2010	4	AMOXICILLI	2526	FALSE	80	421.76	414.76	7	2020-10-01	2010-10-01				67253014010
MCOU	XX	781	5060	20	2010	3	AMOXICILLI	2689	FALSE	93	1195.33	1185.33	10	2020-07-01	2010-07-01				781506020
MCOU	XX	63304	970	1	2010	2	AMOXICILLI	103575	FALSE	790	7926.17	7868.94	57.23	2020-04-01	2010-04-01				63304097001
FFSU	XX	93	4150	79	2010	3	AMOXICILLI	818771	FALSE	8348	53546.9	53408.8	138.19	2020-07-01	2010-07-01				93415079
FFSU	XX	66685	1011	1	2010	1	AMOXICILLI	818435	FALSE	7207	220397	218305	2092.5	2020-01-01	2010-01-01				66685101101
MCOU	XX	63304	654	1	2010	3	AMOXICILLI	2918	FALSE	98	423.4	408.4	15	2020-07-01	2010-07-01				63304065401
FFSU	XX	67253	143	15	2010	2	AMOXICILLI	720352	FALSE	4183	42569.7	42357.4	212.3	2020-04-01	2010-04-01				67253014315
FFSU	XX	65862	14	5	2010	3	AMOXICILLI	354	FALSE	14	183.28	183.28	0	2020-07-01	2010-07-01				65862001405
FFSU	XX	67253	142	15	2010	1	AMOXICILLI	3650	FALSE	24	149.34	147.33	2.01	2020-01-01	2010-01-01				67253014215
FFSU	XX	781	5061	20	2010	2	AMOXICILLI	39709	FALSE	2060	26624.5	26026.9	597.58	2020-04-01	2010-04-01				781506120
FFSU	XX	49884	73	27	2010	3	AMOXICILLI	6100	FALSE	76	857.36	847.36	10	2020-07-01	2010-07-01				49884007327
FFSU	XX	59762	1020	3	2010	2	AMOXICILLI	39924	FALSE	1407	10777.7	10693.4	84.34	2020-04-01	2010-04-01				59762102003
FFSU	XX	60432	65	0	2010	2	AMOXICILLI	1075149	FALSE	8277	777392	759018	18373.9	2020-04-01	2010-04-01				60432006500
MCOU	XX	67253	145	10	2010	3	AMOXICILLI	1564	FALSE	79	821.69	791.69	30	2020-07-01	2010-07-01				67253014510
MCOU	XX	63304	969	4	2010	3	AMOXICILLI	39245	FALSE	355	3116.74	3102.74	14	2020-07-01	2010-07-01				63304096904
FFSU	XX	59762	1023	6	2010	3	AMOXICILLI	2513495	FALSE	18777	265011	264095	915.92	2020-07-01	2010-07-01				59762102306
MCOU	XX	63304	970	1	2010	4	AMOXICILLI	136400	FALSE	1080	10156	10132	24	2020-10-01	2010-10-01				63304097001
MCOU	XX	63304	761	20	2010	3	AMOXICILLI	2818	FALSE	100	1333.16	1330.16	3	2020-07-01	2010-07-01				63304076120
MCOU	XX	93	2263	1	2010	2	AMOXICILLI	2548	FALSE	98	1034.98	1026.98	8	2020-04-01	2010-04-01				93226301
FFSU	XX	60505	2540	2	2010	2	AMOXICILLI	5795	FALSE	263	9159.24	9001.67	157.57	2020-04-01	2010-04-01				60505254002
FFSU	XX	781	6156	57	2010	4	AMOXICILLI	105290	FALSE	905	10008	9993.95	14.09	2020-10-01	2010-10-01				781615657
FFSU	XX	93	2270	34	2010	2	AMOXICILLI	2267	FALSE	83	3193.31	3019.92	173.39	2020-04-01	2010-04-01				93227034
FFSU	XX	66685	1011	0	2010	1	AMOXICILLI	216473	FALSE	2665	65470.5	64800.5	669.98	2020-01-01	2010-01-01				66685101100
FFSU	XX	63304	977	1	2010	2	AMOXICILLI	11820	FALSE	113	3470.26	3441.19	29.07	2020-04-01	2010-04-01				63304097701
FFSU	XX	63304	762	20	2010	2	AMOXICILLI	3444	FALSE	146	1877.23	1859	18.23	2020-04-01	2010-04-01				63304076220
FFSU	XX	62584	237	1	2010	1	AMOXICILLI	436.5	FALSE	101	3303.74	3303.74	0	2020-01-01	2010-01-01				62584023701
FFSU	XX	143	9887	75	2010	1	AMOXICILLI	2075054	FALSE	16431	247979	246939	1040.13	2020-01-01	2010-01-01				143988775
FFSU	XX	51079	601	20	2010	4	AMOXICILLI	121	FALSE	75	514.14	514.14	0	2020-10-01	2010-10-01				51079060120
MCOU	XX	63304	977	1	2010	4	AMOXICILLI	4400	FALSE	37	899.44	875.83	23.61	2020-10-01	2010-10-01				63304097701
FFSU	XX	781	5060	1	2010	2	AMOXICILLI	13915	FALSE	515	6672.97	6531.87	141.1	2020-04-01	2010-04-01				781506001
MCOU	XX	63304	768	2	2010	3	AMOXICILLI	3300	FALSE	17	1004.32	1001.32	3	2020-07-01	2010-07-01				63304076802
FFSU	XX	63304	979	1	2010	1	AMOXICILLI	340482	FALSE	3125	156995	156287	708.18	2020-01-01	2010-01-01				63304097901
MCOU	XX	63304	763	5	2010	4	AMOXICILLI	278	FALSE	14	144.95	141.95	3	2020-10-01	2010-10-01				63304076305
MCOU	XX	63304	979	3	2010	4	AMOXICILLI	6950	FALSE	78	1994.53	1993.18	1.35	2020-10-01	2010-10-01				63304097903
FFSU	XX	93	2267	1	2010	4	AMOXICILLI	7412	FALSE	189	1927.16	1895.79	31.37	2020-10-01	2010-10-01				93226701
FFSU	XX	49884	73	28	2010	2	AMOXICILLI	26050	FALSE	201	2985.34	2976.99	8.35	2020-04-01	2010-04-01				49884007328
FFSU	XX	63304	977	3	2010	2	AMOXICILLI	3149	FALSE	48	1316.3	1315.8	0.5	2020-04-01	2010-04-01				63304097703
FFSU	XX	62584	238	11	2010	2	AMOXICILLI	51	FALSE	44	41.4	41.4	0	2020-04-01	2010-04-01				62584023811
FFSU	XX	49884	72	69	2010	1	AMOXICILLI	14643	FALSE	108	947.89	945.43	2.46	2020-01-01	2010-01-01				49884007269
FFSU	XX	67253	140	10	2010	2	AMOXICILLI	5799	FALSE	202	1350.95	1278.5	72.45	2020-04-01	2010-04-01				67253014010
MCOU	XX	143	9888	80	2010	4	AMOXICILLI	23010	FALSE	226	1013.2	1013.2	0	2020-10-01	2010-10-01				143988880
MCOU	XX	93	8675	78	2010	1	AMOXICILLI	100540	FALSE	1030	31439.9	31409.3	30.54	2020-01-01	2010-01-01				93867578
MCOU	XX	65862	17	1	2010	4	AMOXICILLI	11147	FALSE	403	2235.07	2179.07	56	2020-10-01	2010-10-01				65862001701
FFSU	XX	781	6156	52	2010	3	AMOXICILLI	28541	FALSE	367	3588.25	3583.81	4.44	2020-07-01	2010-07-01				781615652
FFSU	XX	63304	509	20	2010	1	AMOXICILLI	83341	FALSE	4352	139340	138043	1296.24	2020-01-01	2010-01-01				63304050920
FFSU	XX	93	2268	5	2010	3	AMOXICILLI	16134	FALSE	412	5765.66	5511.58	254.08	2020-07-01	2010-07-01				93226805
MCOU	XX	49884	168	47	2010	3	AMOXICILLI	4400	FALSE	41	1361.12	1361.12	0	2020-07-01	2010-07-01				49884016847
MCOU	XX	63304	969	3	2010	3	AMOXICILLI	2725	FALSE	36	210.71	210.71	0	2020-07-01	2010-07-01				63304096903
MCOU	XX	63304	763	20	2010	4	AMOXICILLI	3084	FALSE	157	1524.65	1456.43	68.22	2020-10-01	2010-10-01				63304076320
FFSU	XX	59762	1020	3	2010	1	AMOXICILLI	36738	FALSE	1289	10238.9	10199.4	39.5	2020-01-01	2010-01-01				59762102003
FFSU	XX	49884	73	27	2010	1	AMOXICILLI	14157.1	FALSE	175	1953.13	1948.91	4.22	2020-01-01	2010-01-01				49884007327
MCOU	XX	65862	17	1	2010	3	AMOXICILLI	11279	FALSE	404	2601.11	2538.97	62.14	2020-07-01	2010-07-01				65862001701
FFSU	XX	781	6156	52	2010	1	AMOXICILLI	29010	FALSE	334	3288.72	3280.9	7.82	2020-01-01	2010-01-01				781615652
FFSU	XX	63304	713	20	2010	1	AMOXICILLI	38849	FALSE	1835	64249.4	63685.6	563.8	2020-01-01	2010-01-01				63304071320
FFSU	XX	49884	72	69	2010	3	AMOXICILLI	909	FALSE	17	170.84	170.84	0	2020-07-01	2010-07-01				49884007269
FFSU	XX	59762	1022	7	2010	4	AMOXICILLI	455115	FALSE	3935	42765.4	42578.4	187.01	2020-10-01	2010-10-01				59762102207
MCOU	XX	59762	1022	2	2010	3	AMOXICILLI	7935	FALSE	84	642.35	642.35	0	2020-07-01	2010-07-01				59762102202
FFSU	XX	143	9951	1	2010	4	AMOXICILLI	101516	FALSE	5197	64182	61903.2	2278.8	2020-10-01	2010-10-01				143995101
FFSU	XX	65862	14	5	2010	4	AMOXICILLI	259	FALSE	11	136.03	136.03	0	2020-10-01	2010-10-01				65862001405
FFSU	XX	65862	15	1	2010	4	AMOXICILLI	70512	FALSE	3611	41241.2	40329	912.21	2020-10-01	2010-10-01				65862001501
MCOU	XX	93	2263	1	2010	4	AMOXICILLI	3063	FALSE	124	1415.66	1413.66	2	2020-10-01	2010-10-01				93226301
FFSU	XX	781	6156	52	2010	2	AMOXICILLI	25076	FALSE	310	2923.91	2906.6	17.31	2020-04-01	2010-04-01				781615652
FFSU	XX	59762	1020	1	2010	1	AMOXICILLI	8665	FALSE	238	1791.83	1757.51	34.32	2020-01-01	2010-01-01				59762102001
FFSU	XX	143	9951	20	2010	3	AMOXICILLI	9588	FALSE	498	6159.48	5909.22	250.26	2020-07-01	2010-07-01				143995120
FFSU	XX	51079	600	20	2010	3	AMOXICILLI	163	FALSE	115	621.39	621.39	0	2020-07-01	2010-07-01				51079060020
MCOU	XX	63304	754	20	2010	2	AMOXICILLI	452	FALSE	19	718.05	716.05	2	2020-04-01	2010-04-01				63304075420
MCOU	XX	67253	145	10	2010	2	AMOXICILLI	747	FALSE	37	361.97	349.97	12	2020-04-01	2010-04-01				67253014510
FFSU	XX	143	9886	75	2010	4	AMOXICILLI	82395	FALSE	737	9482.55	9469.83	12.72	2020-10-01	2010-10-01				143988675
FFSU	XX	143	9939	5	2010	3	AMOXICILLI	232222	FALSE	8375	69831.9	68565.9	1265.93	2020-07-01	2010-07-01				143993905
FFSU	XX	63304	979	4	2010	3	AMOXICILLI	151306	FALSE	1270	58540.8	57987.4	553.46	2020-07-01	2010-07-01				63304097904
FFSU	XX	66685	1002	2	2010	4	AMOXICILLI	29178.1	FALSE	1406	43269.3	42582.5	686.76	2020-10-01	2010-10-01				66685100202
FFSU	XX	62584	238	1	2010	2	AMOXICILLI	215	FALSE	105	504.52	504.52	0	2020-04-01	2010-04-01				62584023801
FFSU	XX	59762	1022	7	2010	3	AMOXICILLI	378921	FALSE	3327	39573.8	39441.1	132.67	2020-07-01	2010-07-01				59762102207
FFSU	XX	63304	509	1	2010	2	AMOXICILLI	57140	FALSE	2967	99275.4	97975.4	1299.93	2020-04-01	2010-04-01				63304050901
FFSU	XX	143	9939	5	2010	4	AMOXICILLI	273380	FALSE	9776	81089.9	79438.9	1650.96	2020-10-01	2010-10-01				143993905
FFSU	XX	63304	979	3	2010	4	AMOXICILLI	30161.1	FALSE	215	6316.76	6287.9	28.86	2020-10-01	2010-10-01				63304097903
FFSU	XX	63304	768	2	2010	2	AMOXICILLI	214125	FALSE	1291	69901.4	68829.8	1071.67	2020-04-01	2010-04-01				63304076802
MCOU	XX	60432	65	0	2010	2	AMOXICILLI	375586	FALSE	2820	267434	266542	892.16	2020-04-01	2010-04-01				60432006500
MCOU	XX	63304	762	20	2010	4	AMOXICILLI	1331	FALSE	51	512.38	507.38	5	2020-10-01	2010-10-01				63304076220
FFSU	XX	67253	143	10	2010	1	AMOXICILLI	539151	FALSE	3861	37048.3	36856.8	191.58	2020-01-01	2010-01-01				67253014310
MCOU	XX	63304	969	1	2010	4	AMOXICILLI	14750	FALSE	122	1094.01	1093.01	1	2020-10-01	2010-10-01				63304096901
FFSU	XX	63304	977	4	2010	4	AMOXICILLI	70225	FALSE	623	21130.8	21046.7	84.05	2020-10-01	2010-10-01				63304097704
MCOU	XX	59762	1022	2	2010	4	AMOXICILLI	10274	FALSE	123	859.56	859.56	0	2020-10-01	2010-10-01				59762102202
MCOU	XX	59762	1050	2	2010	2	AMOXICILLI	1118	FALSE	55	499.81	494.81	5	2020-04-01	2010-04-01				59762105002
FFSU	XX	781	2020	76	2010	4	AMOXICILLI	511	FALSE	13	105.49	105.49	0	2020-10-01	2010-10-01				781202076
MCOU	XX	63304	761	1	2010	4	AMOXICILLI	349	FALSE	11	179.19	179.19	0	2020-10-01	2010-10-01				63304076101
FFSU	XX	59762	1022	4	2010	3	AMOXICILLI	123090	FALSE	1049	13929.5	13891.7	37.79	2020-07-01	2010-07-01				59762102204
FFSU	XX	59762	1022	2	2010	1	AMOXICILLI	11700	FALSE	185	1758.27	1757.61	0.66	2020-01-01	2010-01-01				59762102202
FFSU	XX	63304	768	7	2010	3	AMOXICILLI	113268	FALSE	883	38467.5	38196.6	270.9	2020-07-01	2010-07-01				63304076807
FFSU	XX	65862	14	5	2010	1	AMOXICILLI	275	FALSE	11	149.92	149.92	0	2020-01-01	2010-01-01				65862001405
FFSU	XX	781	1943	82	2010	2	AMOXICILLI	1717	FALSE	67	5465.84	5327.36	138.48	2020-04-01	2010-04-01				781194382
MCOU	XX	63304	970	3	2010	3	AMOXICILLI	33875	FALSE	350	2625.29	2604.29	21	2020-07-01	2010-07-01				63304097003
FFSU	XX	63304	655	1	2010	4	AMOXICILLI	15239	FALSE	615	3722.73	3622.02	100.71	2020-10-01	2010-10-01				63304065501
MCOU	XX	63304	763	1	2010	3	AMOXICILLI	5072	FALSE	260	2497.21	2414.27	82.94	2020-07-01	2010-07-01				63304076301
MCOU	XX	49884	73	47	2010	3	AMOXICILLI	20760	FALSE	141	1521.75	1521.75	0	2020-07-01	2010-07-01				49884007347
FFSU	XX	59762	1023	6	2010	2	AMOXICILLI	1763956	FALSE	13086	197457	196974	482.51	2020-04-01	2010-04-01				59762102306
MCOU	XX	67253	140	10	2010	3	AMOXICILLI	2898	FALSE	101	525.49	522.49	3	2020-07-01	2010-07-01				67253014010
FFSU	XX	59762	1022	2	2010	2	AMOXICILLI	18010	FALSE	229	2404.75	2404.72	0.03	2020-04-01	2010-04-01				59762102202
FFSU	XX	143	9886	75	2010	3	AMOXICILLI	71795	FALSE	662	8664.5	8632.24	32.26	2020-07-01	2010-07-01				143988675
FFSU	XX	781	1619	66	2010	2	AMOXICILLI	2248	FALSE	81	3208.53	3080.19	128.34	2020-04-01	2010-04-01				781161966
FFSU	XX	66685	1011	2	2010	1	AMOXICILLI	1683099	FALSE	15099	489933	485632	4300.85	2020-01-01	2010-01-01				66685101102
MCOU	XX	63304	970	3	2010	4	AMOXICILLI	50190	FALSE	510	3686.67	3662.67	24	2020-10-01	2010-10-01				63304097003
MCOU	XX	63304	977	3	2010	2	AMOXICILLI	950	FALSE	11	194.92	194.92	0	2020-04-01	2010-04-01				63304097703
FFSU	XX	781	2020	1	2010	3	AMOXICILLI	153265	FALSE	5334	36765.6	35774.9	990.62	2020-07-01	2010-07-01				781202001
FFSU	XX	49884	41	1	2010	1	AMOXICILLI	915	FALSE	48	615.22	605.66	9.56	2020-01-01	2010-01-01				49884004101
FFSU	XX	59762	1022	4	2010	2	AMOXICILLI	133515	FALSE	1085	14440.5	14419	21.48	2020-04-01	2010-04-01				59762102204
MCOU	XX	93	2275	34	2010	1	AMOXICILLI	14858	FALSE	745	22533	22489	44	2020-01-01	2010-01-01				93227534
FFSU	XX	781	6157	46	2010	1	AMOXICILLI	1.5467e+07	FALSE	107694	1.37849e+06	1.36179e+06	16701	2020-01-01	2010-01-01				781615746
FFSU	XX	63304	761	1	2010	2	AMOXICILLI	3898	FALSE	134	2298.96	2252.31	46.65	2020-04-01	2010-04-01				63304076101
MCOU	XX	143	9938	5	2010	2	AMOXICILLI	1259	FALSE	45	157.56	157.56	0	2020-04-01	2010-04-01				143993805
FFSU	XX	143	9889	80	2010	3	AMOXICILLI	110437	FALSE	1076	8532.13	8526.9	5.23	2020-07-01	2010-07-01				143988980
FFSU	XX	93	4160	78	2010	1	AMOXICILLI	1439874	FALSE	11929	136334	135438	896.36	2020-01-01	2010-01-01				93416078
FFSU	XX	63304	970	1	2010	1	AMOXICILLI	1256757	FALSE	9904	136150	135635	514.96	2020-01-01	2010-01-01				63304097001
FFSU	XX	67253	143	10	2010	2	AMOXICILLI	598169	FALSE	4451	40773	40693.4	79.6	2020-04-01	2010-04-01				67253014310
FFSU	XX	143	9888	15	2010	3	AMOXICILLI	519914	FALSE	3400	27142.3	26974.2	168.16	2020-07-01	2010-07-01				143988815
FFSU	XX	143	9938	5	2010	2	AMOXICILLI	5848	FALSE	204	1297.28	1282.27	15.01	2020-04-01	2010-04-01				143993805
FFSU	XX	66685	1011	2	2010	2	AMOXICILLI	1331831	FALSE	11984	390377	383921	6456.46	2020-04-01	2010-04-01				66685101102
FFSU	XX	93	2268	5	2010	2	AMOXICILLI	18458	FALSE	473	6555.29	6431.33	123.96	2020-04-01	2010-04-01				93226805
FFSU	XX	143	9887	50	2010	4	AMOXICILLI	210566	FALSE	2372	27879.7	27738.8	140.91	2020-10-01	2010-10-01				143988750
FFSU	XX	143	9951	20	2010	2	AMOXICILLI	18700	FALSE	968	12490.2	12235.9	254.33	2020-04-01	2010-04-01				143995120
FFSU	XX	781	1643	66	2010	2	AMOXICILLI	103906	FALSE	4167	223922	216646	7276.69	2020-04-01	2010-04-01				781164366
FFSU	XX	143	9886	1	2010	4	AMOXICILLI	544206	FALSE	4762	60458.9	60280.2	178.75	2020-10-01	2010-10-01				143988601
FFSU	XX	66685	1012	0	2010	2	AMOXICILLI	557579	FALSE	7808	232203	228917	3285.86	2020-04-01	2010-04-01				66685101200
FFSU	XX	60432	65	47	2010	4	AMOXICILLI	1.66013e+06	FALSE	9592	1.16865e+06	1.14185e+06	26790.9	2020-10-01	2010-10-01				60432006547
FFSU	XX	143	9887	1	2010	2	AMOXICILLI	3.85048e+06	FALSE	27545	417268	415197	2071.09	2020-04-01	2010-04-01				143988701
FFSU	XX	143	9889	80	2010	4	AMOXICILLI	253140	FALSE	2164	18797.4	18753.2	44.21	2020-10-01	2010-10-01				143988980
FFSU	XX	143	9951	1	2010	1	AMOXICILLI	204001	FALSE	10119	137243	133095	4148	2020-01-01	2010-01-01				143995101
FFSU	XX	143	9951	20	2010	1	AMOXICILLI	32369	FALSE	1645	22614.1	21730.7	883.4	2020-01-01	2010-01-01				143995120
FFSU	XX	67253	140	50	2010	1	AMOXICILLI	12554	FALSE	451	2745.79	2659.52	86.27	2020-01-01	2010-01-01				67253014050
FFSU	XX	781	1943	39	2010	4	AMOXICILLI	64455	FALSE	2124	206778	195530	11248.5	2020-10-01	2010-10-01				781194339
FFSU	XX	93	4160	78	2010	2	AMOXICILLI	1.34163e+06	FALSE	11095	125260	124509	751.25	2020-04-01	2010-04-01				93416078
FFSU	XX	93	8675	74	2010	2	AMOXICILLI	3158174	FALSE	15649	824145	802952	21193.2	2020-04-01	2010-04-01				93867574
FFSU	XX	781	6139	48	2010	4	AMOXICILLI	1331080	FALSE	6912	428910	420055	8855.46	2020-10-01	2010-10-01				781613948
FFSU	XX	63304	515	1	2010	2	AMOXICILLI	21698	FALSE	618	8276.12	8206.95	69.17	2020-04-01	2010-04-01				63304051501
FFSU	XX	67253	141	10	2010	4	AMOXICILLI	29705	FALSE	1187	6912.83	6838.1	74.73	2020-10-01	2010-10-01				67253014110
MCOU	XX	63304	977	4	2010	4	AMOXICILLI	27925	FALSE	264	5930.08	5927.08	3	2020-10-01	2010-10-01				63304097704
FFSU	XX	60432	65	75	2010	1	AMOXICILLI	290066	FALSE	2511	213962	208890	5071.73	2020-01-01	2010-01-01				60432006575
FFSU	XX	781	6039	58	2010	2	AMOXICILLI	141758	FALSE	1500	10818.6	10799.9	18.63	2020-04-01	2010-04-01				781603958
FFSU	XX	781	2613	31	2010	1	AMOXICILLI	606733	FALSE	20310	90402.4	86511.9	3890.42	2020-01-01	2010-01-01				781261331
FFSU	XX	143	9886	50	2010	3	AMOXICILLI	33660	FALSE	414	4604.54	4597.25	7.29	2020-07-01	2010-07-01				143988650
FFSU	XX	143	9939	5	2010	1	AMOXICILLI	275927	FALSE	9687	79699.7	78554.8	1144.9	2020-01-01	2010-01-01				143993905
FFSU	XX	143	9889	80	2010	2	AMOXICILLI	133057	FALSE	1222	10167.8	10163.8	4	2020-04-01	2010-04-01				143988980
MCOU	XX	143	9938	1	2010	4	AMOXICILLI	3400	FALSE	108	15744.2	15741.2	3	2020-10-01	2010-10-01				143993801
FFSU	XX	143	9938	1	2010	3	AMOXICILLI	4478	FALSE	166	1032.64	1012.38	20.26	2020-07-01	2010-07-01				143993801
FFSU	XX	143	9938	1	2010	4	AMOXICILLI	9244	FALSE	321	2200.43	2129.37	71.06	2020-10-01	2010-10-01				143993801
FFSU	XX	66685	1011	1	2010	2	AMOXICILLI	739937	FALSE	6554	195149	193248	1901.84	2020-04-01	2010-04-01				66685101101
FFSU	XX	781	6139	48	2010	3	AMOXICILLI	742591	FALSE	3809	240854	235592	5262.32	2020-07-01	2010-07-01				781613948
FFSU	XX	63304	970	3	2010	2	AMOXICILLI	187790	FALSE	2048	22564.8	22442	122.85	2020-04-01	2010-04-01				63304097003
FFSU	XX	143	9938	5	2010	3	AMOXICILLI	7727	FALSE	267	1802.5	1774.5	28	2020-07-01	2010-07-01				143993805
FFSU	XX	143	9888	15	2010	4	AMOXICILLI	821280	FALSE	5312	42705.3	42478.6	226.71	2020-10-01	2010-10-01				143988815
FFSU	XX	143	9888	15	2010	2	AMOXICILLI	629559	FALSE	4108	32647.8	32505.4	142.45	2020-04-01	2010-04-01				143988815
FFSU	XX	63304	979	4	2010	1	AMOXICILLI	351461	FALSE	2992	144372	143286	1085.73	2020-01-01	2010-01-01				63304097904
FFSU	XX	65862	16	5	2010	1	AMOXICILLI	165869	FALSE	5504	31212.3	30671.7	540.59	2020-01-01	2010-01-01				65862001605
MCOU	XX	67253	143	15	2010	3	AMOXICILLI	501911	FALSE	2803	22159.6	22111.6	47.97	2020-07-01	2010-07-01				67253014315
FFSU	XX	93	8675	74	2010	3	AMOXICILLI	2267367	FALSE	11333	600390	586061	14328.6	2020-07-01	2010-07-01				93867574
FFSU	XX	143	9887	1	2010	1	AMOXICILLI	4572249	FALSE	32546	504074	500664	3409.86	2020-01-01	2010-01-01				143988701
FFSU	XX	63304	970	1	2010	2	AMOXICILLI	736691	FALSE	5817	78210.3	77916	294.23	2020-04-01	2010-04-01				63304097001
FFSU	XX	143	9938	1	2010	2	AMOXICILLI	1776	FALSE	66	403.45	354.76	48.69	2020-04-01	2010-04-01				143993801
MCOU	XX	143	9886	50	2010	4	AMOXICILLI	8960	FALSE	96	717.58	717.58	0	2020-10-01	2010-10-01				143988650
MCOU	XX	67253	143	15	2010	4	AMOXICILLI	463713	FALSE	2607	20085.3	20076.3	9	2020-10-01	2010-10-01				67253014315
MCOU	XX	63304	654	1	2010	4	AMOXICILLI	2262	FALSE	81	319.08	310.08	9	2020-10-01	2010-10-01				63304065401
FFSU	XX	49884	201	28	2010	2	AMOXICILLI	64358	FALSE	681	22009.4	21324.8	684.57	2020-04-01	2010-04-01				49884020128
FFSU	XX	143	9886	75	2010	2	AMOXICILLI	96690	FALSE	882	11710.5	11672.3	38.17	2020-04-01	2010-04-01				143988675
FFSU	XX	143	9886	1	2010	2	AMOXICILLI	663624	FALSE	5850	71995.7	71806.5	189.15	2020-04-01	2010-04-01				143988601
FFSU	XX	93	8675	74	2010	4	AMOXICILLI	3390254	FALSE	16865	884786	864661	20125	2020-10-01	2010-10-01				93867574
FFSU	XX	781	6041	58	2010	3	AMOXICILLI	316538	FALSE	3033	23823.7	23672.7	151.01	2020-07-01	2010-07-01				781604158
FFSU	XX	93	4160	73	2010	1	AMOXICILLI	4.04014e+06	FALSE	34587	363484	361061	2423.39	2020-01-01	2010-01-01				93416073
FFSU	XX	93	4160	73	2010	2	AMOXICILLI	3487597	FALSE	29797	312362	310381	1980.2	2020-04-01	2010-04-01				93416073
FFSU	XX	59762	1050	2	2010	3	AMOXICILLI	18485	FALSE	956	12984.2	12618.9	365.33	2020-07-01	2010-07-01				59762105002
FFSU	XX	143	9886	50	2010	2	AMOXICILLI	51285	FALSE	641	7035.77	7015.28	20.49	2020-04-01	2010-04-01				143988650
FFSU	XX	93	3107	93	2010	3	AMOXICILLI	1433	FALSE	196	2121.52	2113.16	8.36	2020-07-01	2010-07-01				93310793
FFSU	XX	143	9886	50	2010	4	AMOXICILLI	35820	FALSE	464	4887.13	4872.97	14.16	2020-10-01	2010-10-01				143988650
FFSU	XX	65862	16	5	2010	2	AMOXICILLI	167654	FALSE	5723	31868.9	31385.6	483.27	2020-04-01	2010-04-01				65862001605
FFSU	XX	143	9887	50	2010	3	AMOXICILLI	125922	FALSE	1545	17664.5	17535.5	129.04	2020-07-01	2010-07-01				143988750
FFSU	XX	93	4161	76	2010	3	AMOXICILLI	1134407	FALSE	13879	122448	121293	1155.47	2020-07-01	2010-07-01				93416176
MCOU	XX	143	9886	50	2010	2	AMOXICILLI	6425	FALSE	60	405.67	405.67	0	2020-04-01	2010-04-01				143988650
FFSU	XX	143	9938	5	2010	4	AMOXICILLI	18766	FALSE	650	4217.6	4144.84	72.76	2020-10-01	2010-10-01				143993805
MCOU	XX	67253	143	8	2010	2	AMOXICILLI	10130	FALSE	75	531.19	491.19	40	2020-04-01	2010-04-01				67253014308
FFSU	XX	143	9887	1	2010	4	AMOXICILLI	5891944	FALSE	41898	625327	621795	3531.45	2020-10-01	2010-10-01				143988701
FFSU	XX	93	4160	76	2010	2	AMOXICILLI	94968	FALSE	1250	9784.48	9686.83	97.65	2020-04-01	2010-04-01				93416076
MCOU	XX	781	6041	58	2010	3	AMOXICILLI	128678	FALSE	1067	6169.14	6152.73	16.41	2020-07-01	2010-07-01				781604158
MCOU	XX	143	9886	75	2010	2	AMOXICILLI	14355	FALSE	125	1107.66	1089.12	18.54	2020-04-01	2010-04-01				143988675
MCOU	XX	63304	713	20	2010	2	AMOXICILLI	4852	FALSE	234	7043.78	6832.58	211.2	2020-04-01	2010-04-01				63304071320
FFSU	XX	781	2020	5	2010	3	AMOXICILLI	235714	FALSE	8082	51123.7	50195.2	928.47	2020-07-01	2010-07-01				781202005
FFSU	XX	781	6156	46	2010	3	AMOXICILLI	473231	FALSE	4112	45416.8	45236.8	180.02	2020-07-01	2010-07-01				781615646
MCOU	XX	781	1852	20	2010	3	AMOXICILLI	754306	FALSE	39004	1.30144e+06	1.26733e+06	34105.8	2020-07-01	2010-07-01				781185220
MCOU	XX	781	5061	1	2010	2	AMOXICILLI	21970	FALSE	1109	10000.6	9891.57	109.03	2020-04-01	2010-04-01				781506101
FFSU	XX	93	2279	73	2010	2	AMOXICILLI	3548618	FALSE	28387	1.17027e+06	1.14939e+06	20874.3	2020-04-01	2010-04-01				93227973
FFSU	XX	93	4155	80	2010	4	AMOXICILLI	3.85168e+07	FALSE	213531	1.91894e+06	1.90627e+06	12674.1	2020-10-01	2010-10-01				93415580
MCOU	XX	781	2020	31	2010	2	AMOXICILLI	8604	FALSE	288	1091.15	1060.15	31	2020-04-01	2010-04-01				781202031
FFSU	XX	66685	1001	1	2010	4	AMOXICILLI	954897	FALSE	48645	1.54406e+06	1.51843e+06	25625.8	2020-10-01	2010-10-01				66685100101
FFSU	XX	93	2275	34	2010	3	AMOXICILLI	904753	FALSE	45913	1.44498e+06	1.41946e+06	25526.7	2020-07-01	2010-07-01				93227534
FFSU	XX	781	1831	20	2010	4	AMOXICILLI	554039	FALSE	25387	837346	825026	12319.6	2020-10-01	2010-10-01				781183120
FFSU	XX	63304	754	20	2010	3	AMOXICILLI	5171	FALSE	210	12904.5	12738.2	166.36	2020-07-01	2010-07-01				63304075420
FFSU	XX	60432	65	0	2010	4	AMOXICILLI	1663669	FALSE	12270	1.19675e+06	1.16877e+06	27980.1	2020-10-01	2010-10-01				60432006500
MCOU	XX	59762	1020	1	2010	2	AMOXICILLI	1898	FALSE	65	271.04	267.04	4	2020-04-01	2010-04-01				59762102001
FFSU	XX	93	4150	73	2010	1	AMOXICILLI	2.89308e+06	FALSE	24630	175323	174854	468.96	2020-01-01	2010-01-01				93415073
MCOU	XX	49884	168	47	2010	2	AMOXICILLI	5900	FALSE	52	1795.84	1795.84	0	2020-04-01	2010-04-01				49884016847
FFSU	XX	781	6139	57	2010	3	AMOXICILLI	1.08935e+06	FALSE	11132	393458	388996	4461.34	2020-07-01	2010-07-01				781613957
FFSU	XX	65862	17	5	2010	1	AMOXICILLI	2161368	FALSE	79535	533545	520885	12660.8	2020-01-01	2010-01-01				65862001705
FFSU	XX	781	6157	52	2010	4	AMOXICILLI	671266	FALSE	6682	68770.9	68028.3	742.58	2020-10-01	2010-10-01				781615752
FFSU	XX	66685	1001	1	2010	3	AMOXICILLI	685842	FALSE	35522	1.13447e+06	1.1122e+06	22271.2	2020-07-01	2010-07-01				66685100101
FFSU	XX	781	6157	57	2010	3	AMOXICILLI	2734086	FALSE	21142	236849	234502	2347.25	2020-07-01	2010-07-01				781615757
FFSU	XX	781	1831	20	2010	2	AMOXICILLI	497290	FALSE	22572	770328	759954	10373.6	2020-04-01	2010-04-01				781183120
MCOU	XX	93	2279	73	2010	1	AMOXICILLI	116270	FALSE	949	38891.5	38890	1.5	2020-01-01	2010-01-01				93227973
MCOU	XX	93	3109	5	2010	3	AMOXICILLI	1.55392e+06	FALSE	57413	351357	335250	16106.9	2020-07-01	2010-07-01				93310905
FFSU	XX	93	3109	5	2010	2	AMOXICILLI	5700029	FALSE	211548	1.56874e+06	1.52174e+06	46992.5	2020-04-01	2010-04-01				93310905
MCOU	XX	93	4150	79	2010	1	AMOXICILLI	16865	FALSE	170	705.39	705.39	0	2020-01-01	2010-01-01				93415079
MCOU	XX	143	9889	80	2010	2	AMOXICILLI	64032	FALSE	492	3351.52	3308.5	43.02	2020-04-01	2010-04-01				143988980
MCOU	XX	143	9887	1	2010	4	AMOXICILLI	1464364	FALSE	10515	103522	98341.9	5180.19	2020-10-01	2010-10-01				143988701
FFSU	XX	66685	1012	2	2010	4	AMOXICILLI	5.77502e+06	FALSE	47602	2.19653e+06	2.1711e+06	25426.1	2020-10-01	2010-10-01				66685101202
MCOU	XX	59762	1020	3	2010	1	AMOXICILLI	1596	FALSE	58	271.11	271.11	0	2020-01-01	2010-01-01				59762102003
MCOU	XX	143	9939	5	2010	2	AMOXICILLI	111812	FALSE	3879	21693.5	21358.1	335.44	2020-04-01	2010-04-01				143993905
MCOU	XX	781	2613	1	2010	3	AMOXICILLI	64578	FALSE	2332	14410.4	14223	187.32	2020-07-01	2010-07-01				781261301
MCOU	XX	59762	1050	5	2010	4	AMOXICILLI	245726	FALSE	12492	126861	118709	8151.46	2020-10-01	2010-10-01				59762105005
MCOU	XX	781	6039	58	2010	1	AMOXICILLI	2130	FALSE	14	81.78	81.78	0	2020-01-01	2010-01-01				781603958
MCOU	XX	93	8675	75	2010	3	AMOXICILLI	2.81227e+06	FALSE	21859	850257	804475	45782.1	2020-07-01	2010-07-01				93867575
FFSU	XX	781	6139	48	2010	2	AMOXICILLI	870310	FALSE	4339	274366	268488	5878.33	2020-04-01	2010-04-01				781613948
MCOU	XX	781	6157	46	2010	3	AMOXICILLI	4144077	FALSE	29491	1.44434e+06	1.43381e+06	10530.8	2020-07-01	2010-07-01				781615746
MCOU	XX	93	4155	73	2010	3	AMOXICILLI	7143384	FALSE	47166	333077	326748	6329.71	2020-07-01	2010-07-01				93415573
MCOU	XX	59762	1023	6	2010	1	AMOXICILLI	76947	FALSE	555	6401.43	6399.93	1.5	2020-01-01	2010-01-01				59762102306
MCOU	XX	93	2274	34	2010	3	AMOXICILLI	241566	FALSE	11020	340689	326311	14378	2020-07-01	2010-07-01				93227434
MCOU	XX	781	6039	55	2010	2	AMOXICILLI	668797	FALSE	4365	20259.2	20203	56.11	2020-04-01	2010-04-01				781603955
FFSU	XX	63304	970	4	2010	1	AMOXICILLI	4.98398e+06	FALSE	36738	523775	521169	2606.43	2020-01-01	2010-01-01				63304097004
MCOU	XX	59762	1021	7	2010	4	AMOXICILLI	17341.8	FALSE	670	4210.4	4188.68	21.72	2020-10-01	2010-10-01				59762102107
MCOU	XX	143	9888	15	2010	3	AMOXICILLI	323560	FALSE	2088	10141.3	10048	93.31	2020-07-01	2010-07-01				143988815
FFSU	XX	781	1943	82	2010	4	AMOXICILLI	7741	FALSE	298	24558.2	23302.4	1255.79	2020-10-01	2010-10-01				781194382
MCOU	XX	65862	17	5	2010	4	AMOXICILLI	591816	FALSE	21002	114009	110009	4000.08	2020-10-01	2010-10-01				65862001705
MCOU	XX	93	4150	80	2010	3	AMOXICILLI	3.13922e+06	FALSE	20263	103161	100733	2427.88	2020-07-01	2010-07-01				93415080
FFSU	XX	93	8675	78	2010	3	AMOXICILLI	4565409	FALSE	46155	1.39076e+06	1.36868e+06	22077.5	2020-07-01	2010-07-01				93867578
FFSU	XX	93	2279	73	2010	4	AMOXICILLI	2.83848e+06	FALSE	22681	849772	836204	13568.7	2020-10-01	2010-10-01				93227973
MCOU	XX	93	4150	73	2010	3	AMOXICILLI	764215	FALSE	6266	28527.3	28328.2	199.12	2020-07-01	2010-07-01				93415073
MCOU	XX	143	9889	1	2010	2	AMOXICILLI	316951	FALSE	2216	14849.4	14491.5	357.88	2020-04-01	2010-04-01				143988901
MCOU	XX	93	2264	1	2010	1	AMOXICILLI	10191	FALSE	509	5552.73	5481.73	71	2020-01-01	2010-01-01				93226401
FFSU	XX	781	6041	55	2010	2	AMOXICILLI	10681959	FALSE	59164	647023	642822	4200.74	2020-04-01	2010-04-01				781604155
FFSU	XX	63304	509	1	2010	4	AMOXICILLI	56394	FALSE	2934	94370.8	93447.5	923.28	2020-10-01	2010-10-01				63304050901
MCOU	XX	66685	1001	0	2010	3	AMOXICILLI	66244	FALSE	3386	97100.5	94249.8	2850.65	2020-07-01	2010-07-01				66685100100
FFSU	XX	93	2264	1	2010	1	AMOXICILLI	706461	FALSE	35842	452437	439599	12837.9	2020-01-01	2010-01-01				93226401
FFSU	XX	93	2277	73	2010	3	AMOXICILLI	570847	FALSE	4889	143884	142257	1626.49	2020-07-01	2010-07-01				93227773
FFSU	XX	781	6157	57	2010	1	AMOXICILLI	3924212	FALSE	29494	353761	349923	3838.09	2020-01-01	2010-01-01				781615757
MCOU	XX	59762	1023	6	2010	3	AMOXICILLI	1464479	FALSE	10880	105330	105150	179.27	2020-07-01	2010-07-01				59762102306
MCOU	XX	143	9939	5	2010	1	AMOXICILLI	10803	FALSE	382	1819.56	1811.56	8	2020-01-01	2010-01-01				143993905
MCOU	XX	781	1831	20	2010	2	AMOXICILLI	120932	FALSE	5434	182282	181536	745.98	2020-04-01	2010-04-01				781183120
MCOU	XX	66685	1012	1	2010	4	AMOXICILLI	1195373	FALSE	10528	377291	365486	11804.9	2020-10-01	2010-10-01				66685101201
MCOU	XX	781	6041	55	2010	4	AMOXICILLI	4569001	FALSE	25252	176734	173716	3017.74	2020-10-01	2010-10-01				781604155
FFSU	XX	781	6104	46	2010	4	AMOXICILLI	3982465	FALSE	32581	1.39083e+06	1.37381e+06	17028.4	2020-10-01	2010-10-01				781610446
MCOU	XX	67253	140	50	2010	2	AMOXICILLI	16373	FALSE	565	2641.26	2640.17	1.09	2020-04-01	2010-04-01				67253014050
FFSU	XX	63304	969	4	2010	1	AMOXICILLI	546706	FALSE	4836	60215.9	60048.6	167.36	2020-01-01	2010-01-01				63304096904
MCOU	XX	59762	1020	3	2010	2	AMOXICILLI	19996	FALSE	720	3186.18	3186.18	0	2020-04-01	2010-04-01				59762102003
MCOU	XX	93	4155	79	2010	4	AMOXICILLI	1.66325e+06	FALSE	12684	80032.5	77601.9	2430.61	2020-10-01	2010-10-01				93415579
MCOU	XX	93	2277	73	2010	2	AMOXICILLI	347442	FALSE	3820	94166.7	93792.6	374.08	2020-04-01	2010-04-01				93227773
MCOU	XX	93	8675	75	2010	2	AMOXICILLI	2.70769e+06	FALSE	20857	812209	805715	6494.04	2020-04-01	2010-04-01				93867575
FFSU	XX	143	9887	1	2010	3	AMOXICILLI	3.12067e+06	FALSE	22724	341040	338959	2081.06	2020-07-01	2010-07-01				143988701
MCOU	XX	93	4150	73	2010	4	AMOXICILLI	891898	FALSE	7237	32748	32535	212.97	2020-10-01	2010-10-01				93415073
FFSU	XX	143	9889	1	2010	2	AMOXICILLI	1005198	FALSE	7384	68889.6	68467.1	422.42	2020-04-01	2010-04-01				143988901
FFSU	XX	781	6041	58	2010	4	AMOXICILLI	369047	FALSE	3630	28863.1	28656	207.09	2020-10-01	2010-10-01				781604158
MCOU	XX	143	9888	1	2010	1	AMOXICILLI	6630	FALSE	59	247.8	247.8	0	2020-01-01	2010-01-01				143988801
MCOU	XX	60432	65	75	2010	2	AMOXICILLI	93806	FALSE	814	68250.6	68136.4	114.16	2020-04-01	2010-04-01				60432006575
FFSU	XX	781	6157	46	2010	3	AMOXICILLI	9329490	FALSE	66655	794537	786178	8358.22	2020-07-01	2010-07-01				781615746
MCOU	XX	60432	65	0	2010	3	AMOXICILLI	427487	FALSE	3204	299257	297465	1791.91	2020-07-01	2010-07-01				60432006500
MCOU	XX	143	9951	1	2010	1	AMOXICILLI	2523	FALSE	127	1239.15	1209.15	30	2020-01-01	2010-01-01				143995101
MCOU	XX	781	6104	46	2010	1	AMOXICILLI	67318	FALSE	567	24416.2	24414.7	1.5	2020-01-01	2010-01-01				781610446
MCOU	XX	143	9982	1	2010	2	AMOXICILLI	171647	FALSE	1495	59981.8	57504	2477.73	2020-04-01	2010-04-01				143998201
MCOU	XX	143	9888	1	2010	2	AMOXICILLI	67220	FALSE	597	2548.82	2516.22	32.6	2020-04-01	2010-04-01				143988801
MCOU	XX	143	9982	75	2010	3	AMOXICILLI	336396	FALSE	2847	112992	104060	8931.94	2020-07-01	2010-07-01				143998275
FFSU	XX	63304	979	4	2010	4	AMOXICILLI	204156	FALSE	1704	74143	73678.3	464.64	2020-10-01	2010-10-01				63304097904
MCOU	XX	93	4150	73	2010	2	AMOXICILLI	775908	FALSE	6347	28991.2	28806.8	184.31	2020-04-01	2010-04-01				93415073
MCOU	XX	143	9981	75	2010	2	AMOXICILLI	72755	FALSE	653	17076.4	15738.7	1337.65	2020-04-01	2010-04-01				143998175
FFSU	XX	93	3109	5	2010	1	AMOXICILLI	5.25493e+06	FALSE	193486	1.47116e+06	1.42312e+06	48033.4	2020-01-01	2010-01-01				93310905
MCOU	XX	93	2272	34	2010	1	AMOXICILLI	1560	FALSE	59	2686.26	2686.26	0	2020-01-01	2010-01-01				93227234
FFSU	XX	93	4155	80	2010	3	AMOXICILLI	27955987	FALSE	156971	1.41135e+06	1.4032e+06	8142.37	2020-07-01	2010-07-01				93415580
MCOU	XX	63304	768	1	2010	1	AMOXICILLI	3650	FALSE	37	1249.84	1249.84	0	2020-01-01	2010-01-01				63304076801
FFSU	XX	93	8675	75	2010	2	AMOXICILLI	11186285	FALSE	85474	3.17908e+06	3.12384e+06	55242.6	2020-04-01	2010-04-01				93867575
MCOU	XX	93	2279	73	2010	3	AMOXICILLI	1.6643e+06	FALSE	13482	541915	507046	34869	2020-07-01	2010-07-01				93227973
FFSU	XX	93	8675	78	2010	4	AMOXICILLI	6.68984e+06	FALSE	65857	1.99252e+06	1.95692e+06	35599.7	2020-10-01	2010-10-01				93867578
FFSU	XX	66685	1011	2	2010	3	AMOXICILLI	960120	FALSE	8586	270992	268245	2746.62	2020-07-01	2010-07-01				66685101102
MCOU	XX	143	9951	20	2010	1	AMOXICILLI	530	FALSE	26	233.28	223.28	10	2020-01-01	2010-01-01				143995120
MCOU	XX	781	6041	55	2010	1	AMOXICILLI	429819	FALSE	2308	17228	17217.3	10.66	2020-01-01	2010-01-01				781604155
MCOU	XX	143	9982	50	2010	3	AMOXICILLI	41835	FALSE	579	14075.1	13201.3	873.89	2020-07-01	2010-07-01				143998250
FFSU	XX	66685	1012	0	2010	3	AMOXICILLI	389942	FALSE	5491	157658	155700	1958.41	2020-07-01	2010-07-01				66685101200
MCOU	XX	93	2268	5	2010	2	AMOXICILLI	12410	FALSE	309	3201.06	3197.06	4	2020-04-01	2010-04-01				93226805
FFSU	XX	63304	970	3	2010	4	AMOXICILLI	186001	FALSE	1894	21066.6	20989.1	77.5	2020-10-01	2010-10-01				63304097003
MCOU	XX	66685	1012	2	2010	4	AMOXICILLI	1558283	FALSE	12937	621732	593561	28171.2	2020-10-01	2010-10-01				66685101202
FFSU	XX	65862	17	1	2010	1	AMOXICILLI	33780	FALSE	1199	9682.29	8681.18	1001.11	2020-01-01	2010-01-01				65862001701
FFSU	XX	93	4161	78	2010	1	AMOXICILLI	25244013	FALSE	187278	2.26331e+06	2.23506e+06	28247.2	2020-01-01	2010-01-01				93416178
MCOU	XX	93	2274	34	2010	1	AMOXICILLI	12145	FALSE	536	16288.2	16279.1	9.1	2020-01-01	2010-01-01				93227434
MCOU	XX	67253	143	10	2010	2	AMOXICILLI	195815	FALSE	1371	8900.23	8899.23	1	2020-04-01	2010-04-01				67253014310
FFSU	XX	143	9853	75	2010	3	AMOXICILLI	106095	FALSE	1095	34191.8	33576.6	615.28	2020-07-01	2010-07-01				143985375
FFSU	XX	93	4155	79	2010	2	AMOXICILLI	3.26961e+06	FALSE	29023	222444	221417	1027.35	2020-04-01	2010-04-01				93415579
MCOU	XX	781	6039	46	2010	2	AMOXICILLI	150720	FALSE	1271	5390.21	5367.06	23.15	2020-04-01	2010-04-01				781603946
FFSU	XX	93	4155	73	2010	4	AMOXICILLI	19795582	FALSE	132798	1.13117e+06	1.123e+06	8168.71	2020-10-01	2010-10-01				93415573
MCOU	XX	59762	1023	6	2010	2	AMOXICILLI	700718	FALSE	5176	50598.3	50501.5	96.75	2020-04-01	2010-04-01				59762102306
MCOU	XX	781	6157	52	2010	3	AMOXICILLI	228311	FALSE	1947	664499	664418	81.25	2020-07-01	2010-07-01				781615752
FFSU	XX	781	2613	1	2010	4	AMOXICILLI	226693	FALSE	8561	61664	60341.5	1322.49	2020-10-01	2010-10-01				781261301
MCOU	XX	93	2268	1	2010	1	AMOXICILLI	18543	FALSE	487	4885.58	4885.58	0	2020-01-01	2010-01-01				93226801
MCOU	XX	781	6041	46	2010	4	AMOXICILLI	1736035	FALSE	11439	75672.2	75524.6	147.55	2020-10-01	2010-10-01				781604146
FFSU	XX	93	3107	1	2010	2	AMOXICILLI	38432	FALSE	1078	6962.81	6845.61	117.2	2020-04-01	2010-04-01				93310701
MCOU	XX	60505	2541	2	2010	2	AMOXICILLI	3058	FALSE	168	5464.23	4765.29	698.94	2020-04-01	2010-04-01				60505254102
MCOU	XX	143	9853	75	2010	3	AMOXICILLI	16433	FALSE	192	4982.02	4889.47	92.55	2020-07-01	2010-07-01				143985375
MCOU	XX	66685	1011	1	2010	3	AMOXICILLI	185939	FALSE	1604	39252.7	38757.9	494.81	2020-07-01	2010-07-01				66685101101
FFSU	XX	66685	1012	0	2010	4	AMOXICILLI	554368	FALSE	7532	211253	208032	3220.55	2020-10-01	2010-10-01				66685101200
FFSU	XX	66685	1011	1	2010	3	AMOXICILLI	541596	FALSE	4776	138663	137523	1139.94	2020-07-01	2010-07-01				66685101101
MCOU	XX	66685	1001	1	2010	1	AMOXICILLI	8664	FALSE	434	14605.7	14494.4	111.3	2020-01-01	2010-01-01				66685100101
MCOU	XX	143	9887	50	2010	1	AMOXICILLI	5050	FALSE	44	412.58	412.58	0	2020-01-01	2010-01-01				143988750
MCOU	XX	93	4160	73	2010	1	AMOXICILLI	83120	FALSE	701	6368.2	6366.7	1.5	2020-01-01	2010-01-01				93416073
FFSU	XX	93	2268	1	2010	1	AMOXICILLI	843119	FALSE	22954	298020	291852	6167.64	2020-01-01	2010-01-01				93226801
MCOU	XX	781	1874	31	2010	4	AMOXICILLI	15448	FALSE	625	52280.4	52015.7	264.7	2020-10-01	2010-10-01				781187431
FFSU	XX	781	6139	57	2010	2	AMOXICILLI	1442177	FALSE	15012	521181	512853	8327.89	2020-04-01	2010-04-01				781613957
MCOU	XX	59762	1023	4	2010	4	AMOXICILLI	125674	FALSE	1222	9946.72	9934.84	11.88	2020-10-01	2010-10-01				59762102304
FFSU	XX	93	3107	1	2010	3	AMOXICILLI	34687	FALSE	964	6146.59	5998.56	148.03	2020-07-01	2010-07-01				93310701
FFSU	XX	781	6139	54	2010	4	AMOXICILLI	3684903	FALSE	28057	1.23602e+06	1.21914e+06	16878.7	2020-10-01	2010-10-01				781613954
MCOU	XX	93	4161	76	2010	4	AMOXICILLI	842790	FALSE	8647	63376.7	59073	4303.68	2020-10-01	2010-10-01				93416176
MCOU	XX	781	6041	46	2010	1	AMOXICILLI	123385	FALSE	812	5411.28	5411.28	0	2020-01-01	2010-01-01				781604146
MCOU	XX	93	4150	80	2010	2	AMOXICILLI	2.96036e+06	FALSE	19060	95965.8	95575.6	390.2	2020-04-01	2010-04-01				93415080
MCOU	XX	67253	143	15	2010	2	AMOXICILLI	591187	FALSE	3251	23565.3	23276	289.31	2020-04-01	2010-04-01				67253014315
MCOU	XX	59762	1022	4	2010	1	AMOXICILLI	3000	FALSE	23	245.36	245.36	0	2020-01-01	2010-01-01				59762102204
MCOU	XX	781	2613	31	2010	3	AMOXICILLI	128405	FALSE	4319	16783	16308.5	474.5	2020-07-01	2010-07-01				781261331
FFSU	XX	781	6139	57	2010	4	AMOXICILLI	1.89412e+06	FALSE	19146	677521	668557	8963.53	2020-10-01	2010-10-01				781613957
MCOU	XX	781	2613	1	2010	4	AMOXICILLI	70989	FALSE	2560	15456	15077.3	378.65	2020-10-01	2010-10-01				781261301
MCOU	XX	93	2272	34	2010	2	AMOXICILLI	16900	FALSE	671	28476.4	28128.7	347.76	2020-04-01	2010-04-01				93227234
FFSU	XX	781	6139	54	2010	3	AMOXICILLI	1995852	FALSE	15197	672758	662950	9808.18	2020-07-01	2010-07-01				781613954
MCOU	XX	63304	979	4	2010	1	AMOXICILLI	4300	FALSE	35	1397.01	1397.01	0	2020-01-01	2010-01-01				63304097904
FFSU	XX	781	2020	5	2010	4	AMOXICILLI	345567	FALSE	11575	74094.5	72882.2	1212.27	2020-10-01	2010-10-01				781202005
FFSU	XX	781	6041	55	2010	4	AMOXICILLI	9.6696e+06	FALSE	53866	582760	578278	4482	2020-10-01	2010-10-01				781604155
FFSU	XX	93	2275	34	2010	4	AMOXICILLI	1116680	FALSE	56557	1.7656e+06	1.73699e+06	28612.2	2020-10-01	2010-10-01				93227534
FFSU	XX	781	2613	5	2010	1	AMOXICILLI	4259595	FALSE	154324	1.17575e+06	1.15233e+06	23421.2	2020-01-01	2010-01-01				781261305
FFSU	XX	59762	1021	1	2010	2	AMOXICILLI	788271	FALSE	29317	259937	257857	2080.79	2020-04-01	2010-04-01				59762102101
MCOU	XX	65862	17	5	2010	3	AMOXICILLI	637256	FALSE	22990	132217	131217	1000.53	2020-07-01	2010-07-01				65862001705
MCOU	XX	93	8675	74	2010	1	AMOXICILLI	39510	FALSE	197	11919	11917.5	1.5	2020-01-01	2010-01-01				93867574
MCOU	XX	93	4160	73	2010	4	AMOXICILLI	1591553	FALSE	13778	121940	116867	5073.13	2020-10-01	2010-10-01				93416073
FFSU	XX	93	4161	73	2010	4	AMOXICILLI	5.08451e+07	FALSE	356901	4.13811e+06	4.09388e+06	44231.3	2020-10-01	2010-10-01				93416173
MCOU	XX	59762	1023	6	2010	4	AMOXICILLI	2584588	FALSE	18922	181788	181339	449	2020-10-01	2010-10-01				59762102306
FFSU	XX	781	6041	46	2010	1	AMOXICILLI	5.52842e+06	FALSE	39856	352781	350150	2630.55	2020-01-01	2010-01-01				781604146
FFSU	XX	60432	65	47	2010	1	AMOXICILLI	915081	FALSE	5529	655538	638978	16560.4	2020-01-01	2010-01-01				60432006547
MCOU	XX	781	2020	5	2010	1	AMOXICILLI	6341	FALSE	223	936.81	928.81	8	2020-01-01	2010-01-01				781202005
FFSU	XX	93	4150	80	2010	1	AMOXICILLI	9045403	FALSE	58454	430775	429330	1445.4	2020-01-01	2010-01-01				93415080
MCOU	XX	59762	1023	5	2010	4	AMOXICILLI	1363875	FALSE	10160	104658	104403	255.24	2020-10-01	2010-10-01				59762102305
FFSU	XX	59762	1023	5	2010	1	AMOXICILLI	2161910	FALSE	16220	241306	240565	741.13	2020-01-01	2010-01-01				59762102305
FFSU	XX	93	2274	34	2010	4	AMOXICILLI	737515	FALSE	34040	1.08919e+06	1.07085e+06	18341.6	2020-10-01	2010-10-01				93227434
FFSU	XX	93	2274	34	2010	2	AMOXICILLI	677156	FALSE	31219	1.02481e+06	1.00574e+06	19069.8	2020-04-01	2010-04-01				93227434
FFSU	XX	63304	713	20	2010	4	AMOXICILLI	38235	FALSE	1827	61940.1	61441.7	498.31	2020-10-01	2010-10-01				63304071320
FFSU	XX	63304	768	1	2010	4	AMOXICILLI	101117	FALSE	1043	36265.9	36089.5	176.46	2020-10-01	2010-10-01				63304076801
FFSU	XX	781	2613	1	2010	1	AMOXICILLI	232198	FALSE	8715	64010.4	62386.6	1623.81	2020-01-01	2010-01-01				781261301
FFSU	XX	143	9889	1	2010	4	AMOXICILLI	1959285	FALSE	13687	128054	127530	523.94	2020-10-01	2010-10-01				143988901
MCOU	XX	60432	65	47	2010	3	AMOXICILLI	492215	FALSE	2946	345452	337457	7994.99	2020-07-01	2010-07-01				60432006547
MCOU	XX	781	6157	52	2010	2	AMOXICILLI	230434	FALSE	1927	16334.6	16194.9	139.78	2020-04-01	2010-04-01				781615752
FFSU	XX	93	4155	80	2010	1	AMOXICILLI	40248714	FALSE	224026	2.01197e+06	1.99914e+06	12824.7	2020-01-01	2010-01-01				93415580
MCOU	XX	781	2613	31	2010	4	AMOXICILLI	156424	FALSE	5253	20694.2	19977.1	717.1	2020-10-01	2010-10-01				781261331
FFSU	XX	93	2274	34	2010	3	AMOXICILLI	612725	FALSE	28415	920713	904987	15725.6	2020-07-01	2010-07-01				93227434
FFSU	XX	65862	16	5	2010	4	AMOXICILLI	119175	FALSE	4216	23020.1	22695.7	324.38	2020-10-01	2010-10-01				65862001605
FFSU	XX	59762	1021	1	2010	4	AMOXICILLI	859170	FALSE	32003	273954	271407	2547.24	2020-10-01	2010-10-01				59762102101
MCOU	XX	59762	1023	4	2010	2	AMOXICILLI	72542	FALSE	653	5531.59	5526.27	5.32	2020-04-01	2010-04-01				59762102304
MCOU	XX	65862	16	1	2010	1	AMOXICILLI	304	FALSE	11	39.42	39.42	0	2020-01-01	2010-01-01				65862001601
FFSU	XX	66685	1001	0	2010	2	AMOXICILLI	209624	FALSE	10723	373515	367402	6113.24	2020-04-01	2010-04-01				66685100100
MCOU	XX	781	2613	31	2010	1	AMOXICILLI	9846	FALSE	332	1335.85	1305.85	30	2020-01-01	2010-01-01				781261331
FFSU	XX	781	6102	46	2010	4	AMOXICILLI	850899	FALSE	7682	217071	215087	1984.59	2020-10-01	2010-10-01				781610246
MCOU	XX	781	2020	1	2010	1	AMOXICILLI	3829	FALSE	132	534.17	527.15	7.02	2020-01-01	2010-01-01				781202001
FFSU	XX	93	4155	80	2010	2	AMOXICILLI	3.60871e+07	FALSE	200598	1.79277e+06	1.78244e+06	10327.1	2020-04-01	2010-04-01				93415580
MCOU	XX	143	9853	75	2010	2	AMOXICILLI	33363.6	FALSE	392	10966.5	10713.1	253.38	2020-04-01	2010-04-01				143985375
FFSU	XX	93	4155	73	2010	1	AMOXICILLI	2.15357e+07	FALSE	144204	1235841	1.22683e+06	9013.47	2020-01-01	2010-01-01				93415573
MCOU	XX	93	2272	34	2010	4	AMOXICILLI	18066	FALSE	746	28124.2	27978.5	145.77	2020-10-01	2010-10-01				93227234
MCOU	XX	781	6139	54	2010	2	AMOXICILLI	555527	FALSE	4240	178320	166195	12125	2020-04-01	2010-04-01				781613954
MCOU	XX	143	9888	15	2010	4	AMOXICILLI	519368	FALSE	3356	16200.8	16191.9	8.9	2020-10-01	2010-10-01				143988815
MCOU	XX	143	9887	1	2010	1	AMOXICILLI	44240	FALSE	313	2802.25	2802.25	0	2020-01-01	2010-01-01				143988701
MCOU	XX	143	9889	15	2010	4	AMOXICILLI	3114417	FALSE	17341	132613	132198	415.53	2020-10-01	2010-10-01				143988915
MCOU	XX	143	9886	1	2010	4	AMOXICILLI	134568	FALSE	1159	10540.3	10134.5	405.82	2020-10-01	2010-10-01				143988601
FFSU	XX	93	2268	1	2010	4	AMOXICILLI	842109	FALSE	22936	281376	275374	6001.78	2020-10-01	2010-10-01				93226801
MCOU	XX	63304	713	20	2010	3	AMOXICILLI	3472	FALSE	168	4737.55	4678.55	59	2020-07-01	2010-07-01				63304071320
MCOU	XX	63304	768	7	2010	1	AMOXICILLI	2470	FALSE	19	659.94	659.94	0	2020-01-01	2010-01-01				63304076807
MCOU	XX	63304	768	1	2010	2	AMOXICILLI	18800	FALSE	193	5628.33	5588.78	39.55	2020-04-01	2010-04-01				63304076801
MCOU	XX	59762	1021	1	2010	1	AMOXICILLI	32242	FALSE	1206	7689.86	7689.86	0	2020-01-01	2010-01-01				59762102101
FFSU	XX	781	2613	5	2010	2	AMOXICILLI	3867432	FALSE	141740	1.06996e+06	1.04304e+06	26926.4	2020-04-01	2010-04-01				781261305
MCOU	XX	63304	509	1	2010	4	AMOXICILLI	4842	FALSE	247	6630.03	6593.03	37	2020-10-01	2010-10-01				63304050901
FFSU	XX	781	6157	46	2010	2	AMOXICILLI	1.31321e+07	FALSE	92671	1.1231e+06	1.11316e+06	9941.25	2020-04-01	2010-04-01				781615746
MCOU	XX	49884	72	69	2010	2	AMOXICILLI	9100	FALSE	50	336.69	336.69	0	2020-04-01	2010-04-01				49884007269
FFSU	XX	781	6039	55	2010	3	AMOXICILLI	1633174	FALSE	10639	86201.3	85947.9	253.41	2020-07-01	2010-07-01				781603955
FFSU	XX	93	4160	78	2010	4	AMOXICILLI	1456951	FALSE	11980	132985	132135	850.53	2020-10-01	2010-10-01				93416078
FFSU	XX	93	4161	73	2010	3	AMOXICILLI	3.15977e+07	FALSE	227876	2.61232e+06	2.58563e+06	26694.5	2020-07-01	2010-07-01				93416173
FFSU	XX	93	4150	79	2010	4	AMOXICILLI	1.01962e+06	FALSE	10402	68293.4	68014.7	278.62	2020-10-01	2010-10-01				93415079
MCOU	XX	781	1852	20	2010	1	AMOXICILLI	32823.1	FALSE	1644	55300.2	55268.5	31.72	2020-01-01	2010-01-01				781185220
MCOU	XX	60432	65	75	2010	3	AMOXICILLI	108250	FALSE	976	77557.9	77289.1	268.82	2020-07-01	2010-07-01				60432006575
MCOU	XX	781	6041	58	2010	1	AMOXICILLI	6610	FALSE	58	346.91	346.91	0	2020-01-01	2010-01-01				781604158
FFSU	XX	93	4161	76	2010	1	AMOXICILLI	1.74772e+06	FALSE	20165	191132	189549	1583.15	2020-01-01	2010-01-01				93416176
MCOU	XX	143	9886	1	2010	3	AMOXICILLI	90245	FALSE	762	7037.31	6725.34	311.97	2020-07-01	2010-07-01				143988601
FFSU	XX	781	2020	5	2010	2	AMOXICILLI	256672	FALSE	8691	56243.6	55217.1	1026.52	2020-04-01	2010-04-01				781202005
MCOU	XX	63304	969	4	2010	2	AMOXICILLI	60100	FALSE	532	4633.13	4623.13	10	2020-04-01	2010-04-01				63304096904
FFSU	XX	63304	768	7	2010	1	AMOXICILLI	786048	FALSE	6089	263627	260563	3063.57	2020-01-01	2010-01-01				63304076807
FFSU	XX	93	4161	78	2010	2	AMOXICILLI	23235878	FALSE	172926	2018688	1.9964e+06	22288.2	2020-04-01	2010-04-01				93416178
MCOU	XX	93	4160	78	2010	1	AMOXICILLI	33817	FALSE	269	2728.5	2728.5	0	2020-01-01	2010-01-01				93416078
FFSU	XX	143	9939	1	2010	3	AMOXICILLI	84693	FALSE	3058	25812.8	24609.2	1203.59	2020-07-01	2010-07-01				143993901
FFSU	XX	781	1874	31	2010	3	AMOXICILLI	56430	FALSE	2389	201413	196592	4821.13	2020-07-01	2010-07-01				781187431
MCOU	XX	63304	969	4	2010	1	AMOXICILLI	2200	FALSE	18	180.22	180.22	0	2020-01-01	2010-01-01				63304096904
FFSU	XX	143	9939	5	2010	2	AMOXICILLI	258155	FALSE	9019	76791.3	75742.9	1048.36	2020-04-01	2010-04-01				143993905
MCOU	XX	66685	1012	0	2010	1	AMOXICILLI	12400	FALSE	151	4188.76	4178.74	10.02	2020-01-01	2010-01-01				66685101200
MCOU	XX	143	9888	1	2010	4	AMOXICILLI	116875	FALSE	995	4484.18	4454.93	29.25	2020-10-01	2010-10-01				143988801
MCOU	XX	66685	1002	2	2010	4	AMOXICILLI	4721	FALSE	234	6133.97	6124.97	9	2020-10-01	2010-10-01				66685100202
MCOU	XX	781	6157	46	2010	4	AMOXICILLI	5.69038e+06	FALSE	39583	1.34765e+06	1.32822e+06	19427.4	2020-10-01	2010-10-01				781615746
FFSU	XX	781	6041	58	2010	2	AMOXICILLI	414853	FALSE	3961	31848.4	31706	142.48	2020-04-01	2010-04-01				781604158
FFSU	XX	93	2264	1	2010	4	AMOXICILLI	824208	FALSE	42074	491086	476777	14308.7	2020-10-01	2010-10-01				93226401
FFSU	XX	63304	768	7	2010	4	AMOXICILLI	147965	FALSE	1142	49055.1	48413.1	641.94	2020-10-01	2010-10-01				63304076807
MCOU	XX	60432	65	75	2010	1	AMOXICILLI	6900	FALSE	57	4965.86	4965.86	0	2020-01-01	2010-01-01				60432006575
FFSU	XX	93	2274	34	2010	1	AMOXICILLI	716261	FALSE	32914	1.11821e+06	1.09728e+06	20936.1	2020-01-01	2010-01-01				93227434
FFSU	XX	66685	1011	1	2010	4	AMOXICILLI	657318	FALSE	5811	168910	167147	1762.81	2020-10-01	2010-10-01				66685101101
MCOU	XX	63304	970	3	2010	2	AMOXICILLI	50425	FALSE	469	3881.86	3848.95	32.91	2020-04-01	2010-04-01				63304097003
FFSU	XX	93	3109	53	2010	2	AMOXICILLI	22216	FALSE	881	6468.8	6329.16	139.64	2020-04-01	2010-04-01				93310953
FFSU	XX	93	3107	5	2010	3	AMOXICILLI	456794	FALSE	15762	102059	99666.2	2392.79	2020-07-01	2010-07-01				93310705
MCOU	XX	59762	1023	4	2010	1	AMOXICILLI	6339	FALSE	62	563.49	563.49	0	2020-01-01	2010-01-01				59762102304
MCOU	XX	781	2020	1	2010	4	AMOXICILLI	55499	FALSE	1886	8627.19	8523.82	103.37	2020-10-01	2010-10-01				781202001
MCOU	XX	781	6157	52	2010	4	AMOXICILLI	267433	FALSE	2295	514133	514038	95.71	2020-10-01	2010-10-01				781615752
MCOU	XX	93	3109	53	2010	1	AMOXICILLI	528	FALSE	19	103.68	101.68	2	2020-01-01	2010-01-01				93310953
MCOU	XX	781	6041	46	2010	3	AMOXICILLI	1457504	FALSE	9709	63665.7	63437.4	228.31	2020-07-01	2010-07-01				781604146
FFSU	XX	66685	1002	2	2010	1	AMOXICILLI	23206	FALSE	1118	37457.7	36811.8	645.95	2020-01-01	2010-01-01				66685100202
MCOU	XX	93	2268	5	2010	3	AMOXICILLI	8072	FALSE	213	2147.81	2142.97	4.84	2020-07-01	2010-07-01				93226805
MCOU	XX	781	6157	57	2010	2	AMOXICILLI	1023545	FALSE	7622	72089.1	71680.5	408.6	2020-04-01	2010-04-01				781615757
FFSU	XX	93	3107	1	2010	1	AMOXICILLI	32240	FALSE	1273	8343.84	8218.03	125.81	2020-01-01	2010-01-01				93310701
MCOU	XX	143	9939	1	2010	1	AMOXICILLI	2603	FALSE	94	12.52	12.52	0	2020-01-01	2010-01-01				143993901
FFSU	XX	66685	1002	0	2010	3	AMOXICILLI	196044	FALSE	8961	308066	303135	4930.87	2020-07-01	2010-07-01				66685100200
FFSU	XX	93	3109	53	2010	3	AMOXICILLI	19427	FALSE	750	6334.28	6226.98	107.3	2020-07-01	2010-07-01				93310953
MCOU	XX	781	6157	52	2010	1	AMOXICILLI	15536	FALSE	130	1150.41	1142.87	7.54	2020-01-01	2010-01-01				781615752
MCOU	XX	93	4161	78	2010	3	AMOXICILLI	6.76739e+06	FALSE	50252	512053	485253	26799.8	2020-07-01	2010-07-01				93416178
MCOU	XX	143	9886	1	2010	1	AMOXICILLI	8110	FALSE	63	590.42	590.42	0	2020-01-01	2010-01-01				143988601
FFSU	XX	66685	1012	1	2010	2	AMOXICILLI	3417589	FALSE	30874	1.32416e+06	1.30827e+06	15893.6	2020-04-01	2010-04-01				66685101201
MCOU	XX	781	2613	5	2010	4	AMOXICILLI	2.29222e+06	FALSE	83267	474479	458552	15927.1	2020-10-01	2010-10-01				781261305
MCOU	XX	143	9887	75	2010	3	AMOXICILLI	160245	FALSE	1209	11189.7	10899	290.73	2020-07-01	2010-07-01				143988775
FFSU	XX	59762	1021	1	2010	1	AMOXICILLI	888926	FALSE	32707	294693	291921	2772.51	2020-01-01	2010-01-01				59762102101
MCOU	XX	63304	763	1	2010	2	AMOXICILLI	7493	FALSE	377	3664.57	3569.42	95.15	2020-04-01	2010-04-01				63304076301
FFSU	XX	65862	15	1	2010	2	AMOXICILLI	180619	FALSE	9185	110143	108245	1897.79	2020-04-01	2010-04-01				65862001501
FFSU	XX	66685	1001	1	2010	2	AMOXICILLI	729330	FALSE	37388	1.21132e+06	1.1862e+06	25122.3	2020-04-01	2010-04-01				66685100101
MCOU	XX	93	3109	53	2010	2	AMOXICILLI	5826	FALSE	217	1357.97	1333.97	24	2020-04-01	2010-04-01				93310953
MCOU	XX	143	9886	75	2010	1	AMOXICILLI	1375	FALSE	11	85.84	85.84	0	2020-01-01	2010-01-01				143988675
FFSU	XX	781	6157	52	2010	1	AMOXICILLI	679347	FALSE	6520	71846.1	70806.3	1039.75	2020-01-01	2010-01-01				781615752
MCOU	XX	143	9951	1	2010	2	AMOXICILLI	21207	FALSE	1054	10367.9	10323.5	44.4	2020-04-01	2010-04-01				143995101
MCOU	XX	143	9939	1	2010	2	AMOXICILLI	20251	FALSE	704	1142.63	989.19	153.44	2020-04-01	2010-04-01				143993901
FFSU	XX	66685	1012	1	2010	4	AMOXICILLI	3.57517e+06	FALSE	31695	1.32495e+06	1.31073e+06	14215.5	2020-10-01	2010-10-01				66685101201
MCOU	XX	143	9889	1	2010	1	AMOXICILLI	28885	FALSE	204	1297.11	1297.11	0	2020-01-01	2010-01-01				143988901
FFSU	XX	93	4161	73	2010	1	AMOXICILLI	48292993	FALSE	342506	4.14982e+06	4.10251e+06	47306.2	2020-01-01	2010-01-01				93416173
MCOU	XX	63304	655	1	2010	1	AMOXICILLI	364	FALSE	15	78.46	74.46	4	2020-01-01	2010-01-01				63304065501
MCOU	XX	143	9981	75	2010	3	AMOXICILLI	48985	FALSE	433	11200.7	10402.2	798.5	2020-07-01	2010-07-01				143998175
MCOU	XX	93	2268	5	2010	4	AMOXICILLI	10440	FALSE	277	2705.27	2704.27	1	2020-10-01	2010-10-01				93226805
FFSU	XX	781	6102	46	2010	3	AMOXICILLI	719765	FALSE	6504	182457	180908	1548.72	2020-07-01	2010-07-01				781610246
MCOU	XX	63304	654	5	2010	1	AMOXICILLI	1153	FALSE	38	160.66	160.66	0	2020-01-01	2010-01-01				63304065405
FFSU	XX	66685	1001	0	2010	4	AMOXICILLI	275369	FALSE	14042	470906	463821	7085.6	2020-10-01	2010-10-01				66685100100
FFSU	XX	59762	1050	5	2010	1	AMOXICILLI	606774	FALSE	30614	372019	357953	14066.7	2020-01-01	2010-01-01				59762105005
FFSU	XX	781	6157	46	2010	4	AMOXICILLI	1.3805e+07	FALSE	96041	1.15768e+06	1.14585e+06	11828.7	2020-10-01	2010-10-01				781615746
MCOU	XX	143	9939	5	2010	4	AMOXICILLI	144796	FALSE	5043	367658	366638	1020.22	2020-10-01	2010-10-01				143993905
MCOU	XX	781	1852	20	2010	4	AMOXICILLI	874596	FALSE	45221	1.48926e+06	1.45874e+06	30526.4	2020-10-01	2010-10-01				781185220
MCOU	XX	143	9889	15	2010	2	AMOXICILLI	1234513	FALSE	6869	52614.5	52310.7	303.75	2020-04-01	2010-04-01				143988915
FFSU	XX	66685	1002	0	2010	4	AMOXICILLI	249157	FALSE	11401	385226	378607	6618.07	2020-10-01	2010-10-01				66685100200
FFSU	XX	143	9982	1	2010	3	AMOXICILLI	477132	FALSE	3945	163797	162592	1204.46	2020-07-01	2010-07-01				143998201
FFSU	XX	781	2613	5	2010	3	AMOXICILLI	4216092	FALSE	157046	1.13968e+06	1.11563e+06	24051.8	2020-07-01	2010-07-01				781261305
FFSU	XX	66685	1012	2	2010	2	AMOXICILLI	5.16279e+06	FALSE	42938	2.05568e+06	2.02923e+06	26447	2020-04-01	2010-04-01				66685101202
MCOU	XX	63304	970	4	2010	1	AMOXICILLI	21300	FALSE	155	1630.66	1630.66	0	2020-01-01	2010-01-01				63304097004
FFSU	XX	93	4161	78	2010	4	AMOXICILLI	2.67454e+07	FALSE	197733	2.25924e+06	2.23749e+06	21750	2020-10-01	2010-10-01				93416178
FFSU	XX	93	4155	73	2010	3	AMOXICILLI	1.41415e+07	FALSE	97275	822455	817106	5348.94	2020-07-01	2010-07-01				93415573
MCOU	XX	63304	970	4	2010	3	AMOXICILLI	289435	FALSE	2169	21653.9	21583.8	70.17	2020-07-01	2010-07-01				63304097004
MCOU	XX	66685	1002	0	2010	2	AMOXICILLI	49671	FALSE	2267	73087.1	69088.2	3998.81	2020-04-01	2010-04-01				66685100200
FFSU	XX	93	8675	75	2010	4	AMOXICILLI	1.10891e+07	FALSE	84210	3.12442e+06	3.06929e+06	55124	2020-10-01	2010-10-01				93867575
MCOU	XX	93	4155	80	2010	1	AMOXICILLI	1370367	FALSE	7378	56323.1	56321.1	2	2020-01-01	2010-01-01				93415580
MCOU	XX	66685	1001	1	2010	3	AMOXICILLI	173155	FALSE	8879	286427	276334	10093.7	2020-07-01	2010-07-01				66685100101
MCOU	XX	93	4161	73	2010	1	AMOXICILLI	797034	FALSE	5639	58573.8	58571.2	2.5	2020-01-01	2010-01-01				93416173
FFSU	XX	65862	17	1	2010	4	AMOXICILLI	33363	FALSE	1243	9403.93	8699.36	704.57	2020-10-01	2010-10-01				65862001701
MCOU	XX	143	9887	75	2010	4	AMOXICILLI	295078	FALSE	2199	20812.8	20293	519.82	2020-10-01	2010-10-01				143988775
MCOU	XX	143	9938	1	2010	2	AMOXICILLI	1415	FALSE	47	182.74	165.26	17.48	2020-04-01	2010-04-01				143993801
MCOU	XX	49884	73	47	2010	1	AMOXICILLI	1600	FALSE	14	135.2	135.2	0	2020-01-01	2010-01-01				49884007347
FFSU	XX	143	9887	50	2010	2	AMOXICILLI	203299	FALSE	2279	27526.2	27450.3	75.92	2020-04-01	2010-04-01				143988750
FFSU	XX	67253	143	10	2010	4	AMOXICILLI	344475	FALSE	2511	23021.8	22963.6	58.2	2020-10-01	2010-10-01				67253014310
FFSU	XX	781	1852	20	2010	2	AMOXICILLI	2233333	FALSE	113600	3.68006e+06	3.60672e+06	73338.4	2020-04-01	2010-04-01				781185220
MCOU	XX	781	2613	5	2010	3	AMOXICILLI	1.78619e+06	FALSE	65337	377241	367508	9732.62	2020-07-01	2010-07-01				781261305
FFSU	XX	143	9981	1	2010	3	AMOXICILLI	86195	FALSE	757	22175.1	22081.4	93.7	2020-07-01	2010-07-01				143998101
MCOU	XX	143	9888	15	2010	1	AMOXICILLI	31350	FALSE	206	928.73	928.73	0	2020-01-01	2010-01-01				143988815
FFSU	XX	781	6039	55	2010	4	AMOXICILLI	1949034	FALSE	12633	102793	102479	314.33	2020-10-01	2010-10-01				781603955
FFSU	XX	93	2268	1	2010	2	AMOXICILLI	778372	FALSE	21324	264866	259645	5220.59	2020-04-01	2010-04-01				93226801
MCOU	XX	60432	65	47	2010	1	AMOXICILLI	26830	FALSE	161	18661.8	18473.5	188.27	2020-01-01	2010-01-01				60432006547
MCOU	XX	781	6039	55	2010	4	AMOXICILLI	606010	FALSE	3940	17808.7	17743.9	64.83	2020-10-01	2010-10-01				781603955
MCOU	XX	781	6157	57	2010	3	AMOXICILLI	897657	FALSE	6812	62703	62646.3	56.71	2020-07-01	2010-07-01				781615757
FFSU	XX	143	9981	50	2010	3	AMOXICILLI	24650	FALSE	292	6502.4	6465.04	37.36	2020-07-01	2010-07-01				143998150
MCOU	XX	66685	1002	0	2010	4	AMOXICILLI	63059	FALSE	2863	168536	165498	3037.67	2020-10-01	2010-10-01				66685100200
FFSU	XX	66685	1001	0	2010	1	AMOXICILLI	229961	FALSE	11668	411865	404804	7060.73	2020-01-01	2010-01-01				66685100100
MCOU	XX	93	4155	79	2010	2	AMOXICILLI	1287599	FALSE	9721	63100.8	62769.9	330.91	2020-04-01	2010-04-01				93415579
MCOU	XX	93	4160	73	2010	2	AMOXICILLI	1301467	FALSE	11203	102195	98369.3	3825.8	2020-04-01	2010-04-01				93416073
MCOU	XX	93	4150	79	2010	3	AMOXICILLI	235470	FALSE	2185	9387.05	9283.3	103.75	2020-07-01	2010-07-01				93415079
MCOU	XX	781	6041	46	2010	2	AMOXICILLI	1733598	FALSE	11273	75364.2	75128.1	236.09	2020-04-01	2010-04-01				781604146
MCOU	XX	93	4161	76	2010	2	AMOXICILLI	658575	FALSE	7001	54466.9	50681.6	3785.34	2020-04-01	2010-04-01				93416176
MCOU	XX	65862	15	1	2010	3	AMOXICILLI	47447	FALSE	2423	22360.6	22105.8	254.79	2020-07-01	2010-07-01				65862001501
MCOU	XX	143	9938	1	2010	3	AMOXICILLI	2493	FALSE	92	419.87	399.17	20.7	2020-07-01	2010-07-01				143993801
MCOU	XX	781	6156	46	2010	4	AMOXICILLI	212624	FALSE	1917	15927.9	15902.9	25	2020-10-01	2010-10-01				781615646
FFSU	XX	93	2272	34	2010	1	AMOXICILLI	77715	FALSE	3049	141812	136718	5094.16	2020-01-01	2010-01-01				93227234
MCOU	XX	143	9887	1	2010	3	AMOXICILLI	712095	FALSE	5260	51246.7	49382.5	1864.25	2020-07-01	2010-07-01				143988701
MCOU	XX	781	6041	55	2010	3	AMOXICILLI	3664727	FALSE	20127	143675	143322	352.81	2020-07-01	2010-07-01				781604155
MCOU	XX	60432	65	0	2010	1	AMOXICILLI	29560	FALSE	232	21130.4	21082	48.41	2020-01-01	2010-01-01				60432006500
FFSU	XX	63304	763	20	2010	4	AMOXICILLI	27579	FALSE	1456	18338.7	18119.1	219.61	2020-10-01	2010-10-01				63304076320
MCOU	XX	65862	15	1	2010	1	AMOXICILLI	4460	FALSE	221	2095.73	2084.73	11	2020-01-01	2010-01-01				65862001501
MCOU	XX	59762	1050	5	2010	3	AMOXICILLI	181917	FALSE	9289	94565.3	88531.1	6034.25	2020-07-01	2010-07-01				59762105005
MCOU	XX	143	9889	80	2010	1	AMOXICILLI	7220	FALSE	50	362.25	362.25	0	2020-01-01	2010-01-01				143988980
FFSU	XX	67253	140	50	2010	4	AMOXICILLI	51097	FALSE	1772	11720.5	11657.8	62.67	2020-10-01	2010-10-01				67253014050
MCOU	XX	59762	1020	1	2010	3	AMOXICILLI	1646	FALSE	63	263.2	257.32	5.88	2020-07-01	2010-07-01				59762102001
FFSU	XX	781	6041	46	2010	2	AMOXICILLI	4.60718e+06	FALSE	33543	289914	287797	2117.16	2020-04-01	2010-04-01				781604146
FFSU	XX	59762	1020	1	2010	4	AMOXICILLI	23976.8	FALSE	646	4664.91	4535.17	129.74	2020-10-01	2010-10-01				59762102001
FFSU	XX	66685	1002	0	2010	1	AMOXICILLI	226500	FALSE	10309	379836	372437	7398.28	2020-01-01	2010-01-01				66685100200
MCOU	XX	59762	1050	5	2010	1	AMOXICILLI	8290	FALSE	408	4355.13	4328.13	27	2020-01-01	2010-01-01				59762105005
FFSU	XX	63304	509	20	2010	4	AMOXICILLI	52038	FALSE	2757	86737.4	86263.4	473.97	2020-10-01	2010-10-01				63304050920
MCOU	XX	66685	1012	1	2010	1	AMOXICILLI	58100	FALSE	522	19890.2	19890.2	0	2020-01-01	2010-01-01				66685101201
MCOU	XX	93	8675	74	2010	3	AMOXICILLI	546727	FALSE	2778	151039	149436	1603.75	2020-07-01	2010-07-01				93867574
FFSU	XX	63304	768	2	2010	4	AMOXICILLI	97920	FALSE	593	32930.8	32722.7	208.17	2020-10-01	2010-10-01				63304076802
FFSU	XX	93	8675	74	2010	1	AMOXICILLI	3918130	FALSE	19407	1.04598e+06	1.01913e+06	26844.9	2020-01-01	2010-01-01				93867574
MCOU	XX	143	9982	50	2010	4	AMOXICILLI	76299	FALSE	993	25947.8	24743	1204.86	2020-10-01	2010-10-01				143998250
MCOU	XX	93	3109	5	2010	2	AMOXICILLI	1.54312e+06	FALSE	56155	348769	333916	14853.1	2020-04-01	2010-04-01				93310905
MCOU	XX	66685	1011	1	2010	4	AMOXICILLI	193822	FALSE	1645	40134.2	40002.5	131.62	2020-10-01	2010-10-01				66685101101
FFSU	XX	59762	1020	1	2010	2	AMOXICILLI	20252	FALSE	317	2240.21	2184.79	55.42	2020-04-01	2010-04-01				59762102001
MCOU	XX	781	2020	1	2010	2	AMOXICILLI	47487	FALSE	1582	6906.8	6769.46	137.34	2020-04-01	2010-04-01				781202001
MCOU	XX	143	9853	16	2010	3	AMOXICILLI	60012	FALSE	467	16977.6	16355.4	622.23	2020-07-01	2010-07-01				143985316
FFSU	XX	59762	1050	5	2010	3	AMOXICILLI	536971	FALSE	27391	326077	315768	10309.5	2020-07-01	2010-07-01				59762105005
MCOU	XX	93	8675	78	2010	3	AMOXICILLI	1.65662e+06	FALSE	16378	512309	481950	30359.3	2020-07-01	2010-07-01				93867578
MCOU	XX	143	9951	1	2010	3	AMOXICILLI	17428	FALSE	892	8703.91	8421.86	282.05	2020-07-01	2010-07-01				143995101
MCOU	XX	63304	515	1	2010	2	AMOXICILLI	4856	FALSE	139	1256.89	1256.89	0	2020-04-01	2010-04-01				63304051501
FFSU	XX	781	2613	1	2010	2	AMOXICILLI	201171	FALSE	7603	54714.3	53527.2	1187.07	2020-04-01	2010-04-01				781261301
MCOU	XX	93	2279	73	2010	2	AMOXICILLI	2224106	FALSE	18086	765365	713552	51812.5	2020-04-01	2010-04-01				93227973
FFSU	XX	93	2275	34	2010	2	AMOXICILLI	1018922	FALSE	52512	1.6611e+06	1.63058e+06	30526.5	2020-04-01	2010-04-01				93227534
FFSU	XX	781	6157	57	2010	4	AMOXICILLI	4290327	FALSE	32622	368218	365245	2973.41	2020-10-01	2010-10-01				781615757
FFSU	XX	781	6104	46	2010	3	AMOXICILLI	2944421	FALSE	24024	1.04793e+06	1.03517e+06	12761.4	2020-07-01	2010-07-01				781610446
MCOU	XX	93	2279	73	2010	4	AMOXICILLI	1902966	FALSE	15585	625427	570993	54434	2020-10-01	2010-10-01				93227973
MCOU	XX	781	6157	57	2010	1	AMOXICILLI	70552	FALSE	506	4548.93	4547.93	1	2020-01-01	2010-01-01				781615757
MCOU	XX	143	9939	1	2010	3	AMOXICILLI	34016	FALSE	1199	4946.42	4736.97	209.45	2020-07-01	2010-07-01				143993901
FFSU	XX	143	9853	16	2010	3	AMOXICILLI	278576	FALSE	2201	82871.1	81836.7	1034.42	2020-07-01	2010-07-01				143985316
FFSU	XX	93	4155	73	2010	2	AMOXICILLI	1.84626e+07	FALSE	124338	1.05275e+06	1.04605e+06	6697.78	2020-04-01	2010-04-01				93415573
MCOU	XX	143	9889	1	2010	4	AMOXICILLI	1188603	FALSE	7997	56638.5	56344.9	293.59	2020-10-01	2010-10-01				143988901
FFSU	XX	781	6157	52	2010	2	AMOXICILLI	573343	FALSE	5776	58544.4	57945.5	598.9	2020-04-01	2010-04-01				781615752
MCOU	XX	93	4161	73	2010	2	AMOXICILLI	1.55359e+07	FALSE	112663	1.20237e+06	1.15078e+06	51587.8	2020-04-01	2010-04-01				93416173
FFSU	XX	63304	763	1	2010	1	AMOXICILLI	163100	FALSE	8369	115417	113655	1762.45	2020-01-01	2010-01-01				63304076301
FFSU	XX	781	1831	20	2010	3	AMOXICILLI	475873	FALSE	21779	720157	709189	10968.2	2020-07-01	2010-07-01				781183120
FFSU	XX	93	3109	5	2010	4	AMOXICILLI	5764225	FALSE	213852	1.57159e+06	1.5265e+06	45088.3	2020-10-01	2010-10-01				93310905
FFSU	XX	93	3107	1	2010	4	AMOXICILLI	37672	FALSE	1230	8257.12	8072.18	184.94	2020-10-01	2010-10-01				93310701
MCOU	XX	143	9886	75	2010	3	AMOXICILLI	10950	FALSE	89	837.39	823.21	14.18	2020-07-01	2010-07-01				143988675
MCOU	XX	93	4155	73	2010	4	AMOXICILLI	8.0877e+06	FALSE	52471	366373	364781	1591.93	2020-10-01	2010-10-01				93415573
MCOU	XX	66685	1012	1	2010	2	AMOXICILLI	1057336	FALSE	9421	355661	344094	11566.5	2020-04-01	2010-04-01				66685101201
MCOU	XX	781	1831	20	2010	4	AMOXICILLI	169418	FALSE	7686	248599	247256	1342.83	2020-10-01	2010-10-01				781183120
FFSU	XX	781	2020	1	2010	1	AMOXICILLI	210254	FALSE	7093	48729.7	47759.5	970.23	2020-01-01	2010-01-01				781202001
FFSU	XX	67253	140	50	2010	2	AMOXICILLI	28635	FALSE	985	6233.5	6184.13	49.37	2020-04-01	2010-04-01				67253014050
MCOU	XX	93	2275	34	2010	4	AMOXICILLI	295060	FALSE	15018	445504	433142	12362.7	2020-10-01	2010-10-01				93227534
MCOU	XX	66685	1002	2	2010	2	AMOXICILLI	4044	FALSE	203	6092.51	5470.1	622.41	2020-04-01	2010-04-01				66685100202
MCOU	XX	93	8675	75	2010	1	AMOXICILLI	175683	FALSE	1378	53650.6	53536	114.61	2020-01-01	2010-01-01				93867575
MCOU	XX	781	1831	20	2010	3	AMOXICILLI	143763	FALSE	6508	212277	211547	730.08	2020-07-01	2010-07-01				781183120
MCOU	XX	781	2020	5	2010	3	AMOXICILLI	83204	FALSE	2821	13184.6	13010.3	174.28	2020-07-01	2010-07-01				781202005
FFSU	XX	781	5061	1	2010	3	AMOXICILLI	131734	FALSE	6798	90161.5	88261.6	1899.9	2020-07-01	2010-07-01				781506101
MCOU	XX	781	2020	31	2010	4	AMOXICILLI	8673	FALSE	290	1122.5	1092.5	30	2020-10-01	2010-10-01				781202031
MCOU	XX	66685	1012	2	2010	2	AMOXICILLI	1255537	FALSE	10462	542924	520362	22561.7	2020-04-01	2010-04-01				66685101202
FFSU	XX	66685	1011	2	2010	4	AMOXICILLI	1319595	FALSE	11797	362491	359385	3105.87	2020-10-01	2010-10-01				66685101102
MCOU	XX	59762	1050	5	2010	2	AMOXICILLI	126554	FALSE	6414	64638	63163.6	1474.47	2020-04-01	2010-04-01				59762105005
FFSU	XX	59762	1023	6	2010	4	AMOXICILLI	4555856	FALSE	32797	377345	375335	2010.46	2020-10-01	2010-10-01				59762102306
MCOU	XX	63304	763	1	2010	4	AMOXICILLI	5115	FALSE	253	2451.67	2386.23	65.44	2020-10-01	2010-10-01				63304076301
MCOU	XX	93	2274	34	2010	2	AMOXICILLI	230196	FALSE	10549	333119	320739	12380.2	2020-04-01	2010-04-01				93227434
MCOU	XX	66685	1001	1	2010	4	AMOXICILLI	211319	FALSE	10870	344092	335090	9002.42	2020-10-01	2010-10-01				66685100101
MCOU	XX	143	9889	15	2010	1	AMOXICILLI	122435	FALSE	664	4927.19	4926.19	1	2020-01-01	2010-01-01				143988915
FFSU	XX	143	9889	15	2010	3	AMOXICILLI	2.45561e+06	FALSE	13709	135088	134199	888.89	2020-07-01	2010-07-01				143988915
MCOU	XX	143	9889	80	2010	3	AMOXICILLI	84492	FALSE	650	4547.64	4507.41	40.23	2020-07-01	2010-07-01				143988980
FFSU	XX	66685	1012	2	2010	3	AMOXICILLI	3.79611e+06	FALSE	31340	1.51442e+06	1.49623e+06	18182.7	2020-07-01	2010-07-01				66685101202
MCOU	XX	781	6104	46	2010	4	AMOXICILLI	1.45944e+06	FALSE	12170	483161	474548	8613.08	2020-10-01	2010-10-01				781610446
MCOU	XX	63304	654	1	2010	1	AMOXICILLI	302	FALSE	11	45.62	45.62	0	2020-01-01	2010-01-01				63304065401
MCOU	XX	143	9981	1	2010	2	AMOXICILLI	44807	FALSE	406	10642.2	9920.34	721.89	2020-04-01	2010-04-01				143998101
FFSU	XX	781	2020	5	2010	1	AMOXICILLI	298858	FALSE	10106	64561.7	63584.8	976.82	2020-01-01	2010-01-01				781202005
MCOU	XX	143	9939	1	2010	4	AMOXICILLI	44679	FALSE	1604	84280.8	84182.6	98.28	2020-10-01	2010-10-01				143993901
MCOU	XX	93	4160	76	2010	1	AMOXICILLI	1575	FALSE	20	126.97	125.97	1	2020-01-01	2010-01-01				93416076
FFSU	XX	93	4161	76	2010	2	AMOXICILLI	1.44727e+06	FALSE	17409	157445	156134	1311.8	2020-04-01	2010-04-01				93416176
MCOU	XX	781	2020	31	2010	1	AMOXICILLI	1011	FALSE	34	129.8	129.8	0	2020-01-01	2010-01-01				781202031
FFSU	XX	93	2275	34	2010	1	AMOXICILLI	1089829	FALSE	55705	1.81037e+06	1.77592e+06	34449.2	2020-01-01	2010-01-01				93227534
FFSU	XX	781	6041	55	2010	1	AMOXICILLI	1.26344e+07	FALSE	69613	759579	753882	5696.65	2020-01-01	2010-01-01				781604155
FFSU	XX	59762	1050	5	2010	2	AMOXICILLI	581085	FALSE	29503	352356	340440	11916.1	2020-04-01	2010-04-01				59762105005
MCOU	XX	93	2275	34	2010	3	AMOXICILLI	279418	FALSE	14344	434936	418218	16718.8	2020-07-01	2010-07-01				93227534
MCOU	XX	93	3109	5	2010	4	AMOXICILLI	1.52589e+06	FALSE	56617	345206	328587	16619	2020-10-01	2010-10-01				93310905
MCOU	XX	66685	1001	0	2010	2	AMOXICILLI	58266	FALSE	2973	86790.3	84673.7	2116.56	2020-04-01	2010-04-01				66685100100
MCOU	XX	63304	768	2	2010	1	AMOXICILLI	2250	FALSE	12	636.48	636.48	0	2020-01-01	2010-01-01				63304076802
FFSU	XX	93	3109	5	2010	3	AMOXICILLI	5.29014e+06	FALSE	198242	1.43366e+06	1.39558e+06	38084.1	2020-07-01	2010-07-01				93310905
MCOU	XX	143	9887	1	2010	2	AMOXICILLI	755446	FALSE	5503	360781	358925	1856.38	2020-04-01	2010-04-01				143988701
FFSU	XX	93	2279	73	2010	1	AMOXICILLI	3805015	FALSE	31018	1.26386e+06	1.24465e+06	19215.1	2020-01-01	2010-01-01				93227973
FFSU	XX	143	9889	1	2010	1	AMOXICILLI	1327110	FALSE	9487	87583.4	87080.4	502.99	2020-01-01	2010-01-01				143988901
MCOU	XX	63304	979	4	2010	4	AMOXICILLI	41100	FALSE	353	11539.4	11514.3	25.09	2020-10-01	2010-10-01				63304097904
MCOU	XX	63304	515	4	2010	1	AMOXICILLI	435	FALSE	11	124.82	124.82	0	2020-01-01	2010-01-01				63304051504
MCOU	XX	143	9888	1	2010	3	AMOXICILLI	65760	FALSE	562	2495.3	2456.6	38.7	2020-07-01	2010-07-01				143988801
MCOU	XX	59762	1022	7	2010	2	AMOXICILLI	164045	FALSE	1247	13401.3	13347.2	54.09	2020-04-01	2010-04-01				59762102207
FFSU	XX	781	6041	58	2010	1	AMOXICILLI	489241	FALSE	4647	37860.3	37559.7	300.61	2020-01-01	2010-01-01				781604158
FFSU	XX	143	9888	1	2010	3	AMOXICILLI	206675	FALSE	1841	14919.3	14893.2	26.11	2020-07-01	2010-07-01				143988801
FFSU	XX	93	4160	73	2010	4	AMOXICILLI	3913212	FALSE	33247	342303	340331	1971.85	2020-10-01	2010-10-01				93416073
MCOU	XX	143	9853	16	2010	2	AMOXICILLI	46833	FALSE	375	15207.5	14284.7	922.79	2020-04-01	2010-04-01				143985316
MCOU	XX	63304	515	1	2010	1	AMOXICILLI	536	FALSE	15	156.81	156.81	0	2020-01-01	2010-01-01				63304051501
MCOU	XX	93	4155	79	2010	1	AMOXICILLI	95036	FALSE	688	4525.06	4524.06	1	2020-01-01	2010-01-01				93415579
FFSU	XX	93	3107	5	2010	2	AMOXICILLI	507238	FALSE	17501	113744	111233	2510.56	2020-04-01	2010-04-01				93310705
MCOU	XX	66685	1002	0	2010	1	AMOXICILLI	3764	FALSE	171	5103.12	5079.12	24	2020-01-01	2010-01-01				66685100200
FFSU	XX	65862	17	1	2010	2	AMOXICILLI	31795	FALSE	1168	8941.82	8229.58	712.24	2020-04-01	2010-04-01				65862001701
FFSU	XX	781	6039	55	2010	2	AMOXICILLI	2141770	FALSE	13903	112976	112750	225.87	2020-04-01	2010-04-01				781603955
MCOU	XX	781	6156	46	2010	1	AMOXICILLI	7100	FALSE	61	483.14	483.14	0	2020-01-01	2010-01-01				781615646
FFSU	XX	66685	1001	1	2010	1	AMOXICILLI	742464	FALSE	37678	1.24917e+06	1.22174e+06	27427.7	2020-01-01	2010-01-01				66685100101
MCOU	XX	143	9951	20	2010	3	AMOXICILLI	3958	FALSE	196	1906.93	1875.98	30.95	2020-07-01	2010-07-01				143995120
MCOU	XX	66685	1012	2	2010	3	AMOXICILLI	1093329	FALSE	8989	560661	543468	17193.5	2020-07-01	2010-07-01				66685101202
MCOU	XX	143	9951	20	2010	2	AMOXICILLI	5643	FALSE	280	2963.77	2927.27	36.5	2020-04-01	2010-04-01				143995120
FFSU	XX	143	9981	75	2010	3	AMOXICILLI	90626	FALSE	762	21025.2	20849.3	175.93	2020-07-01	2010-07-01				143998175
FFSU	XX	143	9951	1	2010	3	AMOXICILLI	78643	FALSE	4030	51641.2	49924.2	1716.96	2020-07-01	2010-07-01				143995101
MCOU	XX	781	2020	5	2010	4	AMOXICILLI	111978	FALSE	3760	17539.8	17392.9	146.92	2020-10-01	2010-10-01				781202005
FFSU	XX	59762	1050	5	2010	4	AMOXICILLI	809325	FALSE	40998	480342	464591	15751	2020-10-01	2010-10-01				59762105005
MCOU	XX	67253	143	15	2010	1	AMOXICILLI	75040	FALSE	400	2818.22	2818.22	0	2020-01-01	2010-01-01				67253014315
MCOU	XX	93	3109	53	2010	3	AMOXICILLI	4738.2	FALSE	164	1081.27	1056.77	24.5	2020-07-01	2010-07-01				93310953
MCOU	XX	143	9981	75	2010	4	AMOXICILLI	65165	FALSE	573	14724.3	13444.7	1279.6	2020-10-01	2010-10-01				143998175
MCOU	XX	93	2268	1	2010	3	AMOXICILLI	222035	FALSE	5954	55917.4	55541	376.41	2020-07-01	2010-07-01				93226801
MCOU	XX	93	3109	93	2010	2	AMOXICILLI	606	FALSE	23	113.39	112.39	1	2020-04-01	2010-04-01				93310993
FFSU	XX	781	6156	46	2010	4	AMOXICILLI	676497	FALSE	5914	65522.6	65356.6	165.96	2020-10-01	2010-10-01				781615646
MCOU	XX	63304	509	20	2010	1	AMOXICILLI	718	FALSE	34	1219.38	1200.83	18.55	2020-01-01	2010-01-01				63304050920
MCOU	XX	93	4155	73	2010	1	AMOXICILLI	591034	FALSE	3697	26547.2	26542.1	5.06	2020-01-01	2010-01-01				93415573
MCOU	XX	781	1852	20	2010	2	AMOXICILLI	690968	FALSE	35331	1.21624e+06	1.18209e+06	34147.3	2020-04-01	2010-04-01				781185220
FFSU	XX	781	6039	46	2010	2	AMOXICILLI	718726	FALSE	6316	47828.8	47773.2	55.65	2020-04-01	2010-04-01				781603946
MCOU	XX	143	9889	80	2010	4	AMOXICILLI	196818	FALSE	1481	9796.16	9736.63	59.53	2020-10-01	2010-10-01				143988980
MCOU	XX	66685	1011	0	2010	4	AMOXICILLI	59615	FALSE	672	12762.6	12507.7	254.98	2020-10-01	2010-10-01				66685101100
MCOU	XX	93	8675	75	2010	4	AMOXICILLI	3860724	FALSE	29791	1.10429e+06	1.04338e+06	60904.1	2020-10-01	2010-10-01				93867575
MCOU	XX	93	2277	73	2010	1	AMOXICILLI	20490	FALSE	242	6497.55	6497.55	0	2020-01-01	2010-01-01				93227773
FFSU	XX	781	1852	20	2010	4	AMOXICILLI	2476428	FALSE	125857	3.99572e+06	3.91399e+06	81731.2	2020-10-01	2010-10-01				781185220
MCOU	XX	93	4155	79	2010	3	AMOXICILLI	1195566	FALSE	9418	60250.7	59835.2	415.44	2020-07-01	2010-07-01				93415579
FFSU	XX	93	3107	5	2010	1	AMOXICILLI	523677	FALSE	18093	120721	117685	3035.66	2020-01-01	2010-01-01				93310705
FFSU	XX	143	9887	50	2010	1	AMOXICILLI	315200	FALSE	3422	42231.3	41922	309.33	2020-01-01	2010-01-01				143988750
FFSU	XX	93	2264	1	2010	3	AMOXICILLI	621296	FALSE	32004	382445	373009	9436.58	2020-07-01	2010-07-01				93226401
MCOU	XX	60432	65	47	2010	4	AMOXICILLI	639693	FALSE	3769	450307	435062	15245.3	2020-10-01	2010-10-01				60432006547
FFSU	XX	781	6102	46	2010	2	AMOXICILLI	947433	FALSE	8630	254017	252235	1782.01	2020-04-01	2010-04-01				781610246
MCOU	XX	93	3107	5	2010	2	AMOXICILLI	131910	FALSE	4419	20721.3	20422.7	298.6	2020-04-01	2010-04-01				93310705
MCOU	XX	93	2264	1	2010	4	AMOXICILLI	169610	FALSE	8651	86177.5	84996.6	1180.87	2020-10-01	2010-10-01				93226401
MCOU	XX	66685	1001	1	2010	2	AMOXICILLI	150121	FALSE	7678	258124	249332	8791.98	2020-04-01	2010-04-01				66685100101
FFSU	XX	781	1831	20	2010	1	AMOXICILLI	484746	FALSE	22056	780469	767492	12977.5	2020-01-01	2010-01-01				781183120
MCOU	XX	93	4150	73	2010	1	AMOXICILLI	61342	FALSE	490	2323.89	2323.89	0	2020-01-01	2010-01-01				93415073
FFSU	XX	781	6039	46	2010	1	AMOXICILLI	835034	FALSE	7366	55364.4	55239.1	125.35	2020-01-01	2010-01-01				781603946
MCOU	XX	781	2020	31	2010	3	AMOXICILLI	8810	FALSE	282	1074.39	1048.39	26	2020-07-01	2010-07-01				781202031
MCOU	XX	66685	1001	0	2010	4	AMOXICILLI	68968.4	FALSE	3546	280141	278696	1445.03	2020-10-01	2010-10-01				66685100100
MCOU	XX	63304	979	4	2010	3	AMOXICILLI	42180	FALSE	359	12425	12409	16	2020-07-01	2010-07-01				63304097904
FFSU	XX	63304	763	1	2010	2	AMOXICILLI	84988	FALSE	4376	58314.2	57347.2	966.98	2020-04-01	2010-04-01				63304076301
MCOU	XX	781	6041	55	2010	2	AMOXICILLI	5.25836e+06	FALSE	28584	209210	206572	2638.14	2020-04-01	2010-04-01				781604155
FFSU	XX	63304	768	2	2010	1	AMOXICILLI	478988	FALSE	2721	159273	156583	2690.28	2020-01-01	2010-01-01				63304076802
MCOU	XX	93	4155	80	2010	3	AMOXICILLI	1.61122e+07	FALSE	89329	665401	654816	10584.9	2020-07-01	2010-07-01				93415580
MCOU	XX	59762	1021	1	2010	2	AMOXICILLI	450203	FALSE	16678	111682	111381	301.02	2020-04-01	2010-04-01				59762102101
MCOU	XX	143	9981	1	2010	3	AMOXICILLI	33030	FALSE	296	7195.21	6853.47	341.74	2020-07-01	2010-07-01				143998101
FFSU	XX	143	9889	15	2010	4	AMOXICILLI	4.80329e+06	FALSE	26476	265421	264125	1295.75	2020-10-01	2010-10-01				143988915
MCOU	XX	63304	970	3	2010	1	AMOXICILLI	4350	FALSE	31	321.09	321.09	0	2020-01-01	2010-01-01				63304097003
MCOU	XX	781	2020	1	2010	3	AMOXICILLI	47629	FALSE	1627	7479.05	7388.35	90.7	2020-07-01	2010-07-01				781202001
FFSU	XX	66685	1002	0	2010	2	AMOXICILLI	208144	FALSE	9532	330933	324949	5984.09	2020-04-01	2010-04-01				66685100200
MCOU	XX	143	9886	50	2010	3	AMOXICILLI	7155	FALSE	64	530.29	503.95	26.34	2020-07-01	2010-07-01				143988650
MCOU	XX	93	2264	1	2010	2	AMOXICILLI	126289	FALSE	6422	65185.2	64721.3	463.84	2020-04-01	2010-04-01				93226401
MCOU	XX	66685	1011	2	2010	2	AMOXICILLI	383205	FALSE	3430	86284	81853.7	4430.29	2020-04-01	2010-04-01				66685101102
FFSU	XX	66685	1001	0	2010	3	AMOXICILLI	211016	FALSE	10816	377709	371588	6120.72	2020-07-01	2010-07-01				66685100100
MCOU	XX	66685	1002	2	2010	3	AMOXICILLI	4615	FALSE	229	6642.46	6244.37	398.09	2020-07-01	2010-07-01				66685100202
FFSU	XX	93	2272	34	2010	3	AMOXICILLI	57461	FALSE	2371	103271	100221	3050.09	2020-07-01	2010-07-01				93227234
MCOU	XX	63304	970	4	2010	4	AMOXICILLI	349630	FALSE	2561	25164.9	25089.1	75.74	2020-10-01	2010-10-01				63304097004
FFSU	XX	143	9889	15	2010	2	AMOXICILLI	2971398	FALSE	16553	164780	163576	1203.81	2020-04-01	2010-04-01				143988915
MCOU	XX	67253	142	15	2010	2	AMOXICILLI	9250	FALSE	62	253.15	253.15	0	2020-04-01	2010-04-01				67253014215
MCOU	XX	781	2613	5	2010	2	AMOXICILLI	1.09238e+06	FALSE	39274	233008	229167	3841.64	2020-04-01	2010-04-01				781261305
FFSU	XX	93	4150	80	2010	2	AMOXICILLI	8025288	FALSE	51608	380731	379720	1011.68	2020-04-01	2010-04-01				93415080
MCOU	XX	63304	979	4	2010	2	AMOXICILLI	51281	FALSE	425	15025.3	14988.8	36.5	2020-04-01	2010-04-01				63304097904
FFSU	XX	93	4150	73	2010	4	AMOXICILLI	2.76096e+06	FALSE	23274	166243	165849	394.19	2020-10-01	2010-10-01				93415073
FFSU	XX	781	1852	20	2010	1	AMOXICILLI	2212844	FALSE	111554	3.69524e+06	3.61544e+06	79804	2020-01-01	2010-01-01				781185220
MCOU	XX	59762	1022	7	2010	1	AMOXICILLI	11590	FALSE	99	959.71	959.71	0	2020-01-01	2010-01-01				59762102207
MCOU	XX	65862	16	5	2010	2	AMOXICILLI	76578	FALSE	2577	11205.8	11172	33.83	2020-04-01	2010-04-01				65862001605
FFSU	XX	781	1643	66	2010	3	AMOXICILLI	84677	FALSE	3509	184187	178040	6146.25	2020-07-01	2010-07-01				781164366
MCOU	XX	93	4155	73	2010	2	AMOXICILLI	8.02765e+06	FALSE	51863	372577	364476	8100.57	2020-04-01	2010-04-01				93415573
MCOU	XX	59762	1020	1	2010	4	AMOXICILLI	4136	FALSE	136	624.91	617.91	7	2020-10-01	2010-10-01				59762102001
MCOU	XX	93	4161	78	2010	4	AMOXICILLI	1.0463e+07	FALSE	76721	758928	721938	36989.7	2020-10-01	2010-10-01				93416178
MCOU	XX	60505	2539	3	2010	2	AMOXICILLI	291	FALSE	12	1058.44	860.35	198.09	2020-04-01	2010-04-01				60505253903
MCOU	XX	93	2272	34	2010	3	AMOXICILLI	14623	FALSE	593	23171.3	22925.2	246.02	2020-07-01	2010-07-01				93227234
MCOU	XX	781	2020	5	2010	2	AMOXICILLI	71020	FALSE	2425	10598.3	10503.6	94.65	2020-04-01	2010-04-01				781202005
MCOU	XX	63304	979	1	2010	1	AMOXICILLI	1200	FALSE	12	349.56	349.56	0	2020-01-01	2010-01-01				63304097901
MCOU	XX	143	9886	1	2010	2	AMOXICILLI	127373	FALSE	1098	9838.39	9374.61	463.78	2020-04-01	2010-04-01				143988601
MCOU	XX	93	3107	5	2010	3	AMOXICILLI	115940	FALSE	3992	19567.2	19219.6	347.61	2020-07-01	2010-07-01				93310705
MCOU	XX	66685	1012	0	2010	2	AMOXICILLI	191115	FALSE	2420	190240	187971	2269.01	2020-04-01	2010-04-01				66685101200
FFSU	XX	93	3109	53	2010	1	AMOXICILLI	24287	FALSE	976	7598.28	7398.12	200.16	2020-01-01	2010-01-01				93310953
FFSU	XX	60432	65	47	2010	2	AMOXICILLI	1158443	FALSE	6900	805766	788553	17213.3	2020-04-01	2010-04-01				60432006547
FFSU	XX	66685	1012	2	2010	1	AMOXICILLI	6.24281e+06	FALSE	52031	2.48363e+06	2.45013e+06	33501.6	2020-01-01	2010-01-01				66685101202
MCOU	XX	93	2275	34	2010	2	AMOXICILLI	244336	FALSE	12438	375335	373392	1942.72	2020-04-01	2010-04-01				93227534
FFSU	XX	93	2272	34	2010	2	AMOXICILLI	65250	FALSE	2649	120609	117081	3528.61	2020-04-01	2010-04-01				93227234
MCOU	XX	93	4161	73	2010	4	AMOXICILLI	2.14332e+07	FALSE	152695	1.4996e+06	1.42645e+06	73147.8	2020-10-01	2010-10-01				93416173
MCOU	XX	93	4150	80	2010	1	AMOXICILLI	239765	FALSE	1544	7777.05	7774.46	2.59	2020-01-01	2010-01-01				93415080
MCOU	XX	143	9982	1	2010	3	AMOXICILLI	245248	FALSE	2130	81032.6	78556.9	2475.68	2020-07-01	2010-07-01				143998201
MCOU	XX	66685	1011	2	2010	4	AMOXICILLI	413773	FALSE	3743	90896.8	85630.7	5266.15	2020-10-01	2010-10-01				66685101102
MCOU	XX	93	3109	53	2010	4	AMOXICILLI	3701	FALSE	132	755.88	745.88	10	2020-10-01	2010-10-01				93310953
MCOU	XX	143	9951	20	2010	4	AMOXICILLI	1979	FALSE	98	984.86	956.68	28.18	2020-10-01	2010-10-01				143995120
FFSU	XX	63304	970	1	2010	4	AMOXICILLI	651785	FALSE	5102	67702.3	67567.7	134.53	2020-10-01	2010-10-01				63304097001
FFSU	XX	63304	969	4	2010	3	AMOXICILLI	237655	FALSE	2101	25457	25404.2	52.81	2020-07-01	2010-07-01				63304096904
MCOU	XX	60432	65	75	2010	4	AMOXICILLI	134557	FALSE	1185	95475.3	94764.5	710.75	2020-10-01	2010-10-01				60432006575
FFSU	XX	781	1874	31	2010	2	AMOXICILLI	58528	FALSE	2471	208208	202023	6184.79	2020-04-01	2010-04-01				781187431
MCOU	XX	93	2274	34	2010	4	AMOXICILLI	261118	FALSE	12001	363914	350703	13210.3	2020-10-01	2010-10-01				93227434
FFSU	XX	143	9889	1	2010	3	AMOXICILLI	876187	FALSE	6392	59820.8	59458.4	362.44	2020-07-01	2010-07-01				143988901
MCOU	XX	93	3107	1	2010	1	AMOXICILLI	369	FALSE	13	54.09	54.09	0	2020-01-01	2010-01-01				93310701
FFSU	XX	63304	969	4	2010	4	AMOXICILLI	330315	FALSE	2945	35577.4	35542.4	34.97	2020-10-01	2010-10-01				63304096904
FFSU	XX	93	8675	78	2010	2	AMOXICILLI	6806535	FALSE	70434	2.08372e+06	2.04453e+06	39184	2020-04-01	2010-04-01				93867578
MCOU	XX	781	2613	1	2010	2	AMOXICILLI	60348	FALSE	2159	13446.8	13300.8	146.03	2020-04-01	2010-04-01				781261301
FFSU	XX	93	3109	53	2010	4	AMOXICILLI	18405	FALSE	760	5273.67	5178.36	95.31	2020-10-01	2010-10-01				93310953
FFSU	XX	781	6104	46	2010	2	AMOXICILLI	3880930	FALSE	32086	1.46445e+06	1.44693e+06	17514.4	2020-04-01	2010-04-01				781610446
MCOU	XX	66685	1012	2	2010	1	AMOXICILLI	73667	FALSE	614	22791	22763.3	27.77	2020-01-01	2010-01-01				66685101202
MCOU	XX	66685	1011	0	2010	2	AMOXICILLI	60100	FALSE	643	13647.7	13335.3	312.32	2020-04-01	2010-04-01				66685101100
FFSU	XX	93	4150	73	2010	3	AMOXICILLI	2205324	FALSE	18451	130814	130552	261.72	2020-07-01	2010-07-01				93415073
MCOU	XX	781	6104	46	2010	3	AMOXICILLI	1106905	FALSE	9216	362103	354904	7199.42	2020-07-01	2010-07-01				781610446
MCOU	XX	143	9887	50	2010	4	AMOXICILLI	73706	FALSE	583	4136.22	4056.07	80.15	2020-10-01	2010-10-01				143988750
FFSU	XX	93	2272	34	2010	4	AMOXICILLI	69388	FALSE	2820	124063	119163	4899.14	2020-10-01	2010-10-01				93227234
FFSU	XX	93	2264	1	2010	2	AMOXICILLI	730701	FALSE	37231	466564	452081	14482.8	2020-04-01	2010-04-01				93226401
MCOU	XX	781	1874	31	2010	3	AMOXICILLI	15642	FALSE	624	51234.2	50873.4	360.8	2020-07-01	2010-07-01				781187431
MCOU	XX	781	6041	58	2010	2	AMOXICILLI	145540	FALSE	1181	6741.31	6698.13	43.18	2020-04-01	2010-04-01				781604158
MCOU	XX	93	4160	73	2010	3	AMOXICILLI	1194558	FALSE	10242	92781.9	89021.1	3760.87	2020-07-01	2010-07-01				93416073
FFSU	XX	93	8675	78	2010	1	AMOXICILLI	7872827	FALSE	80994	2.42806e+06	2.38231e+06	45748.9	2020-01-01	2010-01-01				93867578
MCOU	XX	65862	17	5	2010	1	AMOXICILLI	71688.1	FALSE	2583	14538.9	14519.8	19.1	2020-01-01	2010-01-01				65862001705
MCOU	XX	781	2613	31	2010	2	AMOXICILLI	122122	FALSE	4090	16344.3	15782.2	562.1	2020-04-01	2010-04-01				781261331
FFSU	XX	143	9982	75	2010	3	AMOXICILLI	467810	FALSE	4085	149639	147283	2355.84	2020-07-01	2010-07-01				143998275
FFSU	XX	781	6157	52	2010	3	AMOXICILLI	428839	FALSE	4553	45428.4	44960	468.45	2020-07-01	2010-07-01				781615752
FFSU	XX	66685	1012	1	2010	1	AMOXICILLI	3605151	FALSE	32565	1.42527e+06	1.40842e+06	16851.5	2020-01-01	2010-01-01				66685101201
MCOU	XX	143	9889	15	2010	3	AMOXICILLI	1363874	FALSE	7617	59187.4	58843.2	344.16	2020-07-01	2010-07-01				143988915
MCOU	XX	143	9951	1	2010	4	AMOXICILLI	15782	FALSE	796	7707.44	7458.75	248.69	2020-10-01	2010-10-01				143995101
FFSU	XX	93	4150	79	2010	2	AMOXICILLI	972652	FALSE	9944	64790.9	64707.5	83.39	2020-04-01	2010-04-01				93415079
FFSU	XX	93	2268	1	2010	3	AMOXICILLI	598931	FALSE	16833	201928	198239	3688.91	2020-07-01	2010-07-01				93226801
MCOU	XX	93	4150	79	2010	4	AMOXICILLI	284252	FALSE	2664	11232.3	11153	79.32	2020-10-01	2010-10-01				93415079
MCOU	XX	67253	143	10	2010	1	AMOXICILLI	20400	FALSE	140	876.59	876.59	0	2020-01-01	2010-01-01				67253014310
FFSU	XX	65862	17	5	2010	4	AMOXICILLI	1392632	FALSE	50625	353274	345081	8193.62	2020-10-01	2010-10-01				65862001705
MCOU	XX	66685	1012	1	2010	3	AMOXICILLI	910841	FALSE	8030	288766	280611	8154.43	2020-07-01	2010-07-01				66685101201
MCOU	XX	93	3107	1	2010	4	AMOXICILLI	4762	FALSE	169	774.98	766.47	8.51	2020-10-01	2010-10-01				93310701
FFSU	XX	143	9887	75	2010	3	AMOXICILLI	882806	FALSE	7311	106258	105930	328.74	2020-07-01	2010-07-01				143988775
FFSU	XX	93	4155	79	2010	3	AMOXICILLI	2.60225e+06	FALSE	23539	178413	177549	864.14	2020-07-01	2010-07-01				93415579
MCOU	XX	66685	1012	0	2010	4	AMOXICILLI	214353	FALSE	2624	115068	113075	1992.67	2020-10-01	2010-10-01				66685101200
MCOU	XX	781	6041	58	2010	4	AMOXICILLI	137515	FALSE	1107	6444.06	6384.5	59.56	2020-10-01	2010-10-01				781604158
FFSU	XX	59762	1020	3	2010	4	AMOXICILLI	64231	FALSE	2260	17417.2	17255.7	161.51	2020-10-01	2010-10-01				59762102003
MCOU	XX	93	3107	1	2010	3	AMOXICILLI	5047	FALSE	174	839.21	828.37	10.84	2020-07-01	2010-07-01				93310701
FFSU	XX	143	9886	1	2010	3	AMOXICILLI	392156	FALSE	3435	42923.8	42757.8	165.99	2020-07-01	2010-07-01				143988601
FFSU	XX	67253	143	10	2010	3	AMOXICILLI	278767	FALSE	2097	18589.9	18528.7	61.14	2020-07-01	2010-07-01				67253014310
FFSU	XX	63304	970	4	2010	2	AMOXICILLI	3.36093e+06	FALSE	24754	344979	343712	1267.16	2020-04-01	2010-04-01				63304097004
MCOU	XX	781	6157	57	2010	4	AMOXICILLI	1692469	FALSE	12663	116229	110292	5937.48	2020-10-01	2010-10-01				781615757
MCOU	XX	781	6157	46	2010	2	AMOXICILLI	3.99526e+06	FALSE	28267	1.08273e+06	1081441	1287.08	2020-04-01	2010-04-01				781615746
MCOU	XX	67253	140	50	2010	1	AMOXICILLI	1874	FALSE	63	283.56	283.56	0	2020-01-01	2010-01-01				67253014050
MCOU	XX	59762	1023	5	2010	2	AMOXICILLI	829165	FALSE	5997	61456.9	61372.9	84.01	2020-04-01	2010-04-01				59762102305
FFSU	XX	67253	141	50	2010	3	AMOXICLLIN	983330	FALSE	36168	279550	278385	1165.01	2020-07-01	2010-07-01				67253014150
MCOU	XX	65862	71	50	2010	4	AMOXICLLIN	37532	FALSE	299	2658.71	2604.05	54.66	2020-10-01	2010-10-01				65862007150
MCOU	XX	65862	71	50	2010	1	AMOXICLLIN	4490	FALSE	38	363.36	363.36	0	2020-01-01	2010-01-01				65862007150
FFSU	XX	65862	71	1	2010	4	AMOXICLLIN	3060295	FALSE	21726	322661	321127	1534.48	2020-10-01	2010-10-01				65862007101
MCOU	XX	65862	70	50	2010	2	AMOXICLLIN		TRUE					2020-04-01	2010-04-01				65862007050
FFSU	XX	67253	141	50	2010	2	AMOXICLLIN	1.05643e+06	FALSE	39186	299158	297560	1597.97	2020-04-01	2010-04-01				67253014150
MCOU	XX	65862	71	75	2010	1	AMOXICLLIN	9275	FALSE	72	722.59	722.59	0	2020-01-01	2010-01-01				65862007175
MCOU	XX	65862	71	50	2010	3	AMOXICLLIN	20910	FALSE	177	1484.37	1459.37	25	2020-07-01	2010-07-01				65862007150
FFSU	XX	65862	71	75	2010	1	AMOXICLLIN	1475019	FALSE	11172	144370	143493	876.9	2020-01-01	2010-01-01				65862007175
MCOU	XX	65862	70	50	2010	3	AMOXICLLIN	1760	FALSE	16	145.51	145.51	0	2020-07-01	2010-07-01				65862007050
FFSU	XX	65862	70	50	2010	4	AMOXICLLIN	11345	FALSE	149	1492.97	1489.41	3.56	2020-10-01	2010-10-01				65862007050
MCOU	XX	65862	70	50	2010	4	AMOXICLLIN	1790	FALSE	14	120.15	120.15	0	2020-10-01	2010-10-01				65862007050
FFSU	XX	65862	70	75	2010	3	AMOXICLLIN	19400	FALSE	190	2293.08	2293.08	0	2020-07-01	2010-07-01				65862007075
MCOU	XX	65862	71	50	2010	2	AMOXICLLIN	27885	FALSE	211	2059.81	2008.81	51	2020-04-01	2010-04-01				65862007150
FFSU	XX	65862	71	1	2010	1	AMOXICLLIN	3218694	FALSE	22638	349868	347096	2771.48	2020-01-01	2010-01-01				65862007101
FFSU	XX	65862	71	75	2010	3	AMOXICLLIN	730550	FALSE	5762	85105.5	84765.8	339.7	2020-07-01	2010-07-01				65862007175
MCOU	XX	65862	70	75	2010	3	AMOXICLLIN	2880	FALSE	24	224.21	220.21	4	2020-07-01	2010-07-01				65862007075
FFSU	XX	65862	70	75	2010	1	AMOXICLLIN	27695	FALSE	263	3210.41	3195.11	15.3	2020-01-01	2010-01-01				65862007075
MCOU	XX	65862	70	75	2010	2	AMOXICLLIN	4150	FALSE	33	321.94	320.44	1.5	2020-04-01	2010-04-01				65862007075
FFSU	XX	65862	70	75	2010	4	AMOXICLLIN	25400	FALSE	246	2920.72	2919.72	1	2020-10-01	2010-10-01				65862007075
MCOU	XX	65862	70	75	2010	4	AMOXICLLIN	4275	FALSE	34	327.92	323.92	4	2020-10-01	2010-10-01				65862007075
FFSU	XX	65862	71	50	2010	3	AMOXICLLIN	93545	FALSE	904	10088.3	10009.8	78.48	2020-07-01	2010-07-01				65862007150
FFSU	XX	65862	70	50	2010	2	AMOXICLLIN	12460	FALSE	161	1817.49	1815.13	2.36	2020-04-01	2010-04-01				65862007050
FFSU	XX	65862	70	1	2010	3	AMOXICLLIN	176376	FALSE	1566	19248.5	19169.7	78.78	2020-07-01	2010-07-01				65862007001
FFSU	XX	65862	71	50	2010	4	AMOXICLLIN	116750	FALSE	1103	12425.6	12346.1	79.55	2020-10-01	2010-10-01				65862007150
FFSU	XX	65862	70	1	2010	2	AMOXICLLIN	208977	FALSE	1879	23553.9	23464	89.85	2020-04-01	2010-04-01				65862007001
MCOU	XX	67253	141	50	2010	4	AMOXICLLIN	836472	FALSE	30505	230272	229577	694.85	2020-10-01	2010-10-01				67253014150
MCOU	XX	65862	70	1	2010	1	AMOXICLLIN	2110	FALSE	21	152.47	152.47	0	2020-01-01	2010-01-01				65862007001
FFSU	XX	65862	71	50	2010	1	AMOXICLLIN	267887	FALSE	2327	29475.7	29225.4	250.26	2020-01-01	2010-01-01				65862007150
FFSU	XX	65862	70	75	2010	2	AMOXICLLIN	26255	FALSE	248	3046.92	3046.69	0.23	2020-04-01	2010-04-01				65862007075
MCOU	XX	65862	70	1	2010	4	AMOXICLLIN	46885	FALSE	394	3612.58	3561.13	51.45	2020-10-01	2010-10-01				65862007001
FFSU	XX	65862	70	1	2010	1	AMOXICLLIN	222625	FALSE	1924	24717.2	24602.8	114.36	2020-01-01	2010-01-01				65862007001
FFSU	XX	65862	70	50	2010	3	AMOXICLLIN	11450	FALSE	158	1643.81	1641.44	2.37	2020-07-01	2010-07-01				65862007050
MCOU	XX	65862	70	1	2010	2	AMOXICLLIN	40558	FALSE	372	3190.17	3149.17	41	2020-04-01	2010-04-01				65862007001
MCOU	XX	65862	70	1	2010	3	AMOXICLLIN	35570	FALSE	300	2794.95	2746.95	48	2020-07-01	2010-07-01				65862007001
FFSU	XX	65862	71	75	2010	4	AMOXICLLIN	1.10452e+06	FALSE	8532	126364	125931	433.02	2020-10-01	2010-10-01				65862007175
FFSU	XX	65862	70	50	2010	1	AMOXICLLIN	15430	FALSE	207	1969.63	1964.63	5	2020-01-01	2010-01-01				65862007050
FFSU	XX	65862	71	1	2010	2	AMOXICLLIN	3.20726e+06	FALSE	22966	349131	346749	2382.03	2020-04-01	2010-04-01				65862007101
FFSU	XX	65862	71	75	2010	2	AMOXICLLIN	1126034	FALSE	8770	130587	130123	464.16	2020-04-01	2010-04-01				65862007175
MCOU	XX	65862	71	75	2010	4	AMOXICLLIN	208050	FALSE	1619	15453.8	14792.7	661.08	2020-10-01	2010-10-01				65862007175
MCOU	XX	65862	71	75	2010	2	AMOXICLLIN	102865	FALSE	826	8052.84	7927.59	125.25	2020-04-01	2010-04-01				65862007175
FFSU	XX	67253	141	50	2010	1	AMOXICLLIN	1068749	FALSE	39777	297319	295078	2240.94	2020-01-01	2010-01-01				67253014150
FFSU	XX	65862	71	50	2010	2	AMOXICLLIN	131478	FALSE	1223	14255	14215.2	39.77	2020-04-01	2010-04-01				65862007150
MCOU	XX	65862	71	1	2010	1	AMOXICLLIN	25475	FALSE	175	2034.23	2014.55	19.68	2020-01-01	2010-01-01				65862007101
FFSU	XX	65862	70	1	2010	4	AMOXICLLIN	286590	FALSE	2624	31309.7	31190.3	119.47	2020-10-01	2010-10-01				65862007001
MCOU	XX	65862	71	1	2010	2	AMOXICLLIN	674400	FALSE	4978	51078	48673.4	2404.66	2020-04-01	2010-04-01				65862007101
MCOU	XX	67253	141	50	2010	3	AMOXICLLIN	724806	FALSE	26601	203763	203294	469.07	2020-07-01	2010-07-01				67253014150
MCOU	XX	65862	71	1	2010	3	AMOXICLLIN	396884	FALSE	2921	29794.3	29397.5	396.82	2020-07-01	2010-07-01				65862007101
FFSU	XX	67253	141	50	2010	4	AMOXICLLIN	1168609	FALSE	42690	334131	332646	1484.67	2020-10-01	2010-10-01				67253014150
FFSU	XX	65862	71	1	2010	3	AMOXICLLIN	2055575	FALSE	14754	217671	216292	1378.37	2020-07-01	2010-07-01				65862007101
MCOU	XX	65862	71	1	2010	4	AMOXICLLIN	820736	FALSE	5891	59203.4	56692.7	2510.62	2020-10-01	2010-10-01				65862007101
MCOU	XX	67253	141	50	2010	1	AMOXICLLIN	54347.1	FALSE	2003	13373	13329.9	43.1	2020-01-01	2010-01-01				67253014150
MCOU	XX	67253	141	50	2010	2	AMOXICLLIN	606126	FALSE	22159	158979	158392	586.81	2020-04-01	2010-04-01				67253014150
MCOU	XX	65862	71	75	2010	3	AMOXICLLIN	138522	FALSE	1112	10568.6	10068.1	500.48	2020-07-01	2010-07-01				65862007175
FFSU	XX	29	6049	54	2010	3	AMOXIL		TRUE					2020-07-01	2010-07-01				29604954
FFSU	XX	29	6009	18	2010	3	AMOXIL		TRUE					2020-07-01	2010-07-01				29600918
MCOU	XX	29	6007	32	2010	1	AMOXIL		TRUE					2020-01-01	2010-01-01				29600732
FFSU	XX	29	6008	18	2010	1	AMOXIL		TRUE					2020-01-01	2010-01-01				29600818
FFSU	XX	29	6009	18	2010	1	AMOXIL		TRUE					2020-01-01	2010-01-01				29600918
FFSU	XX	29	6049	54	2010	1	AMOXIL		TRUE					2020-01-01	2010-01-01				29604954
MCOU	XX	29	6008	22	2010	4	AMOXIL		TRUE					2020-10-01	2010-10-01				29600822
FFSU	XX	29	6049	54	2010	4	AMOXIL		TRUE					2020-10-01	2010-10-01				29604954
FFSU	XX	29	6008	23	2010	3	AMOXIL 125		TRUE					2020-07-01	2010-07-01				29600823
FFSU	XX	29	6008	23	2010	4	AMOXIL 125		TRUE					2020-10-01	2010-10-01				29600823
FFSU	XX	29	6048	18	2010	1	AMOXIL 200		TRUE					2020-01-01	2010-01-01				29604818
MCOU	XX	29	6049	54	2010	4	AMOXIL 400		TRUE					2020-10-01	2010-10-01				29604954
FFSU	XX	29	6049	18	2010	1	AMOXIL 400		TRUE					2020-01-01	2010-01-01				29604918
MCOU	XX	29	6007	32	2010	2	AMOXIL 500	354	FALSE	15	56.81	55.81	1	2020-04-01	2010-04-01				29600732
MCOU	XX	29	6038	39	2010	1	AMOXIL AMO		TRUE					2020-01-01	2010-01-01				29603839
MCOU	XX	29	6009	23	2010	1	AMOXIL AMO	2050	FALSE	12	56.63	56.63	0	2020-01-01	2010-01-01				29600923
FFSU	XX	29	6009	22	2010	3	AMOXIL(AMO	100806	FALSE	610	4230.94	4192.75	38.19	2020-07-01	2010-07-01				29600922
FFSU	XX	29	6009	22	2010	2	AMOXIL(AMO	188842	FALSE	1115	8324.96	8312.13	12.83	2020-04-01	2010-04-01				29600922
FFSU	XX	29	6009	23	2010	3	AMOXIL(AMO	29353	FALSE	346	3139.96	3122.49	17.47	2020-07-01	2010-07-01				29600923
FFSU	XX	29	6007	32	2010	2	AMOXIL(AMO	4233	FALSE	156	1219.97	1200.33	19.64	2020-04-01	2010-04-01				29600732
FFSU	XX	29	6007	32	2010	1	AMOXIL(AMO	4433	FALSE	150	2009.97	1989.97	20	2020-01-01	2010-01-01				29600732
FFSU	XX	29	6009	23	2010	1	AMOXIL(AMO	98300	FALSE	1088	11350.3	11318.7	31.68	2020-01-01	2010-01-01				29600923
MCOU	XX	29	6049	59	2010	4	AMOXIL(AMO		TRUE					2020-10-01	2010-10-01				29604959
FFSU	XX	29	6038	39	2010	1	AMOXIL(AMO	23476.5	FALSE	715	5432.14	5399.54	32.6	2020-01-01	2010-01-01				29603839
MCOU	XX	29	6049	59	2010	2	AMOXIL(AMO		TRUE					2020-04-01	2010-04-01				29604959
MCOU	XX	29	6049	59	2010	3	AMOXIL(AMO		TRUE					2020-07-01	2010-07-01				29604959
FFSU	XX	29	6009	23	2010	4	AMOXIL(AMO	44116.2	FALSE	471	3413.45	3413.45	0	2020-10-01	2010-10-01				29600923
FFSU	XX	29	6049	59	2010	1	AMOXIL(AMO	27803	FALSE	210	3265.85	3242.69	23.16	2020-01-01	2010-01-01				29604959
FFSU	XX	29	6038	39	2010	2	AMOXIL(AMO	11165	FALSE	341	2369.15	2369.15	0	2020-04-01	2010-04-01				29603839
MCOU	XX	29	6007	32	2010	4	AMOXIL(AMO	1062	FALSE	36	157.95	148.95	9	2020-10-01	2010-10-01				29600732
MCOU	XX	29	6009	23	2010	2	AMOXIL(AMO	16370	FALSE	112	431.28	428.05	3.23	2020-04-01	2010-04-01				29600923
FFSU	XX	29	6038	39	2010	3	AMOXIL(AMO	5381	FALSE	154	948.3	948.3	0	2020-07-01	2010-07-01				29603839
MCOU	XX	29	6009	23	2010	4	AMOXIL(AMO	12100	FALSE	83	306.52	306.52	0	2020-10-01	2010-10-01				29600923
FFSU	XX	29	6038	39	2010	4	AMOXIL(AMO	3740	FALSE	115	702.18	702.18	0	2020-10-01	2010-10-01				29603839
MCOU	XX	29	6009	22	2010	3	AMOXIL(AMO	39890	FALSE	229	730.25	729.25	1	2020-07-01	2010-07-01				29600922
FFSU	XX	29	6049	59	2010	3	AMOXIL(AMO	2997	FALSE	21	387.86	387.86	0	2020-07-01	2010-07-01				29604959
FFSU	XX	29	6007	32	2010	4	AMOXIL(AMO	2639	FALSE	97	691.51	677.51	14	2020-10-01	2010-10-01				29600732
MCOU	XX	29	6038	39	2010	3	AMOXIL(AMO	1335	FALSE	34	170.95	170.95	0	2020-07-01	2010-07-01				29603839
MCOU	XX	29	6038	39	2010	4	AMOXIL(AMO	750	FALSE	23	98.18	98.18	0	2020-10-01	2010-10-01				29603839
FFSU	XX	29	6049	59	2010	2	AMOXIL(AMO	10216	FALSE	76	1297	1297	0	2020-04-01	2010-04-01				29604959
FFSU	XX	29	6049	59	2010	4	AMOXIL(AMO	3063	FALSE	20	363.62	363.62	0	2020-10-01	2010-10-01				29604959
MCOU	XX	29	6038	39	2010	2	AMOXIL(AMO	1620	FALSE	52	227.42	225.92	1.5	2020-04-01	2010-04-01				29603839
MCOU	XX	29	6009	23	2010	3	AMOXIL(AMO	17750	FALSE	134	484.93	484.81	0.12	2020-07-01	2010-07-01				29600923
MCOU	XX	29	6007	32	2010	3	AMOXIL(AMO	761	FALSE	29	122.26	112.9	9.36	2020-07-01	2010-07-01				29600732
FFSU	XX	29	6007	32	2010	3	AMOXIL(AMO	4186	FALSE	152	1175.13	1169.13	6	2020-07-01	2010-07-01				29600732
MCOU	XX	29	6009	22	2010	2	AMOXIL(AMO	75830	FALSE	453	1426.16	1425.54	0.62	2020-04-01	2010-04-01				29600922
FFSU	XX	29	6009	23	2010	2	AMOXIL(AMO	62295	FALSE	621	5588.81	5560.17	28.64	2020-04-01	2010-04-01				29600923
FFSU	XX	29	6009	22	2010	4	AMOXIL(AMO	104456	FALSE	606	4190.71	4180.28	10.43	2020-10-01	2010-10-01				29600922
MCOU	XX	29	6009	22	2010	4	AMOXIL(AMO	36080	FALSE	200	673.26	673.26	0	2020-10-01	2010-10-01				29600922
MCOU	XX	29	6009	22	2010	1	AMOXIL(AMO	7390	FALSE	44	135.76	135.76	0	2020-01-01	2010-01-01				29600922
FFSU	XX	29	6009	22	2010	1	AMOXIL(AMO	329409	FALSE	1907	28817.1	28729.9	87.16	2020-01-01	2010-01-01				29600922
FFSU	XX	63304	655	5	2010	4	AMOXYCILLI	488777	FALSE	19151	131716	130632	1083.58	2020-10-01	2010-10-01				63304065505
FFSU	XX	63304	654	1	2010	2	AMOXYCILLI	17587	FALSE	597	3697.63	3638.69	58.94	2020-04-01	2010-04-01				63304065401
FFSU	XX	63304	654	5	2010	1	AMOXYCILLI	66008	FALSE	2332	15037.1	14884.6	152.53	2020-01-01	2010-01-01				63304065405
FFSU	XX	63304	654	1	2010	1	AMOXYCILLI	26517	FALSE	877	5591.09	5457.57	133.52	2020-01-01	2010-01-01				63304065401
FFSU	XX	63304	655	5	2010	3	AMOXYCILLI	455548	FALSE	17812	120116	119057	1058.16	2020-07-01	2010-07-01				63304065505
MCOU	XX	63304	654	5	2010	4	AMOXYCILLI	8929	FALSE	299	1226.47	1218.47	8	2020-10-01	2010-10-01				63304065405
FFSU	XX	63304	655	1	2010	1	AMOXYCILLI	25847	FALSE	1059	6723.57	6555.25	168.32	2020-01-01	2010-01-01				63304065501
FFSU	XX	63304	654	5	2010	2	AMOXYCILLI	47473	FALSE	1697	10764.8	10601.2	163.59	2020-04-01	2010-04-01				63304065405
MCOU	XX	63304	655	5	2010	3	AMOXYCILLI	83021	FALSE	2974	16850.5	16689.1	161.45	2020-07-01	2010-07-01				63304065505
FFSU	XX	63304	654	5	2010	3	AMOXYCILLI	33410	FALSE	1181	7427.61	7327.46	100.15	2020-07-01	2010-07-01				63304065405
FFSU	XX	63304	655	1	2010	3	AMOXYCILLI	17671	FALSE	731	4461.51	4365.83	95.68	2020-07-01	2010-07-01				63304065501
FFSU	XX	63304	655	5	2010	2	AMOXYCILLI	579954	FALSE	22790	155730	154381	1349.1	2020-04-01	2010-04-01				63304065505
MCOU	XX	63304	655	5	2010	2	AMOXYCILLI	109645	FALSE	3580	19390.2	19323.5	66.71	2020-04-01	2010-04-01				63304065505
FFSU	XX	63304	655	5	2010	1	AMOXYCILLI	805790	FALSE	31000	220818	218477	2341.68	2020-01-01	2010-01-01				63304065505
MCOU	XX	63304	654	5	2010	2	AMOXYCILLI	11197	FALSE	380	1552.65	1546.65	6	2020-04-01	2010-04-01				63304065405
MCOU	XX	63304	655	5	2010	4	AMOXYCILLI	82722	FALSE	2955	15851.5	15668.4	183.06	2020-10-01	2010-10-01				63304065505
MCOU	XX	63304	655	1	2010	2	AMOXYCILLI	9795	FALSE	371	2336.31	2312.31	24	2020-04-01	2010-04-01				63304065501
FFSU	XX	548	9090	10	2010	4	AMPHADASE		TRUE					2020-10-01	2010-10-01				548909010
FFSU	XX	548	9090	0	2010	1	AMPHADASE	191	FALSE	38	8426.21	6901.3	1524.91	2020-01-01	2010-01-01				548909000
MCOU	XX	548	9090	10	2010	3	AMPHADASE		TRUE					2020-07-01	2010-07-01				548909010
FFSU	XX	548	9090	10	2010	2	AMPHADASE	16	FALSE	15	448.4	446.61	1.79	2020-04-01	2010-04-01				548909010
FFSU	XX	548	9090	0	2010	2	AMPHADASE	46.006	FALSE	42	3749.42	1926.6	1822.82	2020-04-01	2010-04-01				548909000
FFSU	XX	548	9090	10	2010	3	AMPHADASE	21	FALSE	12	380.28	380.28	0	2020-07-01	2010-07-01				548909010
FFSU	XX	548	9090	0	2010	3	AMPHADASE	16	FALSE	16	4529.95	1187.47	3342.48	2020-07-01	2010-07-01				548909000
FFSU	XX	548	9090	0	2010	4	AMPHADASE	16.5	FALSE	17	502.23	462.98	39.25	2020-10-01	2010-10-01				548909000
FFSU	XX	548	9090	10	2010	1	AMPHADASE	37	FALSE	16	695.83	683.6	12.23	2020-01-01	2010-01-01				548909010
FFSU	XX	63304	908	1	2010	4	AMPHETAMIN	31624	FALSE	801	15675.3	15438.3	236.93	2020-10-01	2010-10-01				63304090801
MCOU	XX	555	974	2	2010	3	AMPHETAMIN	295641	FALSE	5507	127179	125899	1279.77	2020-07-01	2010-07-01				555097402
FFSU	XX	555	974	2	2010	1	AMPHETAMIN	845464	FALSE	15383	334897	325602	9295.49	2020-01-01	2010-01-01				555097402
FFSU	XX	555	972	2	2010	1	AMPHETAMIN	1835085	FALSE	39139	794438	776785	17652.1	2020-01-01	2010-01-01				555097202
MCOU	XX	555	971	2	2010	4	AMPHETAMIN	442045	FALSE	10630	223187	212537	10649.4	2020-10-01	2010-10-01				555097102
MCOU	XX	185	84	1	2010	3	AMPHETAMIN	60607	FALSE	1405	26539.8	25566.8	972.91	2020-07-01	2010-07-01				185008401
FFSU	XX	185	84	1	2010	2	AMPHETAMIN	217727	FALSE	5031	125031	122967	2063.99	2020-04-01	2010-04-01				185008401
FFSU	XX	185	84	1	2010	1	AMPHETAMIN	214882	FALSE	4906	129612	126215	3396.73	2020-01-01	2010-01-01				185008401
MCOU	XX	185	84	1	2010	4	AMPHETAMIN	50095	FALSE	1098	52243.1	52037.3	205.72	2020-10-01	2010-10-01				185008401
MCOU	XX	555	776	2	2010	3	AMPHETAMIN	17165	FALSE	326	9964.94	9954.16	10.78	2020-07-01	2010-07-01				555077602
MCOU	XX	555	776	2	2010	4	AMPHETAMIN	17710	FALSE	351	10671.9	10651.1	20.78	2020-10-01	2010-10-01				555077602
MCOU	XX	555	777	2	2010	4	AMPHETAMIN	235813	FALSE	4894	167962	167067	895	2020-10-01	2010-10-01				555077702
FFSU	XX	185	401	1	2010	1	AMPHETAMIN	334221	FALSE	5923	172188	168272	3916.1	2020-01-01	2010-01-01				185040101
MCOU	XX	555	971	2	2010	3	AMPHETAMIN	398171	FALSE	9727	190599	180587	10011.6	2020-07-01	2010-07-01				555097102
MCOU	XX	63304	908	1	2010	3	AMPHETAMIN	27176	FALSE	671	14197.7	13191.6	1006.06	2020-07-01	2010-07-01				63304090801
MCOU	XX	185	401	1	2010	4	AMPHETAMIN	61385	FALSE	1079	35137.6	34886.2	251.42	2020-10-01	2010-10-01				185040101
FFSU	XX	555	777	2	2010	1	AMPHETAMIN	702298	FALSE	15028	498898	487469	11429.4	2020-01-01	2010-01-01				555077702
MCOU	XX	185	111	1	2010	3	AMPHETAMIN	77761.4	FALSE	1708	31765.7	31513.3	252.38	2020-07-01	2010-07-01				185011101
MCOU	XX	185	401	1	2010	3	AMPHETAMIN	80280	FALSE	1457	33335.8	31795.3	1540.46	2020-07-01	2010-07-01				185040101
FFSU	XX	63304	908	1	2010	3	AMPHETAMIN	44197	FALSE	1065	21653.8	21413.8	240.03	2020-07-01	2010-07-01				63304090801
FFSU	XX	185	84	1	2010	3	AMPHETAMIN	196414	FALSE	4588	106878	104855	2022.62	2020-07-01	2010-07-01				185008401
FFSU	XX	555	971	2	2010	1	AMPHETAMIN	1038588	FALSE	25178	488695	479548	9146.95	2020-01-01	2010-01-01				555097102
MCOU	XX	555	974	2	2010	4	AMPHETAMIN	284553	FALSE	5230	119987	118724	1262.97	2020-10-01	2010-10-01				555097402
FFSU	XX	406	8891	1	2010	2	AMPHETAMIN		TRUE					2020-04-01	2010-04-01				406889101
MCOU	XX	63304	908	1	2010	2	AMPHETAMIN	16294	FALSE	350	8477.49	8391.49	86	2020-04-01	2010-04-01				63304090801
FFSU	XX	555	777	2	2010	3	AMPHETAMIN	844964	FALSE	18117	606482	594794	11688.4	2020-07-01	2010-07-01				555077702
MCOU	XX	185	401	1	2010	1	AMPHETAMIN	5692	FALSE	108	2158.99	2147.99	11	2020-01-01	2010-01-01				185040101
MCOU	XX	185	111	1	2010	1	AMPHETAMIN	3743	FALSE	75	1653.37	1648.37	5	2020-01-01	2010-01-01				185011101
MCOU	XX	63304	911	1	2010	1	AMPHETAMIN		TRUE					2020-01-01	2010-01-01				63304091101
MCOU	XX	63304	910	1	2010	1	AMPHETAMIN		TRUE					2020-01-01	2010-01-01				63304091001
FFSU	XX	555	775	2	2010	4	AMPHETAMIN	114087	FALSE	2620	87656	85743.8	1912.23	2020-10-01	2010-10-01				555077502
FFSU	XX	185	404	1	2010	4	AMPHETAMIN	238679	FALSE	4337	116507	112746	3761.17	2020-10-01	2010-10-01				185040401
MCOU	XX	63304	909	1	2010	3	AMPHETAMIN	6675	FALSE	171	3030.13	2606.65	423.48	2020-07-01	2010-07-01				63304090901
FFSU	XX	555	776	2	2010	4	AMPHETAMIN	70262	FALSE	1245	48582.8	47330.2	1252.59	2020-10-01	2010-10-01				555077602
FFSU	XX	63304	910	1	2010	4	AMPHETAMIN	24731	FALSE	450	10552.5	10399.1	153.41	2020-10-01	2010-10-01				63304091001
FFSU	XX	185	401	1	2010	3	AMPHETAMIN	357216	FALSE	6291	172490	169538	2951.64	2020-07-01	2010-07-01				185040101
FFSU	XX	63304	908	1	2010	1	AMPHETAMIN	57890	FALSE	1406	31427.7	31056.6	371.09	2020-01-01	2010-01-01				63304090801
FFSU	XX	63304	910	1	2010	2	AMPHETAMIN	31498	FALSE	562	13985.4	13817.8	167.56	2020-04-01	2010-04-01				63304091001
MCOU	XX	63304	909	1	2010	2	AMPHETAMIN	7252	FALSE	188	3708.87	3108.09	600.78	2020-04-01	2010-04-01				63304090901
FFSU	XX	555	776	2	2010	3	AMPHETAMIN	59605	FALSE	1040	44063.3	42367.4	1695.92	2020-07-01	2010-07-01				555077602
MCOU	XX	63304	910	1	2010	2	AMPHETAMIN	2778	FALSE	51	1163.32	1144.32	19	2020-04-01	2010-04-01				63304091001
FFSU	XX	185	404	1	2010	2	AMPHETAMIN	211823	FALSE	3879	105285	103348	1937.39	2020-04-01	2010-04-01				185040401
FFSU	XX	63304	909	1	2010	1	AMPHETAMIN	37177	FALSE	877	19506.8	19212.1	294.66	2020-01-01	2010-01-01				63304090901
FFSU	XX	63304	910	1	2010	3	AMPHETAMIN	28608	FALSE	491	11693	11478.5	214.49	2020-07-01	2010-07-01				63304091001
FFSU	XX	555	775	2	2010	1	AMPHETAMIN	89320	FALSE	2065	74148.5	71839.8	2308.71	2020-01-01	2010-01-01				555077502
FFSU	XX	63304	911	1	2010	2	AMPHETAMIN	19693	FALSE	366	7970.06	7842.75	127.31	2020-04-01	2010-04-01				63304091101
MCOU	XX	555	776	2	2010	1	AMPHETAMIN	1343	FALSE	23	929.46	926.46	3	2020-01-01	2010-01-01				555077602
MCOU	XX	63304	910	1	2010	3	AMPHETAMIN	3379	FALSE	60	1464.88	1452.88	12	2020-07-01	2010-07-01				63304091001
FFSU	XX	555	776	2	2010	1	AMPHETAMIN	53139	FALSE	943	40238.6	39123.6	1114.92	2020-01-01	2010-01-01				555077602
FFSU	XX	63304	910	1	2010	1	AMPHETAMIN	35602	FALSE	659	15519.1	15144.6	374.54	2020-01-01	2010-01-01				63304091001
FFSU	XX	185	401	1	2010	4	AMPHETAMIN	378542	FALSE	6679	178193	174911	3282.88	2020-10-01	2010-10-01				185040101
FFSU	XX	63304	911	1	2010	4	AMPHETAMIN	19357	FALSE	331	7854.5	7741.64	112.86	2020-10-01	2010-10-01				63304091101
MCOU	XX	555	775	2	2010	3	AMPHETAMIN	36161	FALSE	814	22008.8	21869.8	138.95	2020-07-01	2010-07-01				555077502
FFSU	XX	63304	911	1	2010	1	AMPHETAMIN	23438.5	FALSE	443	9843	9693.38	149.62	2020-01-01	2010-01-01				63304091101
FFSU	XX	63304	909	1	2010	3	AMPHETAMIN	25617	FALSE	560	12912.4	12725.4	187	2020-07-01	2010-07-01				63304090901
FFSU	XX	63304	911	1	2010	3	AMPHETAMIN	19231	FALSE	347	7670.23	7586.56	83.67	2020-07-01	2010-07-01				63304091101
FFSU	XX	63304	908	1	2010	2	AMPHETAMIN	51369.5	FALSE	1259	26693.9	26432.2	261.67	2020-04-01	2010-04-01				63304090801
FFSU	XX	185	404	1	2010	3	AMPHETAMIN	248299	FALSE	4544	117517	114605	2912.87	2020-07-01	2010-07-01				185040401
FFSU	XX	63304	909	1	2010	4	AMPHETAMIN	23000	FALSE	509	11959.9	11863.6	96.26	2020-10-01	2010-10-01				63304090901
MCOU	XX	555	775	2	2010	4	AMPHETAMIN	46214	FALSE	1012	30502.5	29929.7	572.74	2020-10-01	2010-10-01				555077502
MCOU	XX	555	775	2	2010	1	AMPHETAMIN	2387	FALSE	48	1697.84	1697.84	0	2020-01-01	2010-01-01				555077502
FFSU	XX	63304	909	1	2010	2	AMPHETAMIN	31453	FALSE	703	20469.5	20268.9	200.58	2020-04-01	2010-04-01				63304090901
MCOU	XX	63304	909	1	2010	4	AMPHETAMIN	2207	FALSE	57	858.47	855.04	3.43	2020-10-01	2010-10-01				63304090901
MCOU	XX	555	776	2	2010	2	AMPHETAMIN	17083	FALSE	328	10651.8	10620.2	31.67	2020-04-01	2010-04-01				555077602
FFSU	XX	185	401	1	2010	2	AMPHETAMIN	354490	FALSE	6239	181929	178830	3099.24	2020-04-01	2010-04-01				185040101
FFSU	XX	555	775	2	2010	2	AMPHETAMIN	92448	FALSE	2173	80366.5	78590.9	1775.59	2020-04-01	2010-04-01				555077502
MCOU	XX	63304	911	1	2010	4	AMPHETAMIN	954	FALSE	17	378.14	376.04	2.1	2020-10-01	2010-10-01				63304091101
MCOU	XX	555	777	2	2010	1	AMPHETAMIN	10378	FALSE	205	7071.26	7046.26	25	2020-01-01	2010-01-01				555077702
FFSU	XX	555	777	2	2010	4	AMPHETAMIN	940260	FALSE	20388	618694	605972	12722.8	2020-10-01	2010-10-01				555077702
MCOU	XX	185	111	1	2010	4	AMPHETAMIN	65836.5	FALSE	1487	41942.1	41656.5	285.52	2020-10-01	2010-10-01				185011101
FFSU	XX	555	775	2	2010	3	AMPHETAMIN	96104	FALSE	2244	78018.7	76194.2	1824.48	2020-07-01	2010-07-01				555077502
MCOU	XX	555	777	2	2010	2	AMPHETAMIN	190105	FALSE	4007	123716	122674	1042.32	2020-04-01	2010-04-01				555077702
MCOU	XX	555	974	2	2010	2	AMPHETAMIN	253004	FALSE	4648	107453	105004	2448.32	2020-04-01	2010-04-01				555097402
MCOU	XX	555	974	2	2010	1	AMPHETAMIN	8913	FALSE	159	3845.77	3820.77	25	2020-01-01	2010-01-01				555097402
MCOU	XX	555	775	2	2010	2	AMPHETAMIN	34903	FALSE	801	21670.1	21552	118.03	2020-04-01	2010-04-01				555077502
MCOU	XX	185	84	1	2010	2	AMPHETAMIN	44984	FALSE	1023	17874	17779.4	94.59	2020-04-01	2010-04-01				185008401
MCOU	XX	63304	911	1	2010	2	AMPHETAMIN	1942	FALSE	43	791.42	782.42	9	2020-04-01	2010-04-01				63304091101
MCOU	XX	555	971	2	2010	1	AMPHETAMIN	13949	FALSE	305	6057.28	6049.28	8	2020-01-01	2010-01-01				555097102
MCOU	XX	63304	911	1	2010	3	AMPHETAMIN	1151	FALSE	27	454.83	451.83	3	2020-07-01	2010-07-01				63304091101
FFSU	XX	555	972	2	2010	3	AMPHETAMIN	2.06832e+06	FALSE	43939	914476	898579	15897.5	2020-07-01	2010-07-01				555097202
FFSU	XX	555	974	2	2010	3	AMPHETAMIN	1195126	FALSE	21703	441564	433264	8300.81	2020-07-01	2010-07-01				555097402
FFSU	XX	555	972	2	2010	2	AMPHETAMIN	2.03443e+06	FALSE	43622	870574	853652	16922.2	2020-04-01	2010-04-01				555097202
MCOU	XX	555	777	2	2010	3	AMPHETAMIN	225796	FALSE	4794	145681	144448	1233.08	2020-07-01	2010-07-01				555077702
MCOU	XX	63304	910	1	2010	4	AMPHETAMIN	1125	FALSE	22	487.86	479.86	8	2020-10-01	2010-10-01				63304091001
FFSU	XX	555	776	2	2010	2	AMPHETAMIN	49319	FALSE	924	41727.7	40875.6	852.13	2020-04-01	2010-04-01				555077602
FFSU	XX	185	404	1	2010	1	AMPHETAMIN	225188	FALSE	4034	115561	112587	2974.03	2020-01-01	2010-01-01				185040401
MCOU	XX	63304	909	1	2010	1	AMPHETAMIN	465	FALSE	13	253.33	253.33	0	2020-01-01	2010-01-01				63304090901
MCOU	XX	185	111	1	2010	2	AMPHETAMIN	76321	FALSE	1551	30077.7	29674.7	403.01	2020-04-01	2010-04-01				185011101
MCOU	XX	185	84	1	2010	1	AMPHETAMIN	2805	FALSE	50	1304.8	1304.8	0	2020-01-01	2010-01-01				185008401
MCOU	XX	555	971	2	2010	2	AMPHETAMIN	344574	FALSE	8401	161929	152846	9083.65	2020-04-01	2010-04-01				555097102
MCOU	XX	555	973	2	2010	1	AMPHETAMIN	20369	FALSE	331	8972.29	8887.29	85	2020-01-01	2010-01-01				555097302
FFSU	XX	555	972	2	2010	4	AMPHETAMIN	2.45887e+06	FALSE	52606	1.04902e+06	1.02964e+06	19385.8	2020-10-01	2010-10-01				555097202
MCOU	XX	63304	908	1	2010	4	AMPHETAMIN	7382	FALSE	177	3778.07	3724.77	53.3	2020-10-01	2010-10-01				63304090801
MCOU	XX	63304	908	1	2010	1	AMPHETAMIN	1186	FALSE	27	636.53	636.53	0	2020-01-01	2010-01-01				63304090801
FFSU	XX	64116	25	1	2010	1	AMPHOTEC 5		TRUE					2020-01-01	2010-01-01				64116002501
FFSU	XX	38779	191	3	2010	2	AMPHOTERIC		TRUE					2020-04-01	2010-04-01				38779019103
FFSU	XX	51552	304	3	2010	1	AMPHOTERIC		TRUE					2020-01-01	2010-01-01				51552030403
FFSU	XX	39822	1055	7	2010	1	AMPHOTERIC		TRUE					2020-01-01	2010-01-01				39822105507
FFSU	XX	38779	191	3	2010	4	AMPHOTERIC		TRUE					2020-10-01	2010-10-01				38779019103
MCOU	XX	38779	191	3	2010	2	AMPHOTERIC		TRUE					2020-04-01	2010-04-01				38779019103
FFSU	XX	51552	304	1	2010	4	AMPHOTERIC		TRUE					2020-10-01	2010-10-01				51552030401
FFSU	XX	51552	304	5	2010	1	AMPHOTERIC		TRUE					2020-01-01	2010-01-01				51552030405
FFSU	XX	51552	304	2	2010	4	AMPHOTERIC		TRUE					2020-10-01	2010-10-01				51552030402
FFSU	XX	38779	191	5	2010	1	AMPHOTERIC		TRUE					2020-01-01	2010-01-01				38779019105
FFSU	XX	51552	304	9	2010	3	AMPHOTERIC		TRUE					2020-07-01	2010-07-01				51552030409
FFSU	XX	38779	191	3	2010	1	AMPHOTERIC		TRUE					2020-01-01	2010-01-01				38779019103
FFSU	XX	38779	191	5	2010	2	AMPHOTERIC		TRUE					2020-04-01	2010-04-01				38779019105
FFSU	XX	51552	304	1	2010	2	AMPHOTERIC		TRUE					2020-04-01	2010-04-01				51552030401
FFSU	XX	51552	304	5	2010	4	AMPHOTERIC		TRUE					2020-10-01	2010-10-01				51552030405
FFSU	XX	39822	1055	7	2010	2	AMPHOTERIC		TRUE					2020-04-01	2010-04-01				39822105507
FFSU	XX	51552	304	1	2010	3	AMPHOTERIC		TRUE					2020-07-01	2010-07-01				51552030401
FFSU	XX	51552	304	1	2010	1	AMPHOTERIC		TRUE					2020-01-01	2010-01-01				51552030401
FFSU	XX	51552	304	5	2010	3	AMPHOTERIC		TRUE					2020-07-01	2010-07-01				51552030405
FFSU	XX	38779	191	3	2010	3	AMPHOTERIC		TRUE					2020-07-01	2010-07-01				38779019103
FFSU	XX	51552	304	9	2010	4	AMPHOTERIC		TRUE					2020-10-01	2010-10-01				51552030409
FFSU	XX	51552	304	2	2010	1	AMPHOTERIC		TRUE					2020-01-01	2010-01-01				51552030402
FFSU	XX	51552	304	4	2010	1	AMPHOTERIC	8.76	FALSE	28	109.9	65.22	44.68	2020-01-01	2010-01-01				51552030404
FFSU	XX	51552	304	9	2010	2	AMPHOTERIC	1.1	FALSE	11	54.23	54.23	0	2020-04-01	2010-04-01				51552030409
FFSU	XX	39822	1055	5	2010	3	AMPHOTERIC	935.1	FALSE	218	21828.6	20467.9	1360.69	2020-07-01	2010-07-01				39822105505
FFSU	XX	51552	304	4	2010	4	AMPHOTERIC	10.6	FALSE	16	155.54	81.04	74.5	2020-10-01	2010-10-01				51552030404
FFSU	XX	51552	304	6	2010	3	AMPHOTERIC	2320	FALSE	24	2848.21	2848.21	0	2020-07-01	2010-07-01				51552030406
FFSU	XX	51552	304	4	2010	2	AMPHOTERIC	0.9	FALSE	18	50.5	50.5	0	2020-04-01	2010-04-01				51552030404
FFSU	XX	51552	304	6	2010	1	AMPHOTERIC	3660	FALSE	37	4794.09	4791.09	3	2020-01-01	2010-01-01				51552030406
FFSU	XX	51552	304	6	2010	4	AMPHOTERIC	2300	FALSE	23	2997.34	2997.34	0	2020-10-01	2010-10-01				51552030406
FFSU	XX	51552	304	6	2010	2	AMPHOTERIC	2410	FALSE	25	2815.23	2815.23	0	2020-04-01	2010-04-01				51552030406
FFSU	XX	51552	304	4	2010	3	AMPHOTERIC	10.888	FALSE	22	141.28	78.97	62.31	2020-07-01	2010-07-01				51552030404
FFSU	XX	39822	1055	5	2010	4	AMPHOTERIC	835.624	FALSE	168	18130.5	17693.6	436.9	2020-10-01	2010-10-01				39822105505
FFSU	XX	39822	1055	5	2010	1	AMPHOTERIC	3109.59	FALSE	255	44237.5	41643.8	2593.64	2020-01-01	2010-01-01				39822105505
MCOU	XX	39822	1055	5	2010	3	AMPHOTERIC	88.08	FALSE	24	2336.84	2336.84	0	2020-07-01	2010-07-01				39822105505
FFSU	XX	39822	1055	5	2010	2	AMPHOTERIC	2413.15	FALSE	263	63798.7	61308.9	2489.79	2020-04-01	2010-04-01				39822105505
MCOU	XX	39822	1055	5	2010	2	AMPHOTERIC	96	FALSE	17	2785.05	2785.05	0	2020-04-01	2010-04-01				39822105505
MCOU	XX	39822	1055	5	2010	4	AMPHOTERIC	113	FALSE	25	3145.83	3144.83	1	2020-10-01	2010-10-01				39822105505
FFSU	XX	781	3404	95	2010	2	AMPICILLIN	4916.3	FALSE	130	6021.73	6021.73	0	2020-04-01	2010-04-01				781340495
FFSU	XX	63323	369	20	2010	4	AMPICILLIN	3065.5	FALSE	296	39825.9	39780.9	45	2020-10-01	2010-10-01				63323036920
MCOU	XX	67253	181	10	2010	4	AMPICILLIN	65971	FALSE	2141	17053.8	16733.3	320.44	2020-10-01	2010-10-01				67253018110
FFSU	XX	781	3404	95	2010	3	AMPICILLIN	14419.1	FALSE	196	13683.8	13480	203.84	2020-07-01	2010-07-01				781340495
FFSU	XX	67253	180	10	2010	2	AMPICILLIN	41522	FALSE	1324	11720.9	11341.4	379.49	2020-04-01	2010-04-01				67253018010
MCOU	XX	67253	180	10	2010	3	AMPICILLIN	11508	FALSE	346	2123.24	2077.24	46	2020-07-01	2010-07-01				67253018010
MCOU	XX	63323	369	20	2010	4	AMPICILLIN	701	FALSE	44	5146.63	5146.63	0	2020-10-01	2010-10-01				63323036920
MCOU	XX	67253	181	10	2010	3	AMPICILLIN	66830	FALSE	2196	17196	17013.1	182.91	2020-07-01	2010-07-01				67253018110
FFSU	XX	10019	630	2	2010	2	AMPICILLIN	4807.05	FALSE	186	15220	15179.5	40.55	2020-04-01	2010-04-01				10019063002
FFSU	XX	63323	369	20	2010	1	AMPICILLIN	3988.77	FALSE	325	44722.3	36960.9	7761.49	2020-01-01	2010-01-01				63323036920
FFSU	XX	63323	368	20	2010	2	AMPICILLIN	695.389	FALSE	102	4285.27	4259.62	25.65	2020-04-01	2010-04-01				63323036820
FFSU	XX	63323	389	10	2010	3	AMPICILLIN	4235.57	FALSE	374	18135.2	15533.5	2601.69	2020-07-01	2010-07-01				63323038910
FFSU	XX	781	3413	92	2010	3	AMPICILLIN	1094.86	FALSE	35	9056.28	9056.28	0	2020-07-01	2010-07-01				781341392
FFSU	XX	781	3413	92	2010	4	AMPICILLIN	2128.75	FALSE	83	11791.8	11791.8	0	2020-10-01	2010-10-01				781341392
MCOU	XX	67253	181	50	2010	3	AMPICILLIN	10180	FALSE	286	2412.16	2406.16	6	2020-07-01	2010-07-01				67253018150
FFSU	XX	63323	368	20	2010	4	AMPICILLIN	762	FALSE	99	3825.71	3798.48	27.23	2020-10-01	2010-10-01				63323036820
FFSU	XX	10019	630	2	2010	1	AMPICILLIN	2422.14	FALSE	228	18747.4	18739.8	7.57	2020-01-01	2010-01-01				10019063002
FFSU	XX	781	3032	95	2010	3	AMPICILLIN	632077	FALSE	62	5078.6	5078.6	0	2020-07-01	2010-07-01				781303295
FFSU	XX	93	5146	1	2010	1	AMPICILLIN		TRUE					2020-01-01	2010-01-01				93514601
FFSU	XX	10019	631	31	2010	3	AMPICILLIN		TRUE					2020-07-01	2010-07-01				10019063131
MCOU	XX	67253	180	50	2010	1	AMPICILLIN		TRUE					2020-01-01	2010-01-01				67253018050
MCOU	XX	63323	387	10	2010	3	AMPICILLIN		TRUE					2020-07-01	2010-07-01				63323038710
MCOU	XX	781	9408	95	2010	3	AMPICILLIN		TRUE					2020-07-01	2010-07-01				781940895
FFSU	XX	781	3412	15	2010	3	AMPICILLIN		TRUE					2020-07-01	2010-07-01				781341215
FFSU	XX	15	7401	20	2010	4	AMPICILLIN		TRUE					2020-10-01	2010-10-01				15740120
FFSU	XX	15	7405	18	2010	3	AMPICILLIN		TRUE					2020-07-01	2010-07-01				15740518
FFSU	XX	781	2145	5	2010	1	AMPICILLIN		TRUE					2020-01-01	2010-01-01				781214505
FFSU	XX	15	7405	99	2010	1	AMPICILLIN		TRUE					2020-01-01	2010-01-01				15740599
FFSU	XX	93	5146	1	2010	3	AMPICILLIN		TRUE					2020-07-01	2010-07-01				93514601
MCOU	XX	10139	70	11	2010	2	AMPICILLIN		TRUE					2020-04-01	2010-04-01				10139007011
FFSU	XX	66860	11	2	2010	1	AMPICILLIN		TRUE					2020-01-01	2010-01-01				66860001102
FFSU	XX	15	7404	20	2010	1	AMPICILLIN		TRUE					2020-01-01	2010-01-01				15740420
FFSU	XX	409	2987	3	2010	3	AMPICILLIN	812	FALSE	107	5245.08	5244.55	0.53	2020-07-01	2010-07-01				409298703
MCOU	XX	10139	70	11	2010	3	AMPICILLIN		TRUE					2020-07-01	2010-07-01				10139007011
FFSU	XX	781	2145	5	2010	4	AMPICILLIN		TRUE					2020-10-01	2010-10-01				781214505
FFSU	XX	15	7404	18	2010	2	AMPICILLIN		TRUE					2020-04-01	2010-04-01				15740418
MCOU	XX	93	5146	1	2010	4	AMPICILLIN		TRUE					2020-10-01	2010-10-01				93514601
MCOU	XX	10019	637	2	2010	3	AMPICILLIN		TRUE					2020-07-01	2010-07-01				10019063702
MCOU	XX	67253	183	10	2010	1	AMPICILLIN		TRUE					2020-01-01	2010-01-01				67253018310
FFSU	XX	15	7402	20	2010	2	AMPICILLIN		TRUE					2020-04-01	2010-04-01				15740220
FFSU	XX	44567	101	10	2010	3	AMPICILLIN		TRUE					2020-07-01	2010-07-01				44567010110
FFSU	XX	781	9407	78	2010	1	AMPICILLIN		TRUE					2020-01-01	2010-01-01				781940778
FFSU	XX	409	2687	15	2010	4	AMPICILLIN		TRUE					2020-10-01	2010-10-01				409268715
FFSU	XX	93	5146	5	2010	1	AMPICILLIN		TRUE					2020-01-01	2010-01-01				93514605
MCOU	XX	781	3404	95	2010	3	AMPICILLIN		TRUE					2020-07-01	2010-07-01				781340495
MCOU	XX	63323	387	10	2010	2	AMPICILLIN		TRUE					2020-04-01	2010-04-01				63323038710
MCOU	XX	409	2689	1	2010	2	AMPICILLIN		TRUE					2020-04-01	2010-04-01				409268901
FFSU	XX	15	7405	18	2010	4	AMPICILLIN		TRUE					2020-10-01	2010-10-01				15740518
FFSU	XX	781	9412	15	2010	3	AMPICILLIN		TRUE					2020-07-01	2010-07-01				781941215
FFSU	XX	781	9401	95	2010	2	AMPICILLIN		TRUE					2020-04-01	2010-04-01				781940195
MCOU	XX	67253	180	10	2010	2	AMPICILLIN	8164	FALSE	264	1601.37	1566.37	35	2020-04-01	2010-04-01				67253018010
MCOU	XX	93	5145	1	2010	3	AMPICILLIN		TRUE					2020-07-01	2010-07-01				93514501
FFSU	XX	10019	631	31	2010	2	AMPICILLIN		TRUE					2020-04-01	2010-04-01				10019063131
MCOU	XX	781	3404	95	2010	4	AMPICILLIN		TRUE					2020-10-01	2010-10-01				781340495
FFSU	XX	44567	103	10	2010	2	AMPICILLIN		TRUE					2020-04-01	2010-04-01				44567010310
FFSU	XX	10019	630	1	2010	4	AMPICILLIN		TRUE					2020-10-01	2010-10-01				10019063001
FFSU	XX	15	7403	99	2010	3	AMPICILLIN		TRUE					2020-07-01	2010-07-01				15740399
FFSU	XX	15	7402	20	2010	4	AMPICILLIN		TRUE					2020-10-01	2010-10-01				15740220
FFSU	XX	781	9401	95	2010	4	AMPICILLIN		TRUE					2020-10-01	2010-10-01				781940195
FFSU	XX	15	7404	20	2010	3	AMPICILLIN		TRUE					2020-07-01	2010-07-01				15740420
MCOU	XX	67253	182	20	2010	4	AMPICILLIN		TRUE					2020-10-01	2010-10-01				67253018220
MCOU	XX	67253	182	20	2010	1	AMPICILLIN		TRUE					2020-01-01	2010-01-01				67253018220
FFSU	XX	781	3400	78	2010	2	AMPICILLIN		TRUE					2020-04-01	2010-04-01				781340078
FFSU	XX	10139	70	11	2010	3	AMPICILLIN		TRUE					2020-07-01	2010-07-01				10139007011
MCOU	XX	63323	368	20	2010	3	AMPICILLIN		TRUE					2020-07-01	2010-07-01				63323036820
MCOU	XX	67253	180	50	2010	3	AMPICILLIN		TRUE					2020-07-01	2010-07-01				67253018050
FFSU	XX	781	9412	92	2010	1	AMPICILLIN		TRUE					2020-01-01	2010-01-01				781941292
FFSU	XX	10019	634	31	2010	1	AMPICILLIN		TRUE					2020-01-01	2010-01-01				10019063431
MCOU	XX	63323	389	10	2010	2	AMPICILLIN		TRUE					2020-04-01	2010-04-01				63323038910
FFSU	XX	66860	15	2	2010	1	AMPICILLIN		TRUE					2020-01-01	2010-01-01				66860001502
MCOU	XX	67253	182	20	2010	2	AMPICILLIN		TRUE					2020-04-01	2010-04-01				67253018220
MCOU	XX	67253	180	50	2010	4	AMPICILLIN		TRUE					2020-10-01	2010-10-01				67253018050
FFSU	XX	44567	103	10	2010	4	AMPICILLIN		TRUE					2020-10-01	2010-10-01				44567010310
FFSU	XX	93	5146	5	2010	2	AMPICILLIN		TRUE					2020-04-01	2010-04-01				93514605
FFSU	XX	44567	102	10	2010	4	AMPICILLIN		TRUE					2020-10-01	2010-10-01				44567010210
FFSU	XX	781	9412	15	2010	2	AMPICILLIN		TRUE					2020-04-01	2010-04-01				781941215
FFSU	XX	781	3034	46	2010	1	AMPICILLIN		TRUE					2020-01-01	2010-01-01				781303446
FFSU	XX	10019	631	31	2010	4	AMPICILLIN		TRUE					2020-10-01	2010-10-01				10019063131
MCOU	XX	781	3407	95	2010	4	AMPICILLIN		TRUE					2020-10-01	2010-10-01				781340795
MCOU	XX	63323	389	10	2010	3	AMPICILLIN		TRUE					2020-07-01	2010-07-01				63323038910
FFSU	XX	781	9409	95	2010	1	AMPICILLIN		TRUE					2020-01-01	2010-01-01				781940995
MCOU	XX	781	3033	95	2010	4	AMPICILLIN		TRUE					2020-10-01	2010-10-01				781303395
MCOU	XX	63323	388	10	2010	3	AMPICILLIN		TRUE					2020-07-01	2010-07-01				63323038810
MCOU	XX	63323	369	20	2010	2	AMPICILLIN		TRUE					2020-04-01	2010-04-01				63323036920
MCOU	XX	63323	369	20	2010	1	AMPICILLIN		TRUE					2020-01-01	2010-01-01				63323036920
FFSU	XX	15	7404	89	2010	2	AMPICILLIN		TRUE					2020-04-01	2010-04-01				15740489
FFSU	XX	15	7404	18	2010	1	AMPICILLIN		TRUE					2020-01-01	2010-01-01				15740418
FFSU	XX	781	9407	78	2010	3	AMPICILLIN		TRUE					2020-07-01	2010-07-01				781940778
FFSU	XX	25021	142	20	2010	4	AMPICILLIN		TRUE					2020-10-01	2010-10-01				25021014220
FFSU	XX	781	9402	95	2010	4	AMPICILLIN		TRUE					2020-10-01	2010-10-01				781940295
FFSU	XX	10019	631	31	2010	1	AMPICILLIN		TRUE					2020-01-01	2010-01-01				10019063131
MCOU	XX	63323	388	10	2010	1	AMPICILLIN		TRUE					2020-01-01	2010-01-01				63323038810
FFSU	XX	15	7404	99	2010	4	AMPICILLIN		TRUE					2020-10-01	2010-10-01				15740499
FFSU	XX	10139	70	12	2010	1	AMPICILLIN		TRUE					2020-01-01	2010-01-01				10139007012
FFSU	XX	10019	630	33	2010	2	AMPICILLIN		TRUE					2020-04-01	2010-04-01				10019063033
MCOU	XX	781	9402	95	2010	2	AMPICILLIN		TRUE					2020-04-01	2010-04-01				781940295
FFSU	XX	15	7403	20	2010	3	AMPICILLIN		TRUE					2020-07-01	2010-07-01				15740320
FFSU	XX	409	2988	1	2010	4	AMPICILLIN	385	FALSE	43	2850.32	2835.76	14.56	2020-10-01	2010-10-01				409298801
MCOU	XX	25021	143	30	2010	4	AMPICILLIN		TRUE					2020-10-01	2010-10-01				25021014330
FFSU	XX	15	7100	98	2010	1	AMPICILLIN		TRUE					2020-01-01	2010-01-01				15710098
MCOU	XX	781	9402	95	2010	4	AMPICILLIN		TRUE					2020-10-01	2010-10-01				781940295
FFSU	XX	15	7403	20	2010	2	AMPICILLIN		TRUE					2020-04-01	2010-04-01				15740320
FFSU	XX	10019	638	3	2010	3	AMPICILLIN		TRUE					2020-07-01	2010-07-01				10019063803
FFSU	XX	15	7405	20	2010	3	AMPICILLIN		TRUE					2020-07-01	2010-07-01				15740520
MCOU	XX	15	7403	20	2010	4	AMPICILLIN		TRUE					2020-10-01	2010-10-01				15740320
FFSU	XX	15	7403	20	2010	4	AMPICILLIN		TRUE					2020-10-01	2010-10-01				15740320
MCOU	XX	409	2987	3	2010	4	AMPICILLIN		TRUE					2020-10-01	2010-10-01				409298703
FFSU	XX	781	9408	80	2010	2	AMPICILLIN		TRUE					2020-04-01	2010-04-01				781940880
FFSU	XX	15	7404	89	2010	1	AMPICILLIN		TRUE					2020-01-01	2010-01-01				15740489
MCOU	XX	781	3032	95	2010	3	AMPICILLIN		TRUE					2020-07-01	2010-07-01				781303295
FFSU	XX	10019	630	33	2010	4	AMPICILLIN		TRUE					2020-10-01	2010-10-01				10019063033
FFSU	XX	66860	15	2	2010	3	AMPICILLIN		TRUE					2020-07-01	2010-07-01				66860001502
FFSU	XX	10019	633	33	2010	2	AMPICILLIN		TRUE					2020-04-01	2010-04-01				10019063333
FFSU	XX	44567	104	10	2010	2	AMPICILLIN		TRUE					2020-04-01	2010-04-01				44567010410
FFSU	XX	781	3033	70	2010	1	AMPICILLIN		TRUE					2020-01-01	2010-01-01				781303370
FFSU	XX	93	5145	1	2010	1	AMPICILLIN		TRUE					2020-01-01	2010-01-01				93514501
MCOU	XX	67253	183	20	2010	1	AMPICILLIN		TRUE					2020-01-01	2010-01-01				67253018320
MCOU	XX	781	3032	95	2010	4	AMPICILLIN		TRUE					2020-10-01	2010-10-01				781303295
FFSU	XX	781	3413	15	2010	3	AMPICILLIN		TRUE					2020-07-01	2010-07-01				781341315
FFSU	XX	15	7404	20	2010	4	AMPICILLIN		TRUE					2020-10-01	2010-10-01				15740420
FFSU	XX	409	2988	1	2010	2	AMPICILLIN	439.5	FALSE	39	1329.75	1327.8	1.95	2020-04-01	2010-04-01				409298801
MCOU	XX	781	2145	1	2010	4	AMPICILLIN	44258	FALSE	1419	11137	10796.6	340.45	2020-10-01	2010-10-01				781214501
FFSU	XX	67253	183	10	2010	1	AMPICILLIN	36960	FALSE	245	3813.29	3694.16	119.13	2020-01-01	2010-01-01				67253018310
MCOU	XX	781	3407	95	2010	3	AMPICILLIN		TRUE					2020-07-01	2010-07-01				781340795
FFSU	XX	25021	144	99	2010	4	AMPICILLIN		TRUE					2020-10-01	2010-10-01				25021014499
MCOU	XX	63323	388	10	2010	2	AMPICILLIN		TRUE					2020-04-01	2010-04-01				63323038810
FFSU	XX	10019	638	3	2010	2	AMPICILLIN		TRUE					2020-04-01	2010-04-01				10019063803
FFSU	XX	781	9413	15	2010	2	AMPICILLIN		TRUE					2020-04-01	2010-04-01				781941315
FFSU	XX	781	9404	85	2010	2	AMPICILLIN		TRUE					2020-04-01	2010-04-01				781940485
FFSU	XX	15	7403	20	2010	1	AMPICILLIN		TRUE					2020-01-01	2010-01-01				15740320
MCOU	XX	781	2145	5	2010	4	AMPICILLIN		TRUE					2020-10-01	2010-10-01				781214505
FFSU	XX	781	9412	15	2010	4	AMPICILLIN		TRUE					2020-10-01	2010-10-01				781941215
FFSU	XX	15	7404	18	2010	3	AMPICILLIN		TRUE					2020-07-01	2010-07-01				15740418
FFSU	XX	15	7405	20	2010	4	AMPICILLIN		TRUE					2020-10-01	2010-10-01				15740520
MCOU	XX	781	2144	1	2010	3	AMPICILLIN	8622	FALSE	247	1392.31	1369.31	23	2020-07-01	2010-07-01				781214401
FFSU	XX	25021	143	30	2010	3	Ampicillin		TRUE					2020-07-01	2010-07-01				25021014330
MCOU	XX	44567	103	10	2010	2	AMPICILLIN		TRUE					2020-04-01	2010-04-01				44567010310
FFSU	XX	10139	70	11	2010	1	Ampicillin		TRUE					2020-01-01	2010-01-01				10139007011
FFSU	XX	93	5145	1	2010	2	AMPICILLIN		TRUE					2020-04-01	2010-04-01				93514501
FFSU	XX	781	9407	78	2010	4	AMPICILLIN		TRUE					2020-10-01	2010-10-01				781940778
FFSU	XX	44567	101	10	2010	4	AMPICILLIN		TRUE					2020-10-01	2010-10-01				44567010110
FFSU	XX	10019	630	33	2010	3	AMPICILLIN		TRUE					2020-07-01	2010-07-01				10019063033
MCOU	XX	63323	389	10	2010	4	AMPICILLIN		TRUE					2020-10-01	2010-10-01				63323038910
MCOU	XX	409	2689	1	2010	3	AMPICILLIN		TRUE					2020-07-01	2010-07-01				409268901
FFSU	XX	10019	635	3	2010	1	AMPICILLIN		TRUE					2020-01-01	2010-01-01				10019063503
FFSU	XX	781	3413	15	2010	2	AMPICILLIN		TRUE					2020-04-01	2010-04-01				781341315
FFSU	XX	44567	102	10	2010	3	AMPICILLIN		TRUE					2020-07-01	2010-07-01				44567010210
MCOU	XX	67253	180	50	2010	2	AMPICILLIN		TRUE					2020-04-01	2010-04-01				67253018050
FFSU	XX	781	3408	80	2010	4	AMPICILLIN		TRUE					2020-10-01	2010-10-01				781340880
FFSU	XX	15	7402	20	2010	1	AMPICILLIN		TRUE					2020-01-01	2010-01-01				15740220
MCOU	XX	10139	70	11	2010	4	AMPICILLIN		TRUE					2020-10-01	2010-10-01				10139007011
MCOU	XX	93	5146	1	2010	3	AMPICILLIN		TRUE					2020-07-01	2010-07-01				93514601
MCOU	XX	93	5146	1	2010	2	AMPICILLIN		TRUE					2020-04-01	2010-04-01				93514601
MCOU	XX	409	2998	3	2010	2	AMPICILLIN		TRUE					2020-04-01	2010-04-01				409299803
FFSU	XX	15	7404	94	2010	1	AMPICILLIN		TRUE					2020-01-01	2010-01-01				15740494
MCOU	XX	10019	631	1	2010	2	AMPICILLIN		TRUE					2020-04-01	2010-04-01				10019063101
FFSU	XX	781	9413	15	2010	1	AMPICILLIN		TRUE					2020-01-01	2010-01-01				781941315
FFSU	XX	15	7404	99	2010	1	AMPICILLIN		TRUE					2020-01-01	2010-01-01				15740499
MCOU	XX	781	3404	85	2010	3	AMPICILLIN		TRUE					2020-07-01	2010-07-01				781340485
FFSU	XX	781	3407	78	2010	2	AMPICILLIN		TRUE					2020-04-01	2010-04-01				781340778
FFSU	XX	15	7402	20	2010	3	AMPICILLIN		TRUE					2020-07-01	2010-07-01				15740220
FFSU	XX	15	7405	99	2010	4	AMPICILLIN		TRUE					2020-10-01	2010-10-01				15740599
MCOU	XX	93	5145	1	2010	2	AMPICILLIN		TRUE					2020-04-01	2010-04-01				93514501
MCOU	XX	63323	388	10	2010	4	AMPICILLIN		TRUE					2020-10-01	2010-10-01				63323038810
FFSU	XX	10139	71	18	2010	3	AMPICILLIN		TRUE					2020-07-01	2010-07-01				10139007118
FFSU	XX	25021	136	10	2010	4	AMPICILLIN		TRUE					2020-10-01	2010-10-01				25021013610
MCOU	XX	781	3402	95	2010	3	AMPICILLIN		TRUE					2020-07-01	2010-07-01				781340295
FFSU	XX	44567	102	10	2010	1	AMPICILLIN		TRUE					2020-01-01	2010-01-01				44567010210
FFSU	XX	44567	102	10	2010	2	AMPICILLIN		TRUE					2020-04-01	2010-04-01				44567010210
FFSU	XX	781	3412	15	2010	2	AMPICILLIN		TRUE					2020-04-01	2010-04-01				781341215
FFSU	XX	15	7405	18	2010	2	AMPICILLIN		TRUE					2020-04-01	2010-04-01				15740518
FFSU	XX	15	7404	18	2010	4	AMPICILLIN		TRUE					2020-10-01	2010-10-01				15740418
FFSU	XX	10139	70	12	2010	2	AMPICILLIN		TRUE					2020-04-01	2010-04-01				10139007012
FFSU	XX	44567	103	10	2010	3	AMPICILLIN		TRUE					2020-07-01	2010-07-01				44567010310
FFSU	XX	15	7405	89	2010	1	AMPICILLIN		TRUE					2020-01-01	2010-01-01				15740589
FFSU	XX	781	2145	5	2010	3	AMPICILLIN		TRUE					2020-07-01	2010-07-01				781214505
FFSU	XX	781	9402	95	2010	3	AMPICILLIN		TRUE					2020-07-01	2010-07-01				781940295
MCOU	XX	93	5146	1	2010	1	AMPICILLIN		TRUE					2020-01-01	2010-01-01				93514601
FFSU	XX	781	3408	80	2010	1	AMPICILLIN		TRUE					2020-01-01	2010-01-01				781340880
FFSU	XX	781	3413	15	2010	4	AMPICILLIN		TRUE					2020-10-01	2010-10-01				781341315
MCOU	XX	781	3033	95	2010	2	AMPICILLIN		TRUE					2020-04-01	2010-04-01				781303395
FFSU	XX	15	7405	18	2010	1	AMPICILLIN		TRUE					2020-01-01	2010-01-01				15740518
FFSU	XX	10019	630	1	2010	3	AMPICILLIN		TRUE					2020-07-01	2010-07-01				10019063001
FFSU	XX	781	9409	95	2010	3	AMPICILLIN		TRUE					2020-07-01	2010-07-01				781940995
FFSU	XX	10139	70	11	2010	4	AMPICILLIN		TRUE					2020-10-01	2010-10-01				10139007011
FFSU	XX	781	9408	80	2010	4	AMPICILLIN		TRUE					2020-10-01	2010-10-01				781940880
FFSU	XX	10019	632	3	2010	4	AMPICILLIN		TRUE					2020-10-01	2010-10-01				10019063203
MCOU	XX	409	2987	3	2010	3	AMPICILLIN		TRUE					2020-07-01	2010-07-01				409298703
MCOU	XX	93	5146	5	2010	3	AMPICILLIN		TRUE					2020-07-01	2010-07-01				93514605
FFSU	XX	10019	635	3	2010	2	AMPICILLIN		TRUE					2020-04-01	2010-04-01				10019063503
FFSU	XX	781	9401	95	2010	1	AMPICILLIN		TRUE					2020-01-01	2010-01-01				781940195
MCOU	XX	781	3409	95	2010	2	AMPICILLIN		TRUE					2020-04-01	2010-04-01				781340995
MCOU	XX	63323	399	23	2010	1	AMPICILLIN		TRUE					2020-01-01	2010-01-01				63323039923
FFSU	XX	781	9402	95	2010	2	AMPICILLIN		TRUE					2020-04-01	2010-04-01				781940295
FFSU	XX	93	5146	1	2010	2	AMPICILLIN		TRUE					2020-04-01	2010-04-01				93514601
FFSU	XX	10019	633	33	2010	4	AMPICILLIN		TRUE					2020-10-01	2010-10-01				10019063333
MCOU	XX	93	5146	5	2010	2	AMPICILLIN		TRUE					2020-04-01	2010-04-01				93514605
FFSU	XX	10019	630	33	2010	1	AMPICILLIN		TRUE					2020-01-01	2010-01-01				10019063033
FFSU	XX	10139	70	11	2010	2	AMPICILLIN		TRUE					2020-04-01	2010-04-01				10139007011
FFSU	XX	781	9409	95	2010	2	AMPICILLIN		TRUE					2020-04-01	2010-04-01				781940995
FFSU	XX	781	3402	78	2010	3	AMPICILLIN	142	FALSE	28	26.76	26.76	0	2020-07-01	2010-07-01				781340278
FFSU	XX	781	3404	95	2010	1	AMPICILLIN	4287	FALSE	114	12746.1	12742.1	4	2020-01-01	2010-01-01				781340495
FFSU	XX	66860	12	2	2010	3	AMPICILLIN	68	FALSE	18	552.8	552.8	0	2020-07-01	2010-07-01				66860001202
MCOU	XX	781	3408	95	2010	4	AMPICILLIN	208	FALSE	19	1845.56	1845.56	0	2020-10-01	2010-10-01				781340895
FFSU	XX	781	3404	85	2010	1	AMPICILLIN	1352	FALSE	16	1680.88	1680.88	0	2020-01-01	2010-01-01				781340485
FFSU	XX	781	9404	95	2010	1	AMPICILLIN	1250	FALSE	13	312.88	312.88	0	2020-01-01	2010-01-01				781940495
FFSU	XX	66860	15	2	2010	4	AMPICILLIN	356	FALSE	162	572.1	572.1	0	2020-10-01	2010-10-01				66860001502
MCOU	XX	10019	631	1	2010	4	AMPICILLIN	183	FALSE	15	701.56	701.56	0	2020-10-01	2010-10-01				10019063101
FFSU	XX	781	2144	1	2010	4	AMPICILLIN	40112	FALSE	1223	9922.91	9553.41	369.5	2020-10-01	2010-10-01				781214401
FFSU	XX	781	3404	85	2010	3	AMPICILLIN	683	FALSE	29	1672.82	1672.82	0	2020-07-01	2010-07-01				781340485
FFSU	XX	409	2987	13	2010	3	AMPICILLIN	145.5	FALSE	69	1658.79	1650.99	7.8	2020-07-01	2010-07-01				409298713
FFSU	XX	781	3402	95	2010	2	AMPICILLIN	261	FALSE	38	604.56	604.56	0	2020-04-01	2010-04-01				781340295
MCOU	XX	10139	71	10	2010	2	AMPICILLIN	772	FALSE	43	9031.51	9031.51	0	2020-04-01	2010-04-01				10139007110
FFSU	XX	781	3409	95	2010	3	AMPICILLIN	4997.76	FALSE	63	7331.99	7331.99	0	2020-07-01	2010-07-01				781340995
FFSU	XX	67253	182	10	2010	3	AMPICILLIN	10522	FALSE	83	1160.98	1146.61	14.37	2020-07-01	2010-07-01				67253018210
FFSU	XX	409	2987	13	2010	2	AMPICILLIN	134	FALSE	60	2005.64	2005.64	0	2020-04-01	2010-04-01				409298713
FFSU	XX	67253	180	10	2010	1	AMPICILLIN	42489	FALSE	1336	11673	11287.9	385.2	2020-01-01	2010-01-01				67253018010
FFSU	XX	63323	388	10	2010	1	AMPICILLIN	3363.56	FALSE	384	5101.68	5057.59	44.09	2020-01-01	2010-01-01				63323038810
FFSU	XX	781	2144	1	2010	3	AMPICILLIN	40150.2	FALSE	1258	10397.9	10130	267.94	2020-07-01	2010-07-01				781214401
FFSU	XX	10019	633	2	2010	2	AMPICILLIN	44	FALSE	19	888.69	882.69	6	2020-04-01	2010-04-01				10019063302
FFSU	XX	63323	387	10	2010	1	AMPICILLIN	216	FALSE	92	1111.88	1111.88	0	2020-01-01	2010-01-01				63323038710
MCOU	XX	63323	368	20	2010	4	AMPICILLIN	179	FALSE	15	911.73	637.97	273.76	2020-10-01	2010-10-01				63323036820
FFSU	XX	15	7405	20	2010	1	AMPICILLIN	21.75	FALSE	15	2611.8	2611.8	0	2020-01-01	2010-01-01				15740520
FFSU	XX	781	3412	92	2010	1	AMPICILLIN	751.5	FALSE	33	1165.26	1165.26	0	2020-01-01	2010-01-01				781341292
FFSU	XX	409	2689	11	2010	3	AMPICILLIN	36.5	FALSE	20	333.26	333.26	0	2020-07-01	2010-07-01				409268911
FFSU	XX	781	3409	95	2010	1	AMPICILLIN	5880.93	FALSE	125	28867.8	28739.5	128.28	2020-01-01	2010-01-01				781340995
MCOU	XX	67253	182	10	2010	4	AMPICILLIN	2000	FALSE	15	148.01	148.01	0	2020-10-01	2010-10-01				67253018210
FFSU	XX	781	9407	95	2010	1	AMPICILLIN	290.82	FALSE	23	398.35	398.35	0	2020-01-01	2010-01-01				781940795
MCOU	XX	63323	399	23	2010	4	AMPICILLIN	259.75	FALSE	23	3022.01	2893.51	128.5	2020-10-01	2010-10-01				63323039923
FFSU	XX	67253	181	50	2010	2	AMPICILLIN	57229	FALSE	1684	23193	23086.8	106.19	2020-04-01	2010-04-01				67253018150
FFSU	XX	10019	633	2	2010	3	AMPICILLIN	241.5	FALSE	54	1782.51	1761.88	20.63	2020-07-01	2010-07-01				10019063302
FFSU	XX	781	9402	95	2010	1	AMPICILLIN	211.5	FALSE	12	95.95	95.95	0	2020-01-01	2010-01-01				781940295
FFSU	XX	67253	180	50	2010	2	AMPICILLIN	1301	FALSE	46	398.24	397.24	1	2020-04-01	2010-04-01				67253018050
FFSU	XX	781	3412	92	2010	3	AMPICILLIN	988	FALSE	27	1092.95	1092.54	0.41	2020-07-01	2010-07-01				781341292
FFSU	XX	10019	633	2	2010	4	AMPICILLIN	161.5	FALSE	47	1146.5	1146.5	0	2020-10-01	2010-10-01				10019063302
FFSU	XX	25021	143	30	2010	4	AMPICILLIN	237	FALSE	17	1346.17	1346.17	0	2020-10-01	2010-10-01				25021014330
FFSU	XX	781	3032	95	2010	4	AMPICILLIN	5374	FALSE	88	5222.76	5222.76	0	2020-10-01	2010-10-01				781303295
FFSU	XX	63323	368	20	2010	3	AMPICILLIN	486.944	FALSE	100	5789.45	2294.94	3494.51	2020-07-01	2010-07-01				63323036820
FFSU	XX	781	3400	95	2010	4	AMPICILLIN	199	FALSE	16	315.12	315.12	0	2020-10-01	2010-10-01				781340095
FFSU	XX	15	7404	99	2010	3	AMPICILLIN	42	FALSE	14	1124.9	1124.9	0	2020-07-01	2010-07-01				15740499
FFSU	XX	781	9412	92	2010	2	AMPICILLIN	507	FALSE	15	695.27	695.27	0	2020-04-01	2010-04-01				781941292
FFSU	XX	781	3033	95	2010	2	AMPICILLIN	21183	FALSE	207	27958.1	27927.4	30.64	2020-04-01	2010-04-01				781303395
FFSU	XX	67253	183	20	2010	3	AMPICILLIN	42600	FALSE	175	4640.52	4302.4	338.12	2020-07-01	2010-07-01				67253018320
FFSU	XX	10019	634	1	2010	4	AMPICILLIN	27.5	FALSE	14	187.25	187.25	0	2020-10-01	2010-10-01				10019063401
FFSU	XX	781	3409	95	2010	4	AMPICILLIN	108	FALSE	32	6524.7	6517.72	6.98	2020-10-01	2010-10-01				781340995
FFSU	XX	781	3402	95	2010	3	AMPICILLIN	162	FALSE	20	516.51	516.51	0	2020-07-01	2010-07-01				781340295
FFSU	XX	67253	180	50	2010	3	AMPICILLIN	1187	FALSE	41	367.06	367.06	0	2020-07-01	2010-07-01				67253018050
FFSU	XX	781	9413	92	2010	2	AMPICILLIN	81.75	FALSE	22	1043.67	1043.07	0.6	2020-04-01	2010-04-01				781941392
FFSU	XX	781	9404	95	2010	3	AMPICILLIN	6136.5	FALSE	21	2636.04	2636.04	0	2020-07-01	2010-07-01				781940495
FFSU	XX	781	3402	78	2010	1	AMPICILLIN	103	FALSE	45	49.57	49.57	0	2020-01-01	2010-01-01				781340278
FFSU	XX	67253	181	50	2010	4	AMPICILLIN	53238	FALSE	1635	20342.1	20202.9	139.16	2020-10-01	2010-10-01				67253018150
FFSU	XX	67253	180	10	2010	3	AMPICILLIN	46570	FALSE	1469	12648.5	12397.1	251.38	2020-07-01	2010-07-01				67253018010
MCOU	XX	63323	368	20	2010	2	AMPICILLIN	200	FALSE	16	1331.98	1331.98	0	2020-04-01	2010-04-01				63323036820
FFSU	XX	781	9409	95	2010	4	AMPICILLIN	29	FALSE	11	1433.12	1433.12	0	2020-10-01	2010-10-01				781940995
FFSU	XX	781	3412	92	2010	4	AMPICILLIN	967	FALSE	30	2151.81	2151.81	0	2020-10-01	2010-10-01				781341292
MCOU	XX	781	3408	95	2010	3	AMPICILLIN	209.25	FALSE	16	2700.92	2700.92	0	2020-07-01	2010-07-01				781340895
MCOU	XX	67253	182	20	2010	3	AMPICILLIN	3000	FALSE	14	161.4	161.4	0	2020-07-01	2010-07-01				67253018220
FFSU	XX	15	7405	20	2010	2	AMPICILLIN	4011.5	FALSE	11	3049.76	3049.76	0	2020-04-01	2010-04-01				15740520
FFSU	XX	15	7404	99	2010	2	AMPICILLIN	36	FALSE	11	742.83	742.83	0	2020-04-01	2010-04-01				15740499
MCOU	XX	67253	183	10	2010	3	AMPICILLIN	7500	FALSE	52	779.46	777.46	2	2020-07-01	2010-07-01				67253018310
FFSU	XX	781	3412	92	2010	2	AMPICILLIN	1760	FALSE	39	1205.02	1204.71	0.31	2020-04-01	2010-04-01				781341292
FFSU	XX	67253	183	20	2010	1	AMPICILLIN	25120	FALSE	107	2724.94	2584.31	140.63	2020-01-01	2010-01-01				67253018320
MCOU	XX	67253	183	20	2010	2	AMPICILLIN	10500	FALSE	46	851.04	848.04	3	2020-04-01	2010-04-01				67253018320
MCOU	XX	409	2998	3	2010	3	AMPICILLIN	398	FALSE	20	2025.68	2025.68	0	2020-07-01	2010-07-01				409299803
FFSU	XX	781	3034	46	2010	3	AMPICILLIN	2420.43	FALSE	46	6915.83	6915.83	0	2020-07-01	2010-07-01				781303446
MCOU	XX	67253	182	10	2010	2	AMPICILLIN	2600	FALSE	13	127.55	126.55	1	2020-04-01	2010-04-01				67253018210
FFSU	XX	67253	182	20	2010	2	AMPICILLIN	6200	FALSE	31	477.03	477.03	0	2020-04-01	2010-04-01				67253018220
FFSU	XX	781	9408	95	2010	4	AMPICILLIN	3264	FALSE	28	1647.99	1647.99	0	2020-10-01	2010-10-01				781940895
FFSU	XX	66860	12	2	2010	4	AMPICILLIN	2730	FALSE	28	2381.67	2381.67	0	2020-10-01	2010-10-01				66860001202
FFSU	XX	67253	183	20	2010	4	AMPICILLIN	49650	FALSE	202	5094.21	4829.25	264.96	2020-10-01	2010-10-01				67253018320
FFSU	XX	67253	182	10	2010	4	AMPICILLIN	14590	FALSE	103	1438.65	1423.78	14.87	2020-10-01	2010-10-01				67253018210
FFSU	XX	781	3407	95	2010	1	AMPICILLIN	727.4	FALSE	133	1607.53	1607.53	0	2020-01-01	2010-01-01				781340795
FFSU	XX	781	3413	92	2010	2	AMPICILLIN	8341.25	FALSE	42	7240.69	7231.69	9	2020-04-01	2010-04-01				781341392
FFSU	XX	67253	182	10	2010	2	AMPICILLIN	13210	FALSE	95	1213.02	1212.02	1	2020-04-01	2010-04-01				67253018210
FFSU	XX	781	3404	95	2010	4	AMPICILLIN	2362.5	FALSE	131	4218.6	4208.95	9.65	2020-10-01	2010-10-01				781340495
FFSU	XX	409	2987	13	2010	4	AMPICILLIN	703.5	FALSE	87	5921.76	5855.47	66.29	2020-10-01	2010-10-01				409298713
FFSU	XX	66860	12	2	2010	2	AMPICILLIN	143	FALSE	11	1866.01	1866.01	0	2020-04-01	2010-04-01				66860001202
FFSU	XX	781	3033	95	2010	1	AMPICILLIN	25332.8	FALSE	146	22293.2	22267.2	26	2020-01-01	2010-01-01				781303395
FFSU	XX	63323	370	62	2010	2	AMPICILLIN	50.43	FALSE	23	2707.33	2695.33	12	2020-04-01	2010-04-01				63323037062
FFSU	XX	781	2144	1	2010	2	AMPICILLIN	45325	FALSE	1362	11631	11303.7	327.25	2020-04-01	2010-04-01				781214401
FFSU	XX	781	3404	85	2010	4	AMPICILLIN	1513	FALSE	35	1608.17	1430.23	177.94	2020-10-01	2010-10-01				781340485
FFSU	XX	781	3400	95	2010	1	AMPICILLIN	410.8	FALSE	27	270.86	270.86	0	2020-01-01	2010-01-01				781340095
MCOU	XX	67253	183	20	2010	3	AMPICILLIN	11720	FALSE	52	1016.54	1016.54	0	2020-07-01	2010-07-01				67253018320
FFSU	XX	409	2689	11	2010	1	AMPICILLIN	45.75	FALSE	28	756.84	741.84	15	2020-01-01	2010-01-01				409268911
FFSU	XX	409	2689	11	2010	4	AMPICILLIN	39.5	FALSE	27	288.77	288.77	0	2020-10-01	2010-10-01				409268911
MCOU	XX	409	2998	3	2010	4	AMPICILLIN	267	FALSE	14	2233.34	1387.1	846.24	2020-10-01	2010-10-01				409299803
FFSU	XX	781	3409	95	2010	2	AMPICILLIN	4399	FALSE	127	26230.8	26227.8	3	2020-04-01	2010-04-01				781340995
MCOU	XX	63323	399	23	2010	2	AMPICILLIN	291	FALSE	14	3080.38	3080.38	0	2020-04-01	2010-04-01				63323039923
MCOU	XX	10139	71	10	2010	4	AMPICILLIN	261	FALSE	12	1417.09	1417.09	0	2020-10-01	2010-10-01				10139007110
FFSU	XX	10019	633	2	2010	1	AMPICILLIN	13	FALSE	22	804.32	757.42	46.9	2020-01-01	2010-01-01				10019063302
FFSU	XX	781	3404	85	2010	2	AMPICILLIN	1223.5	FALSE	27	4816.47	4816.47	0	2020-04-01	2010-04-01				781340485
FFSU	XX	67253	182	20	2010	4	AMPICILLIN	12880	FALSE	66	1028	1028	0	2020-10-01	2010-10-01				67253018220
MCOU	XX	781	3408	95	2010	2	AMPICILLIN	132	FALSE	19	1893.81	1893.81	0	2020-04-01	2010-04-01				781340895
FFSU	XX	67253	183	10	2010	2	AMPICILLIN	43182	FALSE	259	4401.49	4335.93	65.56	2020-04-01	2010-04-01				67253018310
FFSU	XX	10019	634	1	2010	3	AMPICILLIN	341	FALSE	33	1558.6	1543.6	15	2020-07-01	2010-07-01				10019063401
FFSU	XX	781	3400	95	2010	2	AMPICILLIN	413	FALSE	16	985.35	985.35	0	2020-04-01	2010-04-01				781340095
FFSU	XX	67253	180	50	2010	1	AMPICILLIN	1433	FALSE	48	421.56	419.56	2	2020-01-01	2010-01-01				67253018050
FFSU	XX	781	3034	46	2010	2	AMPICILLIN	1741.72	FALSE	32	3282.18	3282.18	0	2020-04-01	2010-04-01				781303446
MCOU	XX	67253	181	50	2010	4	AMPICILLIN	10129	FALSE	287	2478.99	2460.82	18.17	2020-10-01	2010-10-01				67253018150
FFSU	XX	10019	631	1	2010	1	AMPICILLIN	640	FALSE	103	3956.33	3925.99	30.34	2020-01-01	2010-01-01				10019063101
MCOU	XX	10139	71	10	2010	3	AMPICILLIN	234	FALSE	12	2451.22	2451.22	0	2020-07-01	2010-07-01				10139007110
MCOU	XX	10019	630	2	2010	2	AMPICILLIN	519	FALSE	20	2809.85	2520.33	289.52	2020-04-01	2010-04-01				10019063002
FFSU	XX	781	9407	95	2010	4	AMPICILLIN	213	FALSE	23	1202.75	1202.75	0	2020-10-01	2010-10-01				781940795
FFSU	XX	10019	633	33	2010	3	AMPICILLIN	29.5	FALSE	15	406.61	406.61	0	2020-07-01	2010-07-01				10019063333
FFSU	XX	781	3402	78	2010	2	AMPICILLIN	108	FALSE	54	40.16	40.16	0	2020-04-01	2010-04-01				781340278
FFSU	XX	63323	368	20	2010	1	AMPICILLIN	1019.5	FALSE	125	21117.5	5804.39	15313.1	2020-01-01	2010-01-01				63323036820
FFSU	XX	10019	634	1	2010	1	AMPICILLIN	67	FALSE	12	323.84	323.84	0	2020-01-01	2010-01-01				10019063401
FFSU	XX	67253	182	20	2010	3	AMPICILLIN	9200	FALSE	44	729.69	729.69	0	2020-07-01	2010-07-01				67253018220
FFSU	XX	781	3408	95	2010	1	AMPICILLIN	70448.8	FALSE	222	34643.2	34629.7	13.5	2020-01-01	2010-01-01				781340895
FFSU	XX	10019	634	1	2010	2	AMPICILLIN	47	FALSE	13	377.61	377.61	0	2020-04-01	2010-04-01				10019063401
FFSU	XX	781	3408	95	2010	2	AMPICILLIN	8027.1	FALSE	207	26078.2	26049.3	28.9	2020-04-01	2010-04-01				781340895
FFSU	XX	781	3407	95	2010	4	AMPICILLIN	1119	FALSE	77	1096.46	1096.46	0	2020-10-01	2010-10-01				781340795
FFSU	XX	781	3402	78	2010	4	AMPICILLIN	90	FALSE	45	19.86	19.86	0	2020-10-01	2010-10-01				781340278
FFSU	XX	781	3402	95	2010	1	AMPICILLIN	358	FALSE	55	765.93	765.93	0	2020-01-01	2010-01-01				781340295
FFSU	XX	67253	180	50	2010	4	AMPICILLIN	1111	FALSE	41	308.51	308.51	0	2020-10-01	2010-10-01				67253018050
FFSU	XX	67253	181	50	2010	3	AMPICILLIN	47984	FALSE	1435	18033.7	17939.8	93.93	2020-07-01	2010-07-01				67253018150
FFSU	XX	781	3407	95	2010	2	AMPICILLIN	1549	FALSE	88	1515.58	1515.58	0	2020-04-01	2010-04-01				781340795
FFSU	XX	67253	181	10	2010	3	AMPICILLIN	260064	FALSE	8662	95923.2	94401.2	1521.97	2020-07-01	2010-07-01				67253018110
FFSU	XX	67253	181	50	2010	1	AMPICILLIN	28493	FALSE	946	9481.9	9360.1	121.8	2020-01-01	2010-01-01				67253018150
FFSU	XX	409	2689	1	2010	4	AMPICILLIN	280.5	FALSE	39	1381.1	1380.27	0.83	2020-10-01	2010-10-01				409268901
FFSU	XX	781	3413	92	2010	1	AMPICILLIN	1876.5	FALSE	40	3675.43	3674.43	1	2020-01-01	2010-01-01				781341392
FFSU	XX	781	3400	95	2010	3	AMPICILLIN	472	FALSE	17	434.74	434.74	0	2020-07-01	2010-07-01				781340095
FFSU	XX	781	9413	92	2010	3	AMPICILLIN	557	FALSE	24	1684.33	1679.7	4.63	2020-07-01	2010-07-01				781941392
FFSU	XX	409	2689	11	2010	2	AMPICILLIN	37	FALSE	19	282.37	282.37	0	2020-04-01	2010-04-01				409268911
FFSU	XX	10139	71	10	2010	4	AMPICILLIN	425	FALSE	41	2308.57	2078.1	230.47	2020-10-01	2010-10-01				10139007110
FFSU	XX	781	9408	95	2010	3	AMPICILLIN	451.25	FALSE	37	1719.64	1719.64	0	2020-07-01	2010-07-01				781940895
FFSU	XX	67253	182	20	2010	1	AMPICILLIN	2800	FALSE	14	227.54	227.54	0	2020-01-01	2010-01-01				67253018220
FFSU	XX	781	9407	95	2010	2	AMPICILLIN	77	FALSE	23	343.33	343.33	0	2020-04-01	2010-04-01				781940795
MCOU	XX	67253	182	10	2010	3	AMPICILLIN	2600	FALSE	17	176.28	176.28	0	2020-07-01	2010-07-01				67253018210
FFSU	XX	781	9412	92	2010	3	AMPICILLIN	2484	FALSE	18	1954.43	1954.43	0	2020-07-01	2010-07-01				781941292
FFSU	XX	10019	638	3	2010	4	AMPICILLIN	23.4	FALSE	14	1053.78	1053.78	0	2020-10-01	2010-10-01				10019063803
MCOU	XX	67253	183	10	2010	2	AMPICILLIN	7100	FALSE	43	709.43	705.43	4	2020-04-01	2010-04-01				67253018310
MCOU	XX	781	3033	95	2010	3	AMPICILLIN	800	FALSE	13	916.48	916.48	0	2020-07-01	2010-07-01				781303395
FFSU	XX	781	3033	95	2010	3	AMPICILLIN	15268.8	FALSE	202	31776.4	31716.4	60	2020-07-01	2010-07-01				781303395
FFSU	XX	781	2144	1	2010	1	AMPICILLIN	36458	FALSE	1138	9712.24	9416.53	295.71	2020-01-01	2010-01-01				781214401
FFSU	XX	67253	183	10	2010	3	AMPICILLIN	39620	FALSE	238	4263.35	4189.52	73.83	2020-07-01	2010-07-01				67253018310
FFSU	XX	67253	182	10	2010	1	AMPICILLIN	6777	FALSE	51	684.4	684.4	0	2020-01-01	2010-01-01				67253018210
FFSU	XX	781	9407	95	2010	3	AMPICILLIN	185	FALSE	17	715.63	715.63	0	2020-07-01	2010-07-01				781940795
FFSU	XX	63323	387	10	2010	2	AMPICILLIN	464	FALSE	190	2011.22	2011.22	0	2020-04-01	2010-04-01				63323038710
FFSU	XX	781	3034	46	2010	4	AMPICILLIN	67.453	FALSE	26	2252.83	2249.47	3.36	2020-10-01	2010-10-01				781303446
FFSU	XX	67253	183	10	2010	4	AMPICILLIN	42549	FALSE	248	4247.32	4145.39	101.93	2020-10-01	2010-10-01				67253018310
FFSU	XX	10019	630	2	2010	3	AMPICILLIN	4376.5	FALSE	217	20323.3	20316	7.38	2020-07-01	2010-07-01				10019063002
MCOU	XX	67253	183	20	2010	4	AMPICILLIN	12050	FALSE	57	1055.02	1055.02	0	2020-10-01	2010-10-01				67253018320
FFSU	XX	781	3402	95	2010	4	AMPICILLIN	3730	FALSE	28	506.73	506.73	0	2020-10-01	2010-10-01				781340295
FFSU	XX	67253	183	20	2010	2	AMPICILLIN	42720	FALSE	174	4377.92	4056	321.92	2020-04-01	2010-04-01				67253018320
FFSU	XX	63323	387	10	2010	3	AMPICILLIN	251	FALSE	121	1198.86	1198.3	0.56	2020-07-01	2010-07-01				63323038710
FFSU	XX	63323	369	20	2010	3	AMPICILLIN	3845	FALSE	375	32718.6	32615.3	103.24	2020-07-01	2010-07-01				63323036920
FFSU	XX	409	2689	1	2010	3	AMPICILLIN	457.5	FALSE	51	2857.43	2857.43	0	2020-07-01	2010-07-01				409268901
FFSU	XX	67253	181	10	2010	2	AMPICILLIN	258525	FALSE	8565	97774	96124.4	1649.63	2020-04-01	2010-04-01				67253018110
FFSU	XX	781	9408	95	2010	2	AMPICILLIN	1179.5	FALSE	36	2007.37	2000.37	7	2020-04-01	2010-04-01				781940895
FFSU	XX	409	2987	3	2010	2	AMPICILLIN	746	FALSE	78	6444.36	6421.63	22.73	2020-04-01	2010-04-01				409298703
FFSU	XX	781	9412	92	2010	4	AMPICILLIN	351.5	FALSE	12	266.31	266.31	0	2020-10-01	2010-10-01				781941292
FFSU	XX	67253	181	10	2010	1	AMPICILLIN	218189	FALSE	7309	83637.2	82244.2	1392.99	2020-01-01	2010-01-01				67253018110
FFSU	XX	63323	389	10	2010	1	AMPICILLIN	1962.51	FALSE	428	38036	33629.1	4406.93	2020-01-01	2010-01-01				63323038910
MCOU	XX	67253	183	10	2010	4	AMPICILLIN	9200	FALSE	45	810.33	808.33	2	2020-10-01	2010-10-01				67253018310
FFSU	XX	409	2998	3	2010	2	AMPICILLIN	1533.5	FALSE	99	4964.05	4954.44	9.61	2020-04-01	2010-04-01				409299803
MCOU	XX	67253	181	10	2010	1	AMPICILLIN	3908	FALSE	127	986.52	972.52	14	2020-01-01	2010-01-01				67253018110
FFSU	XX	63323	399	23	2010	1	AMPICILLIN	4284.76	FALSE	568	41963.5	41890.5	73	2020-01-01	2010-01-01				63323039923
MCOU	XX	67253	181	10	2010	2	AMPICILLIN	54953	FALSE	1806	14302.9	14091.5	211.35	2020-04-01	2010-04-01				67253018110
FFSU	XX	409	2998	3	2010	3	AMPICILLIN	3146.5	FALSE	181	10549.1	10519.1	30	2020-07-01	2010-07-01				409299803
FFSU	XX	409	2987	3	2010	4	AMPICILLIN	572	FALSE	89	7819.36	7804.36	15	2020-10-01	2010-10-01				409298703
MCOU	XX	781	2145	1	2010	2	AMPICILLIN	34135	FALSE	1079	8487.75	8436.68	51.07	2020-04-01	2010-04-01				781214501
FFSU	XX	781	3033	95	2010	4	AMPICILLIN	36138.8	FALSE	287	51920.2	51575.9	344.38	2020-10-01	2010-10-01				781303395
MCOU	XX	67253	181	50	2010	2	AMPICILLIN	11855	FALSE	328	2817.93	2817.93	0	2020-04-01	2010-04-01				67253018150
FFSU	XX	409	2987	3	2010	1	AMPICILLIN	346	FALSE	70	7072.11	7021.54	50.57	2020-01-01	2010-01-01				409298703
FFSU	XX	409	2987	13	2010	1	AMPICILLIN	319	FALSE	64	1843.92	1843.92	0	2020-01-01	2010-01-01				409298713
FFSU	XX	781	2145	1	2010	3	AMPICILLIN	182978	FALSE	5800	65068.9	63696.2	1372.69	2020-07-01	2010-07-01				781214501
FFSU	XX	781	2145	1	2010	2	AMPICILLIN	194268	FALSE	6157	70350.2	68937.9	1412.29	2020-04-01	2010-04-01				781214501
FFSU	XX	10139	71	10	2010	1	AMPICILLIN	200.2	FALSE	40	3290.07	2344.85	945.22	2020-01-01	2010-01-01				10139007110
MCOU	XX	781	2145	1	2010	3	AMPICILLIN	40341	FALSE	1303	10087.7	10015.6	72.1	2020-07-01	2010-07-01				781214501
MCOU	XX	67253	181	50	2010	1	AMPICILLIN	671	FALSE	20	158.16	158.16	0	2020-01-01	2010-01-01				67253018150
MCOU	XX	63323	369	20	2010	3	AMPICILLIN	493	FALSE	41	3552.27	3552.27	0	2020-07-01	2010-07-01				63323036920
FFSU	XX	63323	388	10	2010	2	AMPICILLIN	832.75	FALSE	344	6813.96	6811.11	2.85	2020-04-01	2010-04-01				63323038810
FFSU	XX	67253	180	10	2010	4	AMPICILLIN	48980	FALSE	1545	13268.1	12870.8	397.31	2020-10-01	2010-10-01				67253018010
FFSU	XX	10019	630	2	2010	4	AMPICILLIN	5077.3	FALSE	319	21281	21264.5	16.53	2020-10-01	2010-10-01				10019063002
FFSU	XX	63323	399	23	2010	2	AMPICILLIN	2861.44	FALSE	525	38936.4	37632.7	1303.76	2020-04-01	2010-04-01				63323039923
FFSU	XX	781	3032	95	2010	1	AMPICILLIN	636707	FALSE	85	9431.33	9431.33	0	2020-01-01	2010-01-01				781303295
MCOU	XX	781	2144	1	2010	4	AMPICILLIN	7500	FALSE	213	1242.34	1221.34	21	2020-10-01	2010-10-01				781214401
MCOU	XX	67253	180	10	2010	4	AMPICILLIN	11391	FALSE	339	2026.48	2002.96	23.52	2020-10-01	2010-10-01				67253018010
FFSU	XX	781	2145	1	2010	1	AMPICILLIN	190379	FALSE	6003	69437.2	68067.2	1369.98	2020-01-01	2010-01-01				781214501
FFSU	XX	409	2998	3	2010	4	AMPICILLIN	3954.5	FALSE	211	13596.4	12454.8	1141.58	2020-10-01	2010-10-01				409299803
FFSU	XX	781	9413	92	2010	4	AMPICILLIN	830.5	FALSE	16	310.51	310.51	0	2020-10-01	2010-10-01				781941392
MCOU	XX	10019	630	2	2010	3	AMPICILLIN	3439	FALSE	29	3081.04	3081.04	0	2020-07-01	2010-07-01				10019063002
FFSU	XX	63323	388	10	2010	4	AMPICILLIN	1143.75	FALSE	609	7126.03	7111.7	14.33	2020-10-01	2010-10-01				63323038810
FFSU	XX	63323	399	23	2010	4	AMPICILLIN	3278.4	FALSE	510	43277.8	42042.1	1235.67	2020-10-01	2010-10-01				63323039923
FFSU	XX	10139	71	10	2010	3	AMPICILLIN	361	FALSE	37	4150.33	3487.07	663.26	2020-07-01	2010-07-01				10139007110
FFSU	XX	63323	399	23	2010	3	AMPICILLIN	5107.28	FALSE	704	42462.8	41100.9	1361.91	2020-07-01	2010-07-01				63323039923
FFSU	XX	781	3407	95	2010	3	AMPICILLIN	445.9	FALSE	59	916.08	883.87	32.21	2020-07-01	2010-07-01				781340795
MCOU	XX	63323	399	23	2010	3	AMPICILLIN	914	FALSE	29	4205.63	4205.63	0	2020-07-01	2010-07-01				63323039923
FFSU	XX	409	2998	3	2010	1	AMPICILLIN	1700.6	FALSE	101	7756.32	7738.32	18	2020-01-01	2010-01-01				409299803
FFSU	XX	10139	71	10	2010	2	AMPICILLIN	813.6	FALSE	58	9607.25	9362.13	245.12	2020-04-01	2010-04-01				10139007110
FFSU	XX	409	2988	1	2010	3	AMPICILLIN	477	FALSE	28	869.76	863.87	5.89	2020-07-01	2010-07-01				409298801
FFSU	XX	781	3408	95	2010	4	AMPICILLIN	28264	FALSE	321	46499.3	46348.7	150.58	2020-10-01	2010-10-01				781340895
FFSU	XX	781	9413	92	2010	1	AMPICILLIN	430.75	FALSE	26	2234.09	2234.09	0	2020-01-01	2010-01-01				781941392
FFSU	XX	409	2988	1	2010	1	AMPICILLIN	237.5	FALSE	27	1095.34	1091.8	3.54	2020-01-01	2010-01-01				409298801
MCOU	XX	781	2145	1	2010	1	AMPICILLIN	2635	FALSE	84	689.78	684.78	5	2020-01-01	2010-01-01				781214501
FFSU	XX	63323	388	10	2010	3	AMPICILLIN	2769.25	FALSE	395	9064.41	8946.94	117.47	2020-07-01	2010-07-01				63323038810
FFSU	XX	781	3408	95	2010	3	AMPICILLIN	24630.2	FALSE	231	29650.5	29621.2	29.32	2020-07-01	2010-07-01				781340895
FFSU	XX	63323	387	10	2010	4	AMPICILLIN	581	FALSE	180	14004.5	14004.5	0	2020-10-01	2010-10-01				63323038710
FFSU	XX	10019	631	1	2010	4	AMPICILLIN	1220.5	FALSE	249	5340.32	5340.32	0	2020-10-01	2010-10-01				10019063101
MCOU	XX	67253	180	10	2010	1	AMPICILLIN	881	FALSE	25	155.44	152.34	3.1	2020-01-01	2010-01-01				67253018010
FFSU	XX	63323	369	20	2010	2	AMPICILLIN	2968.44	FALSE	356	35650.8	35558.4	92.36	2020-04-01	2010-04-01				63323036920
FFSU	XX	781	9404	95	2010	4	AMPICILLIN	757.501	FALSE	21	443.94	443.94	0	2020-10-01	2010-10-01				781940495
FFSU	XX	409	2689	1	2010	2	AMPICILLIN	311.5	FALSE	38	1376.42	1369.04	7.38	2020-04-01	2010-04-01				409268901
FFSU	XX	781	3032	95	2010	2	AMPICILLIN	273013	FALSE	104	7752.17	7698.17	54	2020-04-01	2010-04-01				781303295
FFSU	XX	67253	181	10	2010	4	AMPICILLIN	251493	FALSE	8341	92262.4	90703	1559.45	2020-10-01	2010-10-01				67253018110
FFSU	XX	63323	389	10	2010	4	AMPICILLIN	1748	FALSE	480	21598.8	21585.9	12.92	2020-10-01	2010-10-01				63323038910
FFSU	XX	10019	631	1	2010	2	AMPICILLIN	242	FALSE	56	2129.62	2129.62	0	2020-04-01	2010-04-01				10019063101
FFSU	XX	10019	631	1	2010	3	AMPICILLIN	650.5	FALSE	79	4504.74	4504.74	0	2020-07-01	2010-07-01				10019063101
FFSU	XX	409	2689	1	2010	1	AMPICILLIN	261.5	FALSE	50	1480.68	1454.16	26.52	2020-01-01	2010-01-01				409268901
MCOU	XX	781	2144	1	2010	1	AMPICILLIN	1069	FALSE	25	177.23	174.23	3	2020-01-01	2010-01-01				781214401
FFSU	XX	781	2145	1	2010	4	AMPICILLIN	186612	FALSE	5904	66190.6	65284.9	905.73	2020-10-01	2010-10-01				781214501
MCOU	XX	10019	630	2	2010	4	AMPICILLIN	395	FALSE	24	2207.08	2207.08	0	2020-10-01	2010-10-01				10019063002
FFSU	XX	63323	389	10	2010	2	AMPICILLIN	1377.24	FALSE	399	23439.9	20663.9	2775.99	2020-04-01	2010-04-01				63323038910
MCOU	XX	781	2144	1	2010	2	AMPICILLIN	8282	FALSE	242	1431.15	1403.15	28	2020-04-01	2010-04-01				781214401
FFSU	XX	781	9408	95	2010	1	AMPICILLIN	563.5	FALSE	38	2275.33	2275.33	0	2020-01-01	2010-01-01				781940895
FFSU	XX	781	9404	95	2010	2	AMPICILLIN	133.5	FALSE	14	239.26	239.26	0	2020-04-01	2010-04-01				781940495
FFSU	XX	781	3033	70	2010	2	AMP-SULBAC		TRUE					2020-04-01	2010-04-01				781303370
FFSU	XX	10144	427	60	2010	1	AMPYRA		TRUE					2020-01-01	2010-01-01				10144042760
FFSU	XX	10144	427	60	2010	2	AMPYRA ER	12227.9	FALSE	352	373071	369549	3522.06	2020-04-01	2010-04-01				10144042760
FFSU	XX	10144	427	60	2010	3	AMPYRA ER	76993	FALSE	1337	1.42406e+06	1.40686e+06	17199.5	2020-07-01	2010-07-01				10144042760
FFSU	XX	10144	427	60	2010	4	AMPYRA ER	90477	FALSE	1523	1.62692e+06	1.60721e+06	19707.7	2020-10-01	2010-10-01				10144042760
MCOU	XX	10144	427	60	2010	3	AMPYRA ER	10165.5	FALSE	198	198927	198895	32	2020-07-01	2010-07-01				10144042760
MCOU	XX	10144	427	60	2010	4	AMPYRA ER	13290	FALSE	225	233523	233464	59.5	2020-10-01	2010-10-01				10144042760
MCOU	XX	10144	427	60	2010	2	AMPYRA ER	2628	FALSE	46	47911.9	47902.9	9	2020-04-01	2010-04-01				10144042760
MCOU	XX	95	300	6	2010	4	AMRIX		TRUE					2020-10-01	2010-10-01				95030006
MCOU	XX	63459	700	60	2010	3	AMRIX 15MG	2831	FALSE	119	27577.1	23652	3925.14	2020-07-01	2010-07-01				63459070060
MCOU	XX	63459	700	60	2010	2	AMRIX 15mg	2454	FALSE	109	22009.3	18925.6	3083.74	2020-04-01	2010-04-01				63459070060
MCOU	XX	63459	700	60	2010	1	AMRIX 15mg		TRUE					2020-01-01	2010-01-01				63459070060
FFSU	XX	63459	700	60	2010	3	AMRIX 15MG	71959	FALSE	2551	690237	673697	16540.1	2020-07-01	2010-07-01				63459070060
FFSU	XX	63459	700	60	2010	1	AMRIX 15MG	75164	FALSE	2660	663440	645331	18108.6	2020-01-01	2010-01-01				63459070060
FFSU	XX	63459	700	60	2010	4	AMRIX 15MG	69695	FALSE	2530	667160	640146	27013.7	2020-10-01	2010-10-01				63459070060
FFSU	XX	63459	700	60	2010	2	AMRIX 15MG	75737	FALSE	2717	680946	657945	23001.5	2020-04-01	2010-04-01				63459070060
MCOU	XX	63459	700	60	2010	4	AMRIX 15MG	2433	FALSE	121	23438	20054.4	3383.64	2020-10-01	2010-10-01				63459070060
FFSU	XX	95	300	6	2010	3	AMRIX 30 M		TRUE					2020-07-01	2010-07-01				95030006
MCOU	XX	95	300	6	2010	2	Amrix 30 m		TRUE					2020-04-01	2010-04-01				95030006
FFSU	XX	95	300	6	2010	2	AMRIX 30 M	455	FALSE	16	3674.97	3641.97	33	2020-04-01	2010-04-01				95030006
FFSU	XX	95	300	6	2010	1	AMRIX 30 M	420	FALSE	14	3360.22	3195.97	164.25	2020-01-01	2010-01-01				95030006
FFSU	XX	95	300	6	2010	4	AMRIX 30 M	312	FALSE	11	2280.76	2262.76	18	2020-10-01	2010-10-01				95030006
MCOU	XX	63459	701	60	2010	1	AMRIX 30mg		TRUE					2020-01-01	2010-01-01				63459070160
MCOU	XX	63459	701	60	2010	2	AMRIX 30MG		TRUE					2020-04-01	2010-04-01				63459070160
FFSU	XX	63459	701	60	2010	1	AMRIX 30MG	17362	FALSE	675	152886	148142	4744.36	2020-01-01	2010-01-01				63459070160
FFSU	XX	63459	701	60	2010	3	AMRIX 30MG	21140	FALSE	803	203356	198925	4431.05	2020-07-01	2010-07-01				63459070160
FFSU	XX	63459	701	60	2010	2	AMRIX 30MG	19133	FALSE	755	171797	168343	3454.59	2020-04-01	2010-04-01				63459070160
MCOU	XX	63459	701	60	2010	4	AMRIX 30MG	705	FALSE	23	6956.07	5308.45	1647.62	2020-10-01	2010-10-01				63459070160
FFSU	XX	63459	701	60	2010	4	AMRIX 30MG	23113	FALSE	881	220656	215976	4680.58	2020-10-01	2010-10-01				63459070160
MCOU	XX	63459	701	60	2010	3	AMRIX 30MG	258	FALSE	12	2507.47	2224.96	282.51	2020-07-01	2010-07-01				63459070160
MCOU	XX	95	150	6	2010	3	AMRIX ER 1		TRUE					2020-07-01	2010-07-01				95015006
MCOU	XX	95	150	6	2010	2	AMRIX ER 1		TRUE					2020-04-01	2010-04-01				95015006
FFSU	XX	95	150	6	2010	3	AMRIX ER 1	1336	FALSE	55	10483.4	10286.2	197.26	2020-07-01	2010-07-01				95015006
FFSU	XX	95	150	6	2010	4	AMRIX ER 1	899	FALSE	41	6979.54	6749.49	230.05	2020-10-01	2010-10-01				95015006
FFSU	XX	95	150	6	2010	1	AMRIX ER 1	2261	FALSE	88	17449.1	17024	425.1	2020-01-01	2010-01-01				95015006
FFSU	XX	95	150	6	2010	2	AMRIX ER 1	1942	FALSE	72	15338.7	15281.7	57	2020-04-01	2010-04-01				95015006
FFSU	XX	39822	9950	2	2010	1	AMYL NITRI		TRUE					2020-01-01	2010-01-01				39822995002
MCOU	XX	39822	9950	2	2010	3	AMYL NITRI		TRUE					2020-07-01	2010-07-01				39822995002
MCOU	XX	39822	9950	2	2010	4	AMYL NITRI		TRUE					2020-10-01	2010-10-01				39822995002
MCOU	XX	39822	9950	2	2010	2	AMYL NITRI		TRUE					2020-04-01	2010-04-01				39822995002
FFSU	XX	39822	9950	2	2010	4	AMYL NITRI		TRUE					2020-10-01	2010-10-01				39822995002
FFSU	XX	39822	9950	2	2010	2	AMYL NITRI		TRUE					2020-04-01	2010-04-01				39822995002
MCOU	XX	39822	9950	2	2010	1	AMYL NITRI		TRUE					2020-01-01	2010-01-01				39822995002
FFSU	XX	39822	9950	2	2010	3	AMYL NITRI	264	FALSE	18	172.45	150.08	22.37	2020-07-01	2010-07-01				39822995002
FFSU	XX	42998	303	1	2010	3	AMYTAL 0.5		TRUE					2020-07-01	2010-07-01				42998030301
FFSU	XX	42998	303	1	2010	2	Amytal 0.5		TRUE					2020-04-01	2010-04-01				42998030301
FFSU	XX	42998	303	1	2010	4	AMYTAL SOD		TRUE					2020-10-01	2010-10-01				42998030301
FFSU	XX	63304	303	10	2010	3	AMYTAL SOD		TRUE					2020-07-01	2010-07-01				63304030310
FFSU	XX	63304	303	10	2010	4	AMYTAL SOD		TRUE					2020-10-01	2010-10-01				63304030310
FFSU	XX	63304	303	10	2010	2	AMYTAL SOD		TRUE					2020-04-01	2010-04-01				63304030310
FFSU	XX	2	7215	10	2010	1	AMYTAL SOD		TRUE					2020-01-01	2010-01-01				2721510
FFSU	XX	10892	153	10	2010	4	ANABAR CAP		TRUE					2020-10-01	2010-10-01				10892015310
FFSU	XX	10892	153	10	2010	3	ANABAR CAP		TRUE					2020-07-01	2010-07-01				10892015310
FFSU	XX	10892	153	10	2010	1	ANABAR CAP	1320	FALSE	23	676.72	637.72	39	2020-01-01	2010-01-01				10892015310
FFSU	XX	10892	153	10	2010	2	ANABAR CAP	650	FALSE	16	347.33	320.33	27	2020-04-01	2010-04-01				10892015310
MCOU	XX	68220	55	10	2010	1	Anadrol- 5		TRUE					2020-01-01	2010-01-01				68220005510
MCOU	XX	68220	55	10	2010	4	Anadrol- 5		TRUE					2020-10-01	2010-10-01				68220005510
MCOU	XX	68220	55	10	2010	2	Anadrol- 5		TRUE					2020-04-01	2010-04-01				68220005510
FFSU	XX	51	8633	33	2010	3	ANADROL-50		TRUE					2020-07-01	2010-07-01				51863333
FFSU	XX	51	8633	33	2010	4	ANADROL-50		TRUE					2020-10-01	2010-10-01				51863333
FFSU	XX	51	8633	33	2010	2	ANADROL-50		TRUE					2020-04-01	2010-04-01				51863333
FFSU	XX	51	8633	33	2010	1	ANADROL-50		TRUE					2020-01-01	2010-01-01				51863333
FFSU	XX	68220	55	10	2010	3	ANADROL-50	4075	FALSE	89	97655.9	95904.9	1750.94	2020-07-01	2010-07-01				68220005510
MCOU	XX	68220	55	10	2010	3	ANADROL-50	720	FALSE	14	17263.6	17263.6	0	2020-07-01	2010-07-01				68220005510
FFSU	XX	68220	55	10	2010	4	ANADROL-50	4446	FALSE	85	102474	99730.9	2742.92	2020-10-01	2010-10-01				68220005510
FFSU	XX	68220	55	10	2010	2	ANADROL-50	5015	FALSE	104	120040	112990	7050.5	2020-04-01	2010-04-01				68220005510
FFSU	XX	68220	55	10	2010	1	ANADROL-50	5042	FALSE	97	117390	113420	3969.52	2020-01-01	2010-01-01				68220005510
FFSU	XX	406	9908	3	2010	4	ANAFRANIL		TRUE					2020-10-01	2010-10-01				406990803
MCOU	XX	406	9906	3	2010	3	ANAFRANIL		TRUE					2020-07-01	2010-07-01				406990603
FFSU	XX	406	9908	3	2010	3	ANAFRANIL		TRUE					2020-07-01	2010-07-01				406990803
MCOU	XX	406	9906	3	2010	2	ANAFRANIL		TRUE					2020-04-01	2010-04-01				406990603
MCOU	XX	406	9907	3	2010	4	ANAFRANIL		TRUE					2020-10-01	2010-10-01				406990703
MCOU	XX	406	9907	3	2010	2	ANAFRANIL		TRUE					2020-04-01	2010-04-01				406990703
MCOU	XX	406	9908	3	2010	4	ANAFRANIL		TRUE					2020-10-01	2010-10-01				406990803
MCOU	XX	406	9906	3	2010	4	ANAFRANIL		TRUE					2020-10-01	2010-10-01				406990603
FFSU	XX	406	9908	3	2010	2	ANAFRANIL		TRUE					2020-04-01	2010-04-01				406990803
FFSU	XX	406	9908	3	2010	1	ANAFRANIL		TRUE					2020-01-01	2010-01-01				406990803
MCOU	XX	406	9908	3	2010	3	ANAFRANIL		TRUE					2020-07-01	2010-07-01				406990803
MCOU	XX	406	9908	3	2010	2	ANAFRANIL		TRUE					2020-04-01	2010-04-01				406990803
MCOU	XX	406	9907	3	2010	3	ANAFRANIL		TRUE					2020-07-01	2010-07-01				406990703
FFSU	XX	406	9906	3	2010	2	ANAFRANIL	1530	FALSE	20	12539.5	10223.1	2316.33	2020-04-01	2010-04-01				406990603
FFSU	XX	406	9907	3	2010	4	ANAFRANIL	2250	FALSE	23	25986.8	24908.2	1078.64	2020-10-01	2010-10-01				406990703
FFSU	XX	406	9907	3	2010	3	ANAFRANIL	2100	FALSE	20	23888.7	22813	1075.64	2020-07-01	2010-07-01				406990703
FFSU	XX	406	9906	3	2010	1	ANAFRANIL	1590	FALSE	16	12561.4	11361.1	1200.34	2020-01-01	2010-01-01				406990603
FFSU	XX	406	9906	3	2010	4	ANAFRANIL	1230	FALSE	14	13704.9	11690.9	2014.03	2020-10-01	2010-10-01				406990603
FFSU	XX	406	9907	3	2010	2	ANAFRANIL	2038	FALSE	22	22893	21454.8	1438.1	2020-04-01	2010-04-01				406990703
FFSU	XX	406	9906	3	2010	3	ANAFRANIL	1200	FALSE	14	12036.5	11321.6	714.93	2020-07-01	2010-07-01				406990603
FFSU	XX	406	9907	3	2010	1	ANAFRANIL	1710	FALSE	17	19331.1	18606	725.17	2020-01-01	2010-01-01				406990703
FFSU	XX	555	101	2	2010	4	ANAGRELIDE		TRUE					2020-10-01	2010-10-01				555010102
FFSU	XX	172	5241	60	2010	4	ANAGRELIDE	41449	FALSE	440	13297.6	12957.7	339.91	2020-10-01	2010-10-01				172524160
MCOU	XX	172	5240	60	2010	1	ANAGRELIDE		TRUE					2020-01-01	2010-01-01				172524060
FFSU	XX	185	156	1	2010	2	ANAGRELIDE		TRUE					2020-04-01	2010-04-01				185015601
FFSU	XX	185	156	1	2010	1	ANAGRELIDE		TRUE					2020-01-01	2010-01-01				185015601
FFSU	XX	555	102	2	2010	2	ANAGRELIDE		TRUE					2020-04-01	2010-04-01				555010202
FFSU	XX	555	102	2	2010	1	ANAGRELIDE		TRUE					2020-01-01	2010-01-01				555010202
MCOU	XX	378	6868	1	2010	3	ANAGRELIDE		TRUE					2020-07-01	2010-07-01				378686801
FFSU	XX	378	6868	1	2010	4	ANAGRELIDE		TRUE					2020-10-01	2010-10-01				378686801
FFSU	XX	555	101	2	2010	3	ANAGRELIDE		TRUE					2020-07-01	2010-07-01				555010102
FFSU	XX	555	101	2	2010	2	ANAGRELIDE		TRUE					2020-04-01	2010-04-01				555010102
MCOU	XX	378	6868	1	2010	2	ANAGRELIDE		TRUE					2020-04-01	2010-04-01				378686801
MCOU	XX	172	5241	60	2010	1	ANAGRELIDE		TRUE					2020-01-01	2010-01-01				172524160
MCOU	XX	172	5241	60	2010	4	ANAGRELIDE	5378	FALSE	67	3635.78	3610.73	25.05	2020-10-01	2010-10-01				172524160
FFSU	XX	172	5240	60	2010	2	ANAGRELIDE	12294	FALSE	158	9049.14	8971.39	77.75	2020-04-01	2010-04-01				172524060
FFSU	XX	172	5241	60	2010	1	ANAGRELIDE	38615	FALSE	395	13013.2	12590	423.2	2020-01-01	2010-01-01				172524160
FFSU	XX	172	5240	60	2010	4	ANAGRELIDE	15888	FALSE	197	12071.3	11719	352.28	2020-10-01	2010-10-01				172524060
MCOU	XX	172	5240	60	2010	2	ANAGRELIDE	3920	FALSE	40	4474.28	4467.28	7	2020-04-01	2010-04-01				172524060
MCOU	XX	172	5241	60	2010	2	ANAGRELIDE	5762	FALSE	58	4352.75	4344.75	8	2020-04-01	2010-04-01				172524160
FFSU	XX	172	5241	60	2010	3	ANAGRELIDE	42345	FALSE	452	13961.5	13671	290.59	2020-07-01	2010-07-01				172524160
MCOU	XX	172	5240	60	2010	3	ANAGRELIDE	5726	FALSE	61	6565.07	6560.07	5	2020-07-01	2010-07-01				172524060
FFSU	XX	172	5240	60	2010	1	ANAGRELIDE	8744	FALSE	109	7557.91	6825.85	732.06	2020-01-01	2010-01-01				172524060
MCOU	XX	172	5240	60	2010	4	ANAGRELIDE	5144	FALSE	56	6928.34	6923.34	5	2020-10-01	2010-10-01				172524060
MCOU	XX	172	5241	60	2010	3	ANAGRELIDE	6762	FALSE	72	3247.01	3241.01	6	2020-07-01	2010-07-01				172524160
FFSU	XX	172	5240	60	2010	3	ANAGRELIDE	16130	FALSE	198	11596.4	11204.2	392.14	2020-07-01	2010-07-01				172524060
FFSU	XX	555	101	2	2010	1	ANAGRELIDE	1050	FALSE	13	593.12	365.47	227.65	2020-01-01	2010-01-01				555010102
FFSU	XX	172	5241	60	2010	2	ANAGRELIDE	35971	FALSE	370	11788.8	11615.8	173.02	2020-04-01	2010-04-01				172524160
FFSU	XX	378	6868	1	2010	2	ANAGRELIDE	1618	FALSE	19	563	558	5	2020-04-01	2010-04-01				378686801
MCOU	XX	15127	254	3	2010	2	ANALGESIC		TRUE					2020-04-01	2010-04-01				15127025403
FFSU	XX	904	5857	56	2010	4	ANALGESIC		TRUE					2020-10-01	2010-10-01				904585756
MCOU	XX	49348	883	84	2010	4	ANALGESIC		TRUE					2020-10-01	2010-10-01				49348088384
MCOU	XX	15127	254	3	2010	4	ANALGESIC		TRUE					2020-10-01	2010-10-01				15127025403
FFSU	XX	904	5857	56	2010	2	ANALGESIC		TRUE					2020-04-01	2010-04-01				904585756
MCOU	XX	15127	254	3	2010	1	ANALGESIC		TRUE					2020-01-01	2010-01-01				15127025403
MCOU	XX	15127	254	3	2010	3	ANALGESIC		TRUE					2020-07-01	2010-07-01				15127025403
MCOU	XX	904	5857	56	2010	4	ANALGESIC		TRUE					2020-10-01	2010-10-01				904585756
MCOU	XX	496	752	4	2010	3	ANALPRAM E		TRUE					2020-07-01	2010-07-01				496075204
MCOU	XX	496	752	4	2010	2	ANALPRAM E		TRUE					2020-04-01	2010-04-01				496075204
FFSU	XX	496	752	4	2010	3	ANALPRAM E		TRUE					2020-07-01	2010-07-01				496075204
MCOU	XX	496	751	64	2010	1	ANALPRAM E		TRUE					2020-01-01	2010-01-01				496075164
MCOU	XX	496	751	64	2010	2	ANALPRAM E		TRUE					2020-04-01	2010-04-01				496075164
MCOU	XX	496	752	4	2010	4	ANALPRAM E		TRUE					2020-10-01	2010-10-01				496075204
FFSU	XX	496	751	64	2010	4	ANALPRAM E	14561	FALSE	14	2394.63	2388.63	6	2020-10-01	2010-10-01				496075164
FFSU	XX	496	752	4	2010	1	ANALPRAM E	46	FALSE	35	3646.16	3571.66	74.5	2020-01-01	2010-01-01				496075204
FFSU	XX	496	751	64	2010	2	ANALPRAM E	174	FALSE	26	9984.69	9978.69	6	2020-04-01	2010-04-01				496075164
FFSU	XX	496	751	64	2010	1	ANALPRAM E	320	FALSE	53	14780	14759	21	2020-01-01	2010-01-01				496075164
FFSU	XX	496	752	4	2010	2	ANALPRAM E	51	FALSE	22	1994.45	1994.45	0	2020-04-01	2010-04-01				496075204
FFSU	XX	496	752	4	2010	4	ANALPRAM E	103	FALSE	15	1449.98	1314.98	135	2020-10-01	2010-10-01				496075204
FFSU	XX	496	751	64	2010	3	ANALPRAM E	131	FALSE	12	2178.24	2172.24	6	2020-07-01	2010-07-01				496075164
FFSU	XX	496	800	4	2010	2	ANALPRAM H		TRUE					2020-04-01	2010-04-01				496080004
MCOU	XX	496	799	4	2010	4	ANALPRAM H		TRUE					2020-10-01	2010-10-01				496079904
MCOU	XX	496	829	4	2010	2	ANALPRAM H		TRUE					2020-04-01	2010-04-01				496082904
MCOU	XX	496	799	4	2010	3	ANALPRAM H		TRUE					2020-07-01	2010-07-01				496079904
FFSU	XX	496	799	64	2010	4	ANALPRAM H		TRUE					2020-10-01	2010-10-01				496079964
MCOU	XX	496	800	4	2010	2	ANALPRAM H		TRUE					2020-04-01	2010-04-01				496080004
MCOU	XX	496	799	4	2010	2	ANALPRAM H		TRUE					2020-04-01	2010-04-01				496079904
MCOU	XX	496	799	64	2010	4	ANALPRAM H		TRUE					2020-10-01	2010-10-01				496079964
FFSU	XX	496	799	64	2010	3	ANALPRAM H		TRUE					2020-07-01	2010-07-01				496079964
FFSU	XX	496	799	65	2010	2	ANALPRAM H		TRUE					2020-04-01	2010-04-01				496079965
MCOU	XX	496	799	65	2010	2	ANALPRAM H		TRUE					2020-04-01	2010-04-01				496079965
FFSU	XX	496	799	64	2010	1	ANALPRAM H		TRUE					2020-01-01	2010-01-01				496079964
FFSU	XX	496	799	4	2010	4	ANALPRAM H	1318.35	FALSE	47	3863.9	3598.91	264.99	2020-10-01	2010-10-01				496079904
FFSU	XX	496	799	4	2010	2	ANALPRAM H	1648.05	FALSE	54	4713.46	4554.25	159.21	2020-04-01	2010-04-01				496079904
FFSU	XX	496	799	4	2010	1	ANALPRAM H	3470.4	FALSE	113	9287.49	9158.24	129.25	2020-01-01	2010-01-01				496079904
FFSU	XX	496	799	4	2010	3	ANALPRAM H	1049	FALSE	31	3021.33	2906.47	114.86	2020-07-01	2010-07-01				496079904
MCOU	XX	496	829	4	2010	4	ANALPRAM L		TRUE					2020-10-01	2010-10-01				496082904
FFSU	XX	496	829	4	2010	4	ANALPRAM L		TRUE					2020-10-01	2010-10-01				496082904
FFSU	XX	496	829	4	2010	1	ANALPRAM L	1187	FALSE	19	1681.76	1660.76	21	2020-01-01	2010-01-01				496082904
MCOU	XX	482	4800	14	2010	2	ANAMANTLE		TRUE					2020-04-01	2010-04-01				482480014
MCOU	XX	482	4800	20	2010	2	ANAMANTLE		TRUE					2020-04-01	2010-04-01				482480020
MCOU	XX	482	4800	14	2010	4	ANAMANTLE		TRUE					2020-10-01	2010-10-01				482480014
MCOU	XX	482	4800	14	2010	3	ANAMANTLE		TRUE					2020-07-01	2010-07-01				482480014
MCOU	XX	482	4800	20	2010	3	ANAMANTLE		TRUE					2020-07-01	2010-07-01				482480020
FFSU	XX	482	4802	20	2010	1	ANAMANTLE	2270	FALSE	100	33066.9	33057.9	9	2020-01-01	2010-01-01				482480220
FFSU	XX	482	4800	20	2010	3	ANAMANTLE	520	FALSE	20	6329.32	6125.91	203.41	2020-07-01	2010-07-01				482480020
FFSU	XX	482	4802	20	2010	4	ANAMANTLE	700	FALSE	34	11611.1	11611.1	0	2020-10-01	2010-10-01				482480220
FFSU	XX	482	4800	20	2010	4	ANAMANTLE	820	FALSE	18	7145.28	7142.28	3	2020-10-01	2010-10-01				482480020
FFSU	XX	482	4804	20	2010	4	ANAMANTLE	2780	FALSE	120	45646.6	45643.6	3	2020-10-01	2010-10-01				482480420
FFSU	XX	482	4802	20	2010	3	ANAMANTLE	1020	FALSE	49	15589.1	15589.1	0	2020-07-01	2010-07-01				482480220
FFSU	XX	482	4804	20	2010	2	ANAMANTLE	3180	FALSE	139	47032.5	47029.5	3	2020-04-01	2010-04-01				482480420
FFSU	XX	482	4800	14	2010	2	ANAMANTLE	1299.71	FALSE	75	15408.7	15399.7	9	2020-04-01	2010-04-01				482480014
FFSU	XX	482	4800	14	2010	4	ANAMANTLE	1543	FALSE	78	15411.7	15410.7	1	2020-10-01	2010-10-01				482480014
FFSU	XX	482	4802	20	2010	2	ANAMANTLE	1650	FALSE	76	24001	23995	6	2020-04-01	2010-04-01				482480220
FFSU	XX	482	4800	20	2010	1	ANAMANTLE	640	FALSE	18	6151.7	6148.7	3	2020-01-01	2010-01-01				482480020
FFSU	XX	482	4800	20	2010	2	ANAMANTLE	700	FALSE	25	8979.22	8448.52	530.7	2020-04-01	2010-04-01				482480020
FFSU	XX	482	4800	14	2010	3	ANAMANTLE	1833.71	FALSE	67	14274.6	14055.2	219.43	2020-07-01	2010-07-01				482480014
FFSU	XX	482	4800	14	2010	1	ANAMANTLE	1141.43	FALSE	86	16973.8	16973.8	0	2020-01-01	2010-01-01				482480014
FFSU	XX	482	4804	20	2010	1	ANAMANTLE	4021	FALSE	183	58300.5	58300.5	0	2020-01-01	2010-01-01				482480420
FFSU	XX	482	4804	20	2010	3	ANAMANTLE	3440	FALSE	160	53974.5	53759.8	214.64	2020-07-01	2010-07-01				482480420
MCOU	XX	95	131	16	2010	2	ANAPLEX DM		TRUE					2020-04-01	2010-04-01				95013116
FFSU	XX	4	6202	1	2010	4	ANAPROX 27		TRUE					2020-10-01	2010-10-01				4620201
FFSU	XX	4	6203	1	2010	2	ANAPROX DS		TRUE					2020-04-01	2010-04-01				4620301
MCOU	XX	4	6203	1	2010	3	ANAPROX DS		TRUE					2020-07-01	2010-07-01				4620301
MCOU	XX	4	6203	1	2010	4	ANAPROX DS		TRUE					2020-10-01	2010-10-01				4620301
MCOU	XX	4	6203	1	2010	2	ANAPROX DS		TRUE					2020-04-01	2010-04-01				4620301
FFSU	XX	4	6203	1	2010	1	ANAPROX DS	884	FALSE	15	2643.73	2640.73	3	2020-01-01	2010-01-01				4620301
FFSU	XX	4	6203	1	2010	4	ANAPROX DS	719	FALSE	14	2133.84	2133.84	0	2020-10-01	2010-10-01				4620301
FFSU	XX	4	6203	1	2010	3	ANAPROX DS	612	FALSE	13	1480.14	1471.14	9	2020-07-01	2010-07-01				4620301
MCOU	XX	225	295	15	2010	1	ANASPAZ		TRUE					2020-01-01	2010-01-01				225029515
MCOU	XX	225	295	15	2010	4	ANASPAZ 0.		TRUE					2020-10-01	2010-10-01				225029515
MCOU	XX	225	295	15	2010	3	ANASPAZ 0.	1837	FALSE	25	584.36	533.16	51.2	2020-07-01	2010-07-01				225029515
MCOU	XX	225	295	15	2010	2	ANASPAZ 0.	1760	FALSE	26	631.99	610.89	21.1	2020-04-01	2010-04-01				225029515
FFSU	XX	225	295	15	2010	4	ANASPAZ 10	55563	FALSE	1171	18636.6	18066.9	569.67	2020-10-01	2010-10-01				225029515
FFSU	XX	225	295	15	2010	3	ANASPAZ 10	51230.5	FALSE	976	16502.3	15980.9	521.39	2020-07-01	2010-07-01				225029515
FFSU	XX	225	295	15	2010	2	ANASPAZ 10	46335	FALSE	983	15458.7	15061.1	397.59	2020-04-01	2010-04-01				225029515
FFSU	XX	225	295	15	2010	1	ANASPAZ 10	48431	FALSE	1100	16124	15723.3	400.68	2020-01-01	2010-01-01				225029515
FFSU	XX	225	295	20	2010	2	ANASPAZ 50	1067	FALSE	21	339.29	337.43	1.86	2020-04-01	2010-04-01				225029520
FFSU	XX	225	295	20	2010	1	ANASPAZ 50	609	FALSE	17	237.18	237.18	0	2020-01-01	2010-01-01				225029520
FFSU	XX	225	295	20	2010	4	ANASPAZ 50	1520	FALSE	28	452.74	449.74	3	2020-10-01	2010-10-01				225029520
FFSU	XX	225	295	20	2010	3	ANASPAZ 50	1620	FALSE	30	482.61	478.57	4.04	2020-07-01	2010-07-01				225029520
FFSU	XX	16729	35	10	2010	3	ANASTROZOL	72087	FALSE	2250	365894	364158	1736.51	2020-07-01	2010-07-01				16729003510
MCOU	XX	51991	620	10	2010	3	ANASTROZOL		TRUE					2020-07-01	2010-07-01				51991062010
MCOU	XX	16729	35	10	2010	3	ANASTROZOL	20138	FALSE	666	85600.5	77734	7866.53	2020-07-01	2010-07-01				16729003510
FFSU	XX	68382	209	6	2010	3	ANASTROZOL	117195	FALSE	3499	867718	862009	5708.87	2020-07-01	2010-07-01				68382020906
FFSU	XX	51991	620	10	2010	4	ANASTROZOL	1740	FALSE	52	3203.45	3183.65	19.8	2020-10-01	2010-10-01				51991062010
FFSU	XX	67877	171	30	2010	3	ANASTROZOL	5442	FALSE	166	34337.3	33931.9	405.44	2020-07-01	2010-07-01				67877017130
FFSU	XX	68382	209	6	2010	4	ANASTROZOL	234924	FALSE	7145	975877	969575	6302.2	2020-10-01	2010-10-01				68382020906
FFSU	XX	93	7536	56	2010	3	ANASTROZOL	51979	FALSE	1595	299906	291709	8196.9	2020-07-01	2010-07-01				93753656
FFSU	XX	54	164	13	2010	4	ANASTROZOL	36744	FALSE	1022	261212	261008	204.02	2020-10-01	2010-10-01				54016413
FFSU	XX	781	5356	31	2010	3	ANASTROZOL	33134	FALSE	1049	228560	225129	3430.54	2020-07-01	2010-07-01				781535631
FFSU	XX	60258	866	3	2010	4	ANASTROZOL	3961	FALSE	130	7181.47	7069.47	112	2020-10-01	2010-10-01				60258086603
MCOU	XX	16729	35	10	2010	4	ANASTROZOL	24888	FALSE	837	57242.5	52892.8	4349.7	2020-10-01	2010-10-01				16729003510
FFSU	XX	93	7536	56	2010	4	ANASTROZOL	74926	FALSE	2323	155467	148670	6796.92	2020-10-01	2010-10-01				93753656
FFSU	XX	63323	129	30	2010	3	ANASTROZOL	1625	FALSE	52	606.38	541.26	65.12	2020-07-01	2010-07-01				63323012930
FFSU	XX	67877	171	30	2010	4	ANASTROZOL	9502	FALSE	286	30690.1	30538.4	151.68	2020-10-01	2010-10-01				67877017130
FFSU	XX	16571	421	3	2010	4	ANASTROZOL	8621	FALSE	266	33301.2	33017.3	283.86	2020-10-01	2010-10-01				16571042103
FFSU	XX	378	6034	77	2010	3	ANASTROZOL	35555	FALSE	1085	211413	209615	1798.53	2020-07-01	2010-07-01				378603477
FFSU	XX	68382	209	10	2010	4	ANASTROZOL		TRUE					2020-10-01	2010-10-01				68382020910
FFSU	XX	781	5356	31	2010	4	ANASTROZOL	38353	FALSE	1204	123960	120926	3034.83	2020-10-01	2010-10-01				781535631
MCOU	XX	904	6195	46	2010	4	ANASTROZOL		TRUE					2020-10-01	2010-10-01				904619546
MCOU	XX	16729	35	10	2010	2	ANASTROZOL		TRUE					2020-04-01	2010-04-01				16729003510
FFSU	XX	68084	448	21	2010	3	ANASTROZOL		TRUE					2020-07-01	2010-07-01				68084044821
FFSU	XX	51079	323	6	2010	4	ANASTROZOL		TRUE					2020-10-01	2010-10-01				51079032306
FFSU	XX	904	6195	46	2010	4	ANASTROZOL		TRUE					2020-10-01	2010-10-01				904619546
MCOU	XX	51991	620	10	2010	4	ANASTROZOL		TRUE					2020-10-01	2010-10-01				51991062010
FFSU	XX	378	6034	5	2010	4	ANASTROZOL		TRUE					2020-10-01	2010-10-01				378603405
FFSU	XX	51079	323	1	2010	4	ANASTROZOL		TRUE					2020-10-01	2010-10-01				51079032301
FFSU	XX	66435	415	30	2010	3	ANASTROZOL		TRUE					2020-07-01	2010-07-01				66435041530
MCOU	XX	68084	448	21	2010	4	ANASTROZOL		TRUE					2020-10-01	2010-10-01				68084044821
FFSU	XX	68084	448	21	2010	4	ANASTROZOL		TRUE					2020-10-01	2010-10-01				68084044821
MCOU	XX	68382	209	10	2010	4	ANASTROZOL		TRUE					2020-10-01	2010-10-01				68382020910
MCOU	XX	63323	129	30	2010	4	ANASTROZOL		TRUE					2020-10-01	2010-10-01				63323012930
MCOU	XX	51079	323	1	2010	4	ANASTROZOL		TRUE					2020-10-01	2010-10-01				51079032301
MCOU	XX	60258	866	3	2010	3	ANASTROZOL		TRUE					2020-07-01	2010-07-01				60258086603
MCOU	XX	378	6034	5	2010	4	ANASTROZOL		TRUE					2020-10-01	2010-10-01				378603405
MCOU	XX	781	5356	31	2010	2	ANASTROZOL		TRUE					2020-04-01	2010-04-01				781535631
FFSU	XX	66435	415	30	2010	4	ANASTROZOL		TRUE					2020-10-01	2010-10-01				66435041530
MCOU	XX	54	164	13	2010	4	ANASTROZOL	8802	FALSE	297	24477.6	24449.9	27.75	2020-10-01	2010-10-01				54016413
MCOU	XX	93	7536	56	2010	3	ANASTROZOL	8427	FALSE	284	33520.6	33483.6	37	2020-07-01	2010-07-01				93753656
MCOU	XX	781	5356	31	2010	4	ANASTROZOL	3788	FALSE	137	8213.34	8193.34	20	2020-10-01	2010-10-01				781535631
MCOU	XX	66435	415	30	2010	3	ANASTROZOL	330	FALSE	11	573.84	573.84	0	2020-07-01	2010-07-01				66435041530
MCOU	XX	16571	421	3	2010	3	ANASTROZOL	1415	FALSE	48	6061.03	6039.03	22	2020-07-01	2010-07-01				16571042103
MCOU	XX	63323	129	30	2010	3	ANASTROZOL	420	FALSE	14	172.65	171.65	1	2020-07-01	2010-07-01				63323012930
FFSU	XX	51991	620	33	2010	4	ANASTROZOL	13705	FALSE	396	53010.9	52706	304.9	2020-10-01	2010-10-01				51991062033
MCOU	XX	66435	415	30	2010	4	ANASTROZOL	420	FALSE	14	660.31	660.31	0	2020-10-01	2010-10-01				66435041530
FFSU	XX	378	6034	77	2010	4	ANASTROZOL	60779	FALSE	1860	189923	189316	606.93	2020-10-01	2010-10-01				378603477
MCOU	XX	16571	421	3	2010	4	ANASTROZOL	1957	FALSE	66	4359.88	4330.88	29	2020-10-01	2010-10-01				16571042103
MCOU	XX	42043	180	3	2010	3	ANASTROZOL	569	FALSE	21	2668.87	2668.87	0	2020-07-01	2010-07-01				42043018003
MCOU	XX	54	164	13	2010	3	ANASTROZOL	6678	FALSE	226	36991.5	36988.5	3	2020-07-01	2010-07-01				54016413
MCOU	XX	55111	647	30	2010	4	ANASTROZOL	1954	FALSE	65	5619.1	5594.1	25	2020-10-01	2010-10-01				55111064730
MCOU	XX	55111	647	30	2010	3	ANASTROZOL	1718	FALSE	57	6493.64	6480.64	13	2020-07-01	2010-07-01				55111064730
MCOU	XX	378	6034	77	2010	4	ANASTROZOL	8718	FALSE	292	17715.3	17659.3	56	2020-10-01	2010-10-01				378603477
FFSU	XX	67877	171	10	2010	4	ANASTROZOL	390	FALSE	13	462.05	131.93	330.12	2020-10-01	2010-10-01				67877017110
MCOU	XX	42043	180	3	2010	4	ANASTROZOL	658	FALSE	26	1509.21	1509.21	0	2020-10-01	2010-10-01				42043018003
MCOU	XX	68382	209	6	2010	3	ANASTROZOL	17121	FALSE	582	78259.4	78172.2	87.2	2020-07-01	2010-07-01				68382020906
FFSU	XX	42043	180	3	2010	3	ANASTROZOL	7077	FALSE	205	35602.2	35336.6	265.53	2020-07-01	2010-07-01				42043018003
MCOU	XX	93	7536	56	2010	4	ANASTROZOL	11723	FALSE	394	22455	22400	55	2020-10-01	2010-10-01				93753656
FFSU	XX	51991	620	33	2010	3	ANASTROZOL	8193	FALSE	241	53776.6	53274.1	502.44	2020-07-01	2010-07-01				51991062033
FFSU	XX	16571	421	3	2010	3	ANASTROZOL	4808	FALSE	146	34848.1	34693	155.15	2020-07-01	2010-07-01				16571042103
FFSU	XX	51991	620	10	2010	3	ANASTROZOL	1380	FALSE	42	13552.7	13521.7	31.07	2020-07-01	2010-07-01				51991062010
FFSU	XX	55111	647	30	2010	4	ANASTROZOL	17018	FALSE	536	58334.1	58060.9	273.2	2020-10-01	2010-10-01				55111064730
FFSU	XX	54	164	13	2010	3	ANASTROZOL	21956	FALSE	614	196018	195341	677.66	2020-07-01	2010-07-01				54016413
FFSU	XX	42043	180	3	2010	4	ANASTROZOL	16852	FALSE	516	53217.7	52997.1	220.56	2020-10-01	2010-10-01				42043018003
MCOU	XX	67877	171	30	2010	4	ANASTROZOL	1562	FALSE	52	3089.21	3086.21	3	2020-10-01	2010-10-01				67877017130
MCOU	XX	781	5356	31	2010	3	ANASTROZOL	4986	FALSE	180	19533.6	19506.6	27	2020-07-01	2010-07-01				781535631
FFSU	XX	55111	647	30	2010	3	ANASTROZOL	8435	FALSE	271	59422.9	59222.9	200	2020-07-01	2010-07-01				55111064730
MCOU	XX	67877	171	30	2010	3	ANASTROZOL	1836	FALSE	62	8326.71	8237.38	89.33	2020-07-01	2010-07-01				67877017130
MCOU	XX	60258	866	3	2010	4	ANASTROZOL	720	FALSE	24	2449.36	2441.36	8	2020-10-01	2010-10-01				60258086603
MCOU	XX	68382	209	6	2010	4	ANASTROZOL	30171	FALSE	1031	67724.3	67639.7	84.6	2020-10-01	2010-10-01				68382020906
FFSU	XX	60258	866	3	2010	3	ANASTROZOL	1810	FALSE	52	11854.5	11816.5	38	2020-07-01	2010-07-01				60258086603
MCOU	XX	51991	620	33	2010	4	ANASTROZOL	1050	FALSE	29	3460.71	3460.71	0	2020-10-01	2010-10-01				51991062033
MCOU	XX	51991	620	33	2010	3	ANASTROZOL	1008	FALSE	19	515.14	515.14	0	2020-07-01	2010-07-01				51991062033
MCOU	XX	378	6034	77	2010	3	ANASTROZOL	7543	FALSE	258	28639.9	28591.9	48	2020-07-01	2010-07-01				378603477
FFSU	XX	16729	35	10	2010	4	ANASTROZOL	118939	FALSE	3691	334463	332453	2009.45	2020-10-01	2010-10-01				16729003510
FFSU	XX	63323	129	30	2010	4	ANASTROZOL	825	FALSE	30	315.82	297.82	18	2020-10-01	2010-10-01				63323012930
MCOU	XX	573	213	41	2010	4	ANB RSL VP		TRUE					2020-10-01	2010-10-01				573021341
FFSU	XX	573	216	25	2010	3	ANBESOL		TRUE					2020-07-01	2010-07-01				573021625
MCOU	XX	573	216	25	2010	2	ANBESOL BA		TRUE					2020-04-01	2010-04-01				573021625
FFSU	XX	573	216	25	2010	4	ANBESOL GE		TRUE					2020-10-01	2010-10-01				573021625
MCOU	XX	573	225	67	2010	4	ANBESOL GE		TRUE					2020-10-01	2010-10-01				573022567
MCOU	XX	573	216	25	2010	4	ANBESOL GE		TRUE					2020-10-01	2010-10-01				573021625
FFSU	XX	573	216	25	2010	2	ANBESOL GE		TRUE					2020-04-01	2010-04-01				573021625
FFSU	XX	573	216	25	2010	1	ANBESOL GE	47.4	FALSE	11	33.64	33.64	0	2020-01-01	2010-01-01				573021625
FFSU	XX	573	213	41	2010	1	ANBESOL LI		TRUE					2020-01-01	2010-01-01				573021341
FFSU	XX	573	213	41	2010	4	ANBESOL LI		TRUE					2020-10-01	2010-10-01				573021341
MCOU	XX	573	215	41	2010	4	ANBESOL LI		TRUE					2020-10-01	2010-10-01				573021541
FFSU	XX	573	213	41	2010	3	ANBESOL LI		TRUE					2020-07-01	2010-07-01				573021341
FFSU	XX	573	213	41	2010	2	ANBESOL LI	180	FALSE	15	87.98	81.98	6	2020-04-01	2010-04-01				573021341
FFSU	XX	573	225	10	2010	2	ANBESOL MA		TRUE					2020-04-01	2010-04-01				573022510
MCOU	XX	573	225	67	2010	2	ANBESOL MA		TRUE					2020-04-01	2010-04-01				573022567
FFSU	XX	573	225	10	2010	1	ANBESOL MA		TRUE					2020-01-01	2010-01-01				573022510
MCOU	XX	573	225	67	2010	3	ANBESOL MA		TRUE					2020-07-01	2010-07-01				573022567
FFSU	XX	573	225	67	2010	1	ANBESOL MA	236	FALSE	26	218.41	212.41	6	2020-01-01	2010-01-01				573022567
FFSU	XX	573	225	67	2010	3	ANBESOL MA	241.5	FALSE	27	216.23	216.23	0	2020-07-01	2010-07-01				573022567
FFSU	XX	573	225	67	2010	4	ANBESOL MA	108	FALSE	12	92.04	92.04	0	2020-10-01	2010-10-01				573022567
FFSU	XX	573	225	67	2010	2	ANBESOL MA	232.5	FALSE	26	178.95	172.95	6	2020-04-01	2010-04-01				573022567
FFSU	XX	573	215	41	2010	1	ANBESOL OR		TRUE					2020-01-01	2010-01-01				573021541
FFSU	XX	573	215	41	2010	2	ANBESOL OR		TRUE					2020-04-01	2010-04-01				573021541
FFSU	XX	573	215	41	2010	4	ANBESOL OR		TRUE					2020-10-01	2010-10-01				573021541
MCOU	XX	573	218	25	2010	4	ANBESOL RE		TRUE					2020-10-01	2010-10-01				573021825
FFSU	XX	573	218	25	2010	1	ANBESOL RE	355.5	FALSE	40	277.96	274.96	3	2020-01-01	2010-01-01				573021825
FFSU	XX	573	218	25	2010	3	ANBESOL RE	171	FALSE	19	142.61	142.61	0	2020-07-01	2010-07-01				573021825
FFSU	XX	573	218	25	2010	4	ANBESOL RE	99	FALSE	11	72.26	72.26	0	2020-10-01	2010-10-01				573021825
FFSU	XX	573	218	25	2010	2	ANBESOL RE	151.5	FALSE	17	96.01	93.01	3	2020-04-01	2010-04-01				573021825
FFSU	XX	7	3130	1	2010	1	ANCEF		TRUE					2020-01-01	2010-01-01				7313001
FFSU	XX	7	3131	16	2010	4	ANCEF		TRUE					2020-10-01	2010-10-01				7313116
MCOU	XX	7	3131	76	2010	4	ANCEF	28	FALSE	16	15.58	15.58	0	2020-10-01	2010-10-01				7313176
FFSU	XX	7	3143	4	2010	3	ANCEF	682	FALSE	42	2961.38	2961.38	0	2020-07-01	2010-07-01				7314304
FFSU	XX	7	3130	16	2010	3	ANCEF 1 GM		TRUE					2020-07-01	2010-07-01				7313016
FFSU	XX	7	3143	4	2010	2	ANCEF 1 GM		TRUE					2020-04-01	2010-04-01				7314304
FFSU	XX	7	3130	76	2010	1	ANCEF 1 GM		TRUE					2020-01-01	2010-01-01				7313076
FFSU	XX	7	3130	76	2010	2	ANCEF 1 GM		TRUE					2020-04-01	2010-04-01				7313076
FFSU	XX	7	3130	76	2010	3	ANCEF 1 GM		TRUE					2020-07-01	2010-07-01				7313076
FFSU	XX	7	3130	76	2010	4	ANCEF 1 GM		TRUE					2020-10-01	2010-10-01				7313076
FFSU	XX	7	3130	16	2010	2	ANCEF 1 GM		TRUE					2020-04-01	2010-04-01				7313016
FFSU	XX	7	3130	1	2010	3	ANCEF 1 GM		TRUE					2020-07-01	2010-07-01				7313001
FFSU	XX	7	3143	4	2010	4	ANCEF 1 GM	1288	FALSE	66	6802.29	6802.29	0	2020-10-01	2010-10-01				7314304
FFSU	XX	7	3130	16	2010	1	ANCEF 1 GM	25	FALSE	14	288.32	288.19	0.13	2020-01-01	2010-01-01				7313016
FFSU	XX	7	3143	4	2010	1	ANCEF 1 GM	109	FALSE	11	31264.2	31264.2	0	2020-01-01	2010-01-01				7314304
FFSU	XX	7	3135	5	2010	3	ANCEF 10 G		TRUE					2020-07-01	2010-07-01				7313505
FFSU	XX	7	3135	5	2010	4	ANCEF 10 G	11.4	FALSE	19	239.4	239.4	0	2020-10-01	2010-10-01				7313505
FFSU	XX	7	3131	16	2010	1	ANCEF 500		TRUE					2020-01-01	2010-01-01				7313116
FFSU	XX	187	3554	10	2010	1	ANCOBAN 25		TRUE					2020-01-01	2010-01-01				187355410
MCOU	XX	187	3554	10	2010	2	ANCOBAN 25		TRUE					2020-04-01	2010-04-01				187355410
MCOU	XX	187	3554	10	2010	4	ANCOBAN 25		TRUE					2020-10-01	2010-10-01				187355410
MCOU	XX	187	3555	10	2010	2	ANCOBON		TRUE					2020-04-01	2010-04-01				187355510
MCOU	XX	187	3555	10	2010	4	ANCOBON		TRUE					2020-10-01	2010-10-01				187355510
MCOU	XX	187	3555	10	2010	3	ANCOBON		TRUE					2020-07-01	2010-07-01				187355510
FFSU	XX	187	3554	10	2010	4	ANCOBON 25		TRUE					2020-10-01	2010-10-01				187355410
FFSU	XX	187	3554	10	2010	2	ANCOBON 25		TRUE					2020-04-01	2010-04-01				187355410
FFSU	XX	187	3554	10	2010	3	ANCOBON 25		TRUE					2020-07-01	2010-07-01				187355410
FFSU	XX	187	3555	10	2010	2	ANCOBON 50	4833	FALSE	38	128320	128298	22	2020-04-01	2010-04-01				187355510
FFSU	XX	187	3555	10	2010	1	ANCOBON 50	1378	FALSE	12	50971.1	50968.1	3	2020-01-01	2010-01-01				187355510
FFSU	XX	187	3555	10	2010	4	ANCOBON 50	4682	FALSE	25	132051	132035	16	2020-10-01	2010-10-01				187355510
FFSU	XX	187	3555	10	2010	3	ANCOBON 50	5092	FALSE	27	143849	143828	21	2020-07-01	2010-07-01				187355510
MCOU	XX	60258	434	16	2010	3	ANDEHIST		TRUE					2020-07-01	2010-07-01				60258043416
FFSU	XX	60258	442	16	2010	2	ANDEHIST D		TRUE					2020-04-01	2010-04-01				60258044216
MCOU	XX	60258	434	16	2010	2	ANDEHIST N		TRUE					2020-04-01	2010-04-01				60258043416
MCOU	XX	60258	434	16	2010	1	ANDEHIST N		TRUE					2020-01-01	2010-01-01				60258043416
MCOU	XX	60258	434	16	2010	4	ANDEHIST N		TRUE					2020-10-01	2010-10-01				60258043416
FFSU	XX	60258	434	16	2010	3	ANDEHIST N	1950	FALSE	13	73.12	73.12	0	2020-07-01	2010-07-01				60258043416
FFSU	XX	60258	434	16	2010	2	ANDEHIST N	11635	FALSE	90	907.5	906.14	1.36	2020-04-01	2010-04-01				60258043416
FFSU	XX	60258	434	16	2010	4	ANDEHIST N	3990	FALSE	28	168.91	168.91	0	2020-10-01	2010-10-01				60258043416
FFSU	XX	60258	434	16	2010	1	ANDEHIST N	59398.4	FALSE	472	5984.07	5981.07	3	2020-01-01	2010-01-01				60258043416
MCOU	XX	60258	444	16	2010	4	ANDEHIST-D	29406.8	FALSE	193	1292.38	1288.38	4	2020-10-01	2010-10-01				60258044416
MCOU	XX	60258	445	30	2010	1	ANDEHIST-D		TRUE					2020-01-01	2010-01-01				60258044530
MCOU	XX	60258	444	16	2010	2	ANDEHIST-D	30254.9	FALSE	207	1122.66	1116.66	6	2020-04-01	2010-04-01				60258044416
MCOU	XX	60258	445	30	2010	2	ANDEHIST-D		TRUE					2020-04-01	2010-04-01				60258044530
MCOU	XX	60258	445	30	2010	3	ANDEHIST-D		TRUE					2020-07-01	2010-07-01				60258044530
FFSU	XX	60258	445	30	2010	1	ANDEHIST-D		TRUE					2020-01-01	2010-01-01				60258044530
FFSU	XX	60258	444	16	2010	2	ANDEHIST-D	92178.3	FALSE	648	10552.5	10499.6	52.9	2020-04-01	2010-04-01				60258044416
FFSU	XX	60258	444	16	2010	1	ANDEHIST-D	143952	FALSE	1059	19149.1	19051.4	97.74	2020-01-01	2010-01-01				60258044416
FFSU	XX	60258	444	16	2010	4	ANDEHIST-D	27119.8	FALSE	173	1445.87	1441.87	4	2020-10-01	2010-10-01				60258044416
MCOU	XX	60258	444	16	2010	3	ANDEHIST-D	21090.8	FALSE	139	838.16	837.16	1	2020-07-01	2010-07-01				60258044416
MCOU	XX	60258	444	16	2010	1	ANDEHIST-D	6760	FALSE	43	191.12	189.12	2	2020-01-01	2010-01-01				60258044416
FFSU	XX	60258	444	16	2010	3	ANDEHIST-D	23459.1	FALSE	154	1281.59	1279.59	2	2020-07-01	2010-07-01				60258044416
FFSU	XX	52544	469	54	2010	4	ANDRODERM		TRUE					2020-10-01	2010-10-01				52544046954
MCOU	XX	52544	469	54	2010	4	ANDRODERM		TRUE					2020-10-01	2010-10-01				52544046954
FFSU	XX	52544	469	54	2010	3	ANDRODERM		TRUE					2020-07-01	2010-07-01				52544046954
FFSU	XX	52544	470	54	2010	2	ANDRODERM		TRUE					2020-04-01	2010-04-01				52544047054
MCOU	XX	52544	470	54	2010	2	ANDRODERM		TRUE					2020-04-01	2010-04-01				52544047054
MCOU	XX	52544	469	60	2010	1	ANDRODERM		TRUE					2020-01-01	2010-01-01				52544046960
FFSU	XX	52544	469	54	2010	2	ANDRODERM		TRUE					2020-04-01	2010-04-01				52544046954
FFSU	XX	52544	470	30	2010	4	ANDRODERM	89292	FALSE	2710	822790	799248	23541.9	2020-10-01	2010-10-01				52544047030
MCOU	XX	52544	469	60	2010	4	ANDRODERM	3035	FALSE	90	14393.5	14189.5	203.99	2020-10-01	2010-10-01				52544046960
FFSU	XX	52544	469	60	2010	2	ANDRODERM	21613	FALSE	560	94032.9	91652.8	2380.03	2020-04-01	2010-04-01				52544046960
MCOU	XX	52544	469	60	2010	2	ANDRODERM	2955	FALSE	83	12714.5	12405	309.49	2020-04-01	2010-04-01				52544046960
MCOU	XX	52544	470	30	2010	3	ANDRODERM	17621	FALSE	538	158518	157926	591.89	2020-07-01	2010-07-01				52544047030
FFSU	XX	52544	469	60	2010	4	ANDRODERM	25639	FALSE	677	120628	113782	6846.27	2020-10-01	2010-10-01				52544046960
FFSU	XX	52544	469	60	2010	3	ANDRODERM	23693	FALSE	631	105696	102108	3587.86	2020-07-01	2010-07-01				52544046960
MCOU	XX	52544	470	30	2010	1	ANDRODERM	990	FALSE	27	8724.95	8691.95	33	2020-01-01	2010-01-01				52544047030
MCOU	XX	52544	470	30	2010	4	ANDRODERM	15002	FALSE	452	140382	139924	458.35	2020-10-01	2010-10-01				52544047030
FFSU	XX	52544	470	30	2010	1	ANDRODERM	73629	FALSE	2205	631318	607011	24307.9	2020-01-01	2010-01-01				52544047030
FFSU	XX	52544	470	30	2010	2	ANDRODERM	79376	FALSE	2399	679676	658038	21637.8	2020-04-01	2010-04-01				52544047030
FFSU	XX	52544	470	30	2010	3	ANDRODERM	83874	FALSE	2523	742839	718971	23868.5	2020-07-01	2010-07-01				52544047030
MCOU	XX	52544	470	30	2010	2	ANDRODERM	13840	FALSE	427	119495	118820	674.73	2020-04-01	2010-04-01				52544047030
FFSU	XX	52544	469	60	2010	1	ANDRODERM	18853	FALSE	516	82122.9	78725.9	3396.9	2020-01-01	2010-01-01				52544046960
MCOU	XX	52544	469	60	2010	3	ANDRODERM	3513	FALSE	110	15666.8	14798.4	868.37	2020-07-01	2010-07-01				52544046960
FFSU	XX	51	8488	33	2010	1	ANDROGEL		TRUE					2020-01-01	2010-01-01				51848833
FFSU	XX	51	8450	1	2010	1	ANDROGEL 1		TRUE					2020-01-01	2010-01-01				51845001
MCOU	XX	51	8450	1	2010	1	ANDROGEL 1		TRUE					2020-01-01	2010-01-01				51845001
FFSU	XX	51	8488	33	2010	3	ANDROGEL 1		TRUE					2020-07-01	2010-07-01				51848833
FFSU	XX	51	8450	1	2010	2	ANDROGEL 1		TRUE					2020-04-01	2010-04-01				51845001
MCOU	XX	51	8450	1	2010	2	ANDROGEL 1		TRUE					2020-04-01	2010-04-01				51845001
FFSU	XX	51	8425	1	2010	4	ANDROGEL 1		TRUE					2020-10-01	2010-10-01				51842501
FFSU	XX	51	8425	1	2010	1	ANDROGEL 1		TRUE					2020-01-01	2010-01-01				51842501
FFSU	XX	51	8425	1	2010	3	ANDROGEL 1		TRUE					2020-07-01	2010-07-01				51842501
MCOU	XX	51	8425	1	2010	3	ANDROGEL 1		TRUE					2020-07-01	2010-07-01				51842501
FFSU	XX	51	8488	33	2010	2	ANDROGEL 1		TRUE					2020-04-01	2010-04-01				51848833
MCOU	XX	51	8488	88	2010	3	ANDROGEL 1	132600	FALSE	828	226503	224396	2107.14	2020-07-01	2010-07-01				51848888
FFSU	XX	51	8488	88	2010	1	ANDROGEL 1	631980	FALSE	3620	1.05281e+06	1.01483e+06	37982.4	2020-01-01	2010-01-01				51848888
MCOU	XX	51	8488	88	2010	2	ANDROGEL 1	97372	FALSE	623	164706	164007	698.87	2020-04-01	2010-04-01				51848888
FFSU	XX	51	8488	88	2010	3	ANDROGEL 1	763461	FALSE	4715	1.38168e+06	1.32671e+06	54971.2	2020-07-01	2010-07-01				51848888
MCOU	XX	51	8488	88	2010	4	ANDROGEL 1	111120	FALSE	707	263392	260567	2824.7	2020-10-01	2010-10-01				51848888
FFSU	XX	51	8488	88	2010	4	ANDROGEL 1	861755	FALSE	5029	1.51736e+06	1.46847e+06	48893.6	2020-10-01	2010-10-01				51848888
MCOU	XX	51	8488	88	2010	1	ANDROGEL 1	3675	FALSE	22	6326.87	6299.37	27.5	2020-01-01	2010-01-01				51848888
FFSU	XX	51	8488	88	2010	2	ANDROGEL 1	716012	FALSE	4343	1.27093e+06	1.22415e+06	46771.8	2020-04-01	2010-04-01				51848888
FFSU	XX	51	8488	33	2010	4	ANDROGEL P		TRUE					2020-10-01	2010-10-01				51848833
FFSU	XX	51	8425	30	2010	2	ANDROGEL2.	68640.5	FALSE	840	249147	243710	5436.96	2020-04-01	2010-04-01				51842530
MCOU	XX	51	8425	30	2010	1	ANDROGEL2.		TRUE					2020-01-01	2010-01-01				51842530
MCOU	XX	51	8425	30	2010	2	ANDROGEL2.	6947.5	FALSE	91	23266.8	22981.1	285.76	2020-04-01	2010-04-01				51842530
MCOU	XX	51	8425	30	2010	3	ANDROGEL2.	8972.5	FALSE	113	30544.6	30465.1	79.5	2020-07-01	2010-07-01				51842530
FFSU	XX	51	8425	30	2010	3	ANDROGEL2.	73425	FALSE	922	268590	259934	8655.47	2020-07-01	2010-07-01				51842530
MCOU	XX	51	8425	30	2010	4	ANDROGEL2.	8637.5	FALSE	108	30030.3	29917.8	112.5	2020-10-01	2010-10-01				51842530
FFSU	XX	51	8425	30	2010	1	ANDROGEL2.	66523.5	FALSE	737	215208	209532	5676.34	2020-01-01	2010-01-01				51842530
FFSU	XX	51	8425	30	2010	4	ANDROGEL2.	87417.5	FALSE	969	298521	293108	5412.63	2020-10-01	2010-10-01				51842530
FFSU	XX	51	8450	30	2010	3	ANDROGEL5.	1187347	FALSE	7001	2.15279e+06	2.1087e+06	44085.4	2020-07-01	2010-07-01				51845030
MCOU	XX	51	8450	30	2010	2	ANDROGEL5.	140535	FALSE	859	240718	238021	2696.63	2020-04-01	2010-04-01				51845030
MCOU	XX	51	8450	30	2010	3	ANDROGEL5.	178230	FALSE	1092	302721	300264	2456.98	2020-07-01	2010-07-01				51845030
FFSU	XX	51	8450	30	2010	2	ANDROGEL5.	1.05228e+06	FALSE	6113	1.88128e+06	1.83947e+06	41811.8	2020-04-01	2010-04-01				51845030
FFSU	XX	51	8450	30	2010	1	ANDROGEL5.	1041016	FALSE	5712	1.73015e+06	1.68178e+06	48370.8	2020-01-01	2010-01-01				51845030
FFSU	XX	51	8450	30	2010	4	ANDROGEL5.	1298403	FALSE	7236	2.28446e+06	2.24509e+06	39372.7	2020-10-01	2010-10-01				51845030
MCOU	XX	51	8450	30	2010	4	ANDROGEL5.	148515	FALSE	884	259979	256551	3428.06	2020-10-01	2010-10-01				51845030
MCOU	XX	51	8450	30	2010	1	ANDROGEL5.	4865	FALSE	31	7823.37	7578.58	244.79	2020-01-01	2010-01-01				51845030
FFSU	XX	187	902	1	2010	3	ANDROID 10	6683	FALSE	135	67123	66052.6	1070.43	2020-07-01	2010-07-01				187090201
MCOU	XX	187	902	1	2010	3	ANDROID 10	1514	FALSE	32	15500.7	15497.7	3	2020-07-01	2010-07-01				187090201
FFSU	XX	187	902	1	2010	1	ANDROID 10	5255	FALSE	109	49931.6	48195.4	1736.17	2020-01-01	2010-01-01				187090201
MCOU	XX	187	902	1	2010	4	ANDROID 10	990	FALSE	22	10600.7	10600.7	0	2020-10-01	2010-10-01				187090201
MCOU	XX	187	902	1	2010	2	ANDROID 10	1080	FALSE	22	10721.8	10721.8	0	2020-04-01	2010-04-01				187090201
FFSU	XX	187	902	1	2010	2	ANDROID 10	5910	FALSE	120	57995	56506.2	1488.8	2020-04-01	2010-04-01				187090201
FFSU	XX	187	902	1	2010	4	ANDROID 10	4739	FALSE	112	49616	49015.6	600.34	2020-10-01	2010-10-01				187090201
MCOU	XX	832	86	0	2010	1	ANDROXY		TRUE					2020-01-01	2010-01-01				832008600
FFSU	XX	832	86	0	2010	3	ANDROXY 10	3364	FALSE	64	10059	10010.5	48.5	2020-07-01	2010-07-01				832008600
FFSU	XX	832	86	0	2010	4	ANDROXY 10	3519	FALSE	62	11342.9	11256.4	86.5	2020-10-01	2010-10-01				832008600
FFSU	XX	832	86	0	2010	1	ANDROXY 10	1549	FALSE	32	4639.17	4609.17	30	2020-01-01	2010-01-01				832008600
FFSU	XX	832	86	0	2010	2	ANDROXY 10	3219	FALSE	72	9651.62	8978.25	673.37	2020-04-01	2010-04-01				832008600
FFSU	XX	173	71	95	2010	1	ANECTINE		TRUE					2020-01-01	2010-01-01				173007195
FFSU	XX	173	71	95	2010	4	ANECTINE	1217	FALSE	36	39101.9	39101.9	0	2020-10-01	2010-10-01				173007195
FFSU	XX	173	71	95	2010	3	ANECTINE	324	FALSE	18	1250.54	1250.54	0	2020-07-01	2010-07-01				173007195
FFSU	XX	781	3009	95	2010	4	ANECTINE 2	5228.22	FALSE	832	59442.3	58621.1	821.27	2020-10-01	2010-10-01				781300995
FFSU	XX	781	3009	70	2010	2	ANECTINE 2	636	FALSE	98	439.4	439.4	0	2020-04-01	2010-04-01				781300970
FFSU	XX	781	3009	70	2010	3	ANECTINE 2	616	FALSE	135	1234.67	1171.83	62.84	2020-07-01	2010-07-01				781300970
FFSU	XX	781	3009	70	2010	4	ANECTINE 2	115	FALSE	70	1410.03	706.02	704.01	2020-10-01	2010-10-01				781300970
FFSU	XX	781	3009	70	2010	1	ANECTINE 2	483	FALSE	96	584.68	584.66	0.02	2020-01-01	2010-01-01				781300970
FFSU	XX	781	3009	95	2010	3	ANECTINE 2	4812	FALSE	807	31587.8	26735	4852.8	2020-07-01	2010-07-01				781300995
FFSU	XX	173	71	95	2010	2	ANECTINE 2	954	FALSE	13	54352	54352	0	2020-04-01	2010-04-01				173007195
FFSU	XX	781	3009	95	2010	1	ANECTINE 2	39171	FALSE	971	83412.2	81796.8	1615.34	2020-01-01	2010-01-01				781300995
FFSU	XX	781	3009	95	2010	2	ANECTINE 2	6463	FALSE	965	130671	79565.1	51106.1	2020-04-01	2010-04-01				781300995
MCOU	XX	781	3009	95	2010	4	ANECTINE I	44	FALSE	31	14.15	14.15	0	2020-10-01	2010-10-01				781300995
MCOU	XX	781	3009	95	2010	3	ANECTINE I	17	FALSE	16	64.07	64.07	0	2020-07-01	2010-07-01				781300995
MCOU	XX	781	3009	95	2010	2	ANECTINE I	18	FALSE	17	3.15	3.15	0	2020-04-01	2010-04-01				781300995
FFSU	XX	58177	672	26	2010	3	ANEMAGEN C		TRUE					2020-07-01	2010-07-01				58177067226
FFSU	XX	58177	672	26	2010	1	ANEMAGEN C		TRUE					2020-01-01	2010-01-01				58177067226
MCOU	XX	58177	671	26	2010	3	ANEMAGEN F		TRUE					2020-07-01	2010-07-01				58177067126
FFSU	XX	58177	671	26	2010	2	ANEMAGEN F		TRUE					2020-04-01	2010-04-01				58177067126
FFSU	XX	58177	671	26	2010	1	ANEMAGEN F		TRUE					2020-01-01	2010-01-01				58177067126
FFSU	XX	58177	671	26	2010	3	ANEMAGEN F		TRUE					2020-07-01	2010-07-01				58177067126
FFSU	XX	58177	671	26	2010	4	ANEMAGEN F		TRUE					2020-10-01	2010-10-01				58177067126
MCOU	XX	50419	483	1	2010	3	ANGELIQ		TRUE					2020-07-01	2010-07-01				50419048301
MCOU	XX	50419	483	1	2010	4	ANGELIQ		TRUE					2020-10-01	2010-10-01				50419048301
FFSU	XX	50419	483	1	2010	1	ANGELIQ 0.		TRUE					2020-01-01	2010-01-01				50419048301
MCOU	XX	50419	483	3	2010	2	ANGELIQ 0.		TRUE					2020-04-01	2010-04-01				50419048303
MCOU	XX	50419	483	3	2010	4	ANGELIQ 0.		TRUE					2020-10-01	2010-10-01				50419048303
MCOU	XX	50419	483	3	2010	3	ANGELIQ 0.		TRUE					2020-07-01	2010-07-01				50419048303
FFSU	XX	50419	483	3	2010	3	ANGELIQ 0.	7200	FALSE	223	17926.7	17329.2	597.51	2020-07-01	2010-07-01				50419048303
FFSU	XX	50419	483	1	2010	4	ANGELIQ 0.	504	FALSE	18	1243.76	1142.81	100.95	2020-10-01	2010-10-01				50419048301
FFSU	XX	50419	483	3	2010	4	ANGELIQ 0.	8372	FALSE	262	20891.2	20284.8	606.37	2020-10-01	2010-10-01				50419048303
FFSU	XX	50419	483	3	2010	1	ANGELIQ 0.	6780	FALSE	207	15392.5	15169.2	223.33	2020-01-01	2010-01-01				50419048303
FFSU	XX	50419	483	1	2010	2	ANGELIQ 0.	420	FALSE	15	939.7	925.99	13.71	2020-04-01	2010-04-01				50419048301
FFSU	XX	50419	483	1	2010	3	ANGELIQ 0.	616	FALSE	22	1493.49	1456.07	37.42	2020-07-01	2010-07-01				50419048301
FFSU	XX	50419	483	3	2010	2	ANGELIQ 0.	7394	FALSE	213	16715.5	16502.7	212.79	2020-04-01	2010-04-01				50419048303
MCOU	XX	65293	1	1	2010	4	ANGIOMAX	39.016	FALSE	38	32037.3	25277.6	6759.69	2020-10-01	2010-10-01				65293000101
MCOU	XX	65293	1	1	2010	2	ANGIOMAX		TRUE					2020-04-01	2010-04-01				65293000101
MCOU	XX	65293	1	1	2010	3	ANGIOMAX 2	40	FALSE	33	29216.9	20345.2	8871.74	2020-07-01	2010-07-01				65293000101
FFSU	XX	65293	1	1	2010	4	ANGIOMAX 2	9034.19	FALSE	310	203104	184476	18627.6	2020-10-01	2010-10-01				65293000101
FFSU	XX	65293	1	1	2010	3	ANGIOMAX 2	1334.42	FALSE	327	196686	185047	11639.2	2020-07-01	2010-07-01				65293000101
FFSU	XX	65293	1	1	2010	2	ANGIOMAX 2	287.561	FALSE	274	158499	139165	19333.2	2020-04-01	2010-04-01				65293000101
FFSU	XX	65293	1	1	2010	1	ANGIOMAX 2	144.733	FALSE	132	95747.7	95156.4	591.28	2020-01-01	2010-01-01				65293000101
FFSU	XX	378	6869	1	2010	3	ANGRELIDE		TRUE					2020-07-01	2010-07-01				378686901
FFSU	XX	378	6869	1	2010	4	ANGRELIDE		TRUE					2020-10-01	2010-10-01				378686901
FFSU	XX	378	6869	1	2010	2	ANGRELIDE	1160	FALSE	14	981.09	981.09	0	2020-04-01	2010-04-01				378686901
FFSU	XX	378	6868	1	2010	1	ANGRELIDE	6181	FALSE	73	1942.21	1918.21	24	2020-01-01	2010-01-01				378686801
FFSU	XX	378	6869	1	2010	1	ANGRELIDE	1992	FALSE	26	1265.71	1257.71	8	2020-01-01	2010-01-01				378686901
FFSU	XX	378	6868	1	2010	3	ANGRELIDE	2617	FALSE	29	916.52	907.52	9	2020-07-01	2010-07-01				378686801
FFSU	XX	51645	708	1	2010	2	ANIMAL CHE		TRUE					2020-04-01	2010-04-01				51645070801
FFSU	XX	51645	708	1	2010	1	ANIMAL CHE		TRUE					2020-01-01	2010-01-01				51645070801
FFSU	XX	51645	708	1	2010	4	ANIMAL CHE		TRUE					2020-10-01	2010-10-01				51645070801
FFSU	XX	51645	708	1	2010	3	ANIMAL CHE		TRUE					2020-07-01	2010-07-01				51645070801
MCOU	XX	49348	106	10	2010	1	ANIMAL SHA		TRUE					2020-01-01	2010-01-01				49348010610
MCOU	XX	904	2621	70	2010	3	ANIMAL SHA	4487	FALSE	148	335.55	335.55	0	2020-07-01	2010-07-01				904262170
MCOU	XX	24385	275	72	2010	4	ANIMAL SHA		TRUE					2020-10-01	2010-10-01				24385027572
MCOU	XX	24385	84	78	2010	2	ANIMAL SHA		TRUE					2020-04-01	2010-04-01				24385008478
FFSU	XX	24385	89	78	2010	2	ANIMAL SHA		TRUE					2020-04-01	2010-04-01				24385008978
FFSU	XX	24385	89	78	2010	4	ANIMAL SHA		TRUE					2020-10-01	2010-10-01				24385008978
FFSU	XX	24385	84	78	2010	4	ANIMAL SHA		TRUE					2020-10-01	2010-10-01				24385008478
FFSU	XX	24385	89	72	2010	3	ANIMAL SHA		TRUE					2020-07-01	2010-07-01				24385008972
FFSU	XX	24385	89	78	2010	3	ANIMAL SHA		TRUE					2020-07-01	2010-07-01				24385008978
MCOU	XX	24385	84	78	2010	3	ANIMAL SHA		TRUE					2020-07-01	2010-07-01				24385008478
FFSU	XX	24385	89	72	2010	2	ANIMAL SHA		TRUE					2020-04-01	2010-04-01				24385008972
FFSU	XX	24385	275	72	2010	2	ANIMAL SHA		TRUE					2020-04-01	2010-04-01				24385027572
FFSU	XX	37205	63	72	2010	2	ANIMAL SHA		TRUE					2020-04-01	2010-04-01				37205006372
MCOU	XX	24385	84	78	2010	1	ANIMAL SHA		TRUE					2020-01-01	2010-01-01				24385008478
MCOU	XX	49348	666	10	2010	1	ANIMAL SHA		TRUE					2020-01-01	2010-01-01				49348066610
MCOU	XX	24385	275	78	2010	2	ANIMAL SHA		TRUE					2020-04-01	2010-04-01				24385027578
MCOU	XX	37205	63	72	2010	4	ANIMAL SHA		TRUE					2020-10-01	2010-10-01				37205006372
MCOU	XX	24385	89	78	2010	2	ANIMAL SHA		TRUE					2020-04-01	2010-04-01				24385008978
FFSU	XX	24385	275	78	2010	1	ANIMAL SHA		TRUE					2020-01-01	2010-01-01				24385027578
MCOU	XX	24385	84	72	2010	4	ANIMAL SHA		TRUE					2020-10-01	2010-10-01				24385008472
MCOU	XX	24385	89	72	2010	4	ANIMAL SHA		TRUE					2020-10-01	2010-10-01				24385008972
MCOU	XX	37205	63	72	2010	1	ANIMAL SHA		TRUE					2020-01-01	2010-01-01				37205006372
FFSU	XX	24385	89	72	2010	4	ANIMAL SHA		TRUE					2020-10-01	2010-10-01				24385008972
MCOU	XX	49348	666	10	2010	2	ANIMAL SHA	397	FALSE	11	31.14	30.14	1	2020-04-01	2010-04-01				49348066610
FFSU	XX	24385	275	78	2010	3	ANIMAL SHA	460	FALSE	12	25.35	25.35	0	2020-07-01	2010-07-01				24385027578
FFSU	XX	24385	275	72	2010	3	ANIMAL SHA	360	FALSE	11	38.74	38.74	0	2020-07-01	2010-07-01				24385027572
FFSU	XX	24385	275	78	2010	4	ANIMAL SHA	330	FALSE	11	19.91	19.91	0	2020-10-01	2010-10-01				24385027578
MCOU	XX	49348	666	10	2010	3	ANIMAL SHA	625	FALSE	19	39.76	39.76	0	2020-07-01	2010-07-01				49348066610
FFSU	XX	24385	84	72	2010	3	ANIMAL SHA	1305	FALSE	42	151.68	151.68	0	2020-07-01	2010-07-01				24385008472
FFSU	XX	24385	275	72	2010	4	ANIMAL SHA	360	FALSE	12	53.94	47.94	6	2020-10-01	2010-10-01				24385027572
FFSU	XX	24385	84	78	2010	3	ANIMAL SHA	450	FALSE	15	48.82	48.82	0	2020-07-01	2010-07-01				24385008478
FFSU	XX	24385	84	78	2010	2	ANIMAL SHA	686	FALSE	23	76.01	74.01	2	2020-04-01	2010-04-01				24385008478
FFSU	XX	24385	84	72	2010	4	ANIMAL SHA	2035	FALSE	58	203.76	203.76	0	2020-10-01	2010-10-01				24385008472
FFSU	XX	24385	84	72	2010	2	ANIMAL SHA	360	FALSE	12	42.93	42.93	0	2020-04-01	2010-04-01				24385008472
FFSU	XX	24385	275	78	2010	2	ANIMAL SHA	1005	FALSE	27	102.88	102.88	0	2020-04-01	2010-04-01				24385027578
FFSU	XX	37205	63	72	2010	3	ANIMAL SHA	770	FALSE	15	60.82	60.82	0	2020-07-01	2010-07-01				37205006372
FFSU	XX	37205	63	72	2010	1	ANIMAL SHA	1185	FALSE	31	111.87	108.87	3	2020-01-01	2010-01-01				37205006372
MCOU	XX	904	2621	70	2010	4	ANIMAL SHA	4716	FALSE	150	302.83	301.83	1	2020-10-01	2010-10-01				904262170
MCOU	XX	66213	541	60	2010	4	Animi-3		TRUE					2020-10-01	2010-10-01				66213054160
MCOU	XX	66213	541	60	2010	2	Animi-3		TRUE					2020-04-01	2010-04-01				66213054160
FFSU	XX	66213	540	60	2010	2	ANIMI-3		TRUE					2020-04-01	2010-04-01				66213054060
FFSU	XX	66213	540	60	2010	1	ANIMI-3	660	FALSE	13	705.48	705.48	0	2020-01-01	2010-01-01				66213054060
FFSU	XX	66213	541	60	2010	1	ANIMI-3 CA	8062	FALSE	183	8105	8082.9	22.1	2020-01-01	2010-01-01				66213054160
FFSU	XX	66213	541	60	2010	4	ANIMI-3 CA	9243	FALSE	245	10368.9	9866.59	502.3	2020-10-01	2010-10-01				66213054160
FFSU	XX	66213	541	60	2010	2	ANIMI-3 CA	7342	FALSE	170	7840.07	7817.57	22.5	2020-04-01	2010-04-01				66213054160
FFSU	XX	66213	541	60	2010	3	ANIMI-3 CA	8592	FALSE	222	9676.59	9224.79	451.8	2020-07-01	2010-07-01				66213054160
MCOU	XX	65473	706	1	2010	3	ANTABUSE		TRUE					2020-07-01	2010-07-01				65473070601
FFSU	XX	51285	523	2	2010	4	ANTABUSE 2	127708	FALSE	3891	457928	452163	5765.67	2020-10-01	2010-10-01				51285052302
MCOU	XX	51285	523	2	2010	1	ANTABUSE 2	1842	FALSE	54	6157.84	6134.84	23	2020-01-01	2010-01-01				51285052302
MCOU	XX	51285	523	2	2010	2	ANTABUSE 2	27628	FALSE	844	96154.5	95510.1	644.33	2020-04-01	2010-04-01				51285052302
FFSU	XX	51285	523	2	2010	1	ANTABUSE 2	123514	FALSE	3690	416736	411439	5296.31	2020-01-01	2010-01-01				51285052302
FFSU	XX	51285	523	2	2010	3	ANTABUSE 2	126295	FALSE	3854	455623	447925	7697.27	2020-07-01	2010-07-01				51285052302
FFSU	XX	51285	523	2	2010	2	ANTABUSE 2	141636	FALSE	4297	496784	489127	7657.04	2020-04-01	2010-04-01				51285052302
MCOU	XX	51285	523	2	2010	3	ANTABUSE 2	30213	FALSE	1032	101396	101265	131	2020-07-01	2010-07-01				51285052302
MCOU	XX	51285	523	2	2010	4	ANTABUSE 2	32199	FALSE	1047	111212	110883	329.6	2020-10-01	2010-10-01				51285052302
MCOU	XX	51285	524	2	2010	4	ANTABUSE 5	2559	FALSE	115	14213.9	14201.9	12	2020-10-01	2010-10-01				51285052402
MCOU	XX	51285	524	2	2010	3	ANTABUSE 5	2611	FALSE	122	14856.2	14817.7	38.5	2020-07-01	2010-07-01				51285052402
FFSU	XX	51285	524	2	2010	2	ANTABUSE 5	4333	FALSE	161	23999.2	23849.2	150	2020-04-01	2010-04-01				51285052402
FFSU	XX	51285	524	2	2010	4	ANTABUSE 5	7551.5	FALSE	361	43569	42893.9	675.1	2020-10-01	2010-10-01				51285052402
FFSU	XX	51285	524	2	2010	3	ANTABUSE 5	9771.5	FALSE	493	56571.6	55506.7	1064.88	2020-07-01	2010-07-01				51285052402
MCOU	XX	51285	524	2	2010	2	ANTABUSE 5	1090	FALSE	40	6049.28	6043.28	6	2020-04-01	2010-04-01				51285052402
FFSU	XX	51285	524	2	2010	1	ANTABUSE 5	3363	FALSE	124	18158.5	17631.9	526.55	2020-01-01	2010-01-01				51285052402
MCOU	XX	51285	524	2	2010	1	ANTABUSE T		TRUE					2020-01-01	2010-01-01				51285052402
MCOU	XX	15127	210	24	2010	4	ANTACID		TRUE					2020-10-01	2010-10-01				15127021024
MCOU	XX	15127	210	24	2010	2	ANTACID		TRUE					2020-04-01	2010-04-01				15127021024
MCOU	XX	49348	169	21	2010	1	ANTACID		TRUE					2020-01-01	2010-01-01				49348016921
MCOU	XX	15127	210	24	2010	1	ANTACID		TRUE					2020-01-01	2010-01-01				15127021024
MCOU	XX	781	6281	42	2010	3	ANTACID		TRUE					2020-07-01	2010-07-01				781628142
MCOU	XX	15127	210	24	2010	3	ANTACID		TRUE					2020-07-01	2010-07-01				15127021024
MCOU	XX	63868	212	12	2010	4	ANTACID		TRUE					2020-10-01	2010-10-01				63868021212
MCOU	XX	52735	521	15	2010	3	ANTACID		TRUE					2020-07-01	2010-07-01				52735052115
MCOU	XX	63868	212	12	2010	2	ANTACID		TRUE					2020-04-01	2010-04-01				63868021212
MCOU	XX	24385	478	47	2010	1	ANTACID		TRUE					2020-01-01	2010-01-01				24385047847
MCOU	XX	63868	712	57	2010	1	ANTACID		TRUE					2020-01-01	2010-01-01				63868071257
MCOU	XX	24385	485	47	2010	1	ANTACID		TRUE					2020-01-01	2010-01-01				24385048547
MCOU	XX	52735	521	15	2010	2	ANTACID		TRUE					2020-04-01	2010-04-01				52735052115
MCOU	XX	182	1139	20	2010	1	ANTACID		TRUE					2020-01-01	2010-01-01				182113920
MCOU	XX	37205	200	47	2010	1	ANTACID		TRUE					2020-01-01	2010-01-01				37205020047
FFSU	XX	781	6281	42	2010	4	ANTACID		TRUE					2020-10-01	2010-10-01				781628142
MCOU	XX	113	478	47	2010	1	ANTACID		TRUE					2020-01-01	2010-01-01				113047847
MCOU	XX	49348	19	97	2010	1	ANTACID		TRUE					2020-01-01	2010-01-01				49348001997
FFSU	XX	52735	521	15	2010	4	ANTACID		TRUE					2020-10-01	2010-10-01				52735052115
MCOU	XX	781	6281	42	2010	2	ANTACID		TRUE					2020-04-01	2010-04-01				781628142
MCOU	XX	15127	211	24	2010	2	ANTACID	2342	FALSE	18	76.56	72.56	4	2020-04-01	2010-04-01				15127021124
MCOU	XX	15127	211	24	2010	3	ANTACID	1878	FALSE	17	84.02	84.02	0	2020-07-01	2010-07-01				15127021124
MCOU	XX	15127	211	24	2010	4	ANTACID	1336	FALSE	13	69.88	69.88	0	2020-10-01	2010-10-01				15127021124
FFSU	XX	24385	485	47	2010	1	ANTACID	987	FALSE	20	195.62	192.12	3.5	2020-01-01	2010-01-01				24385048547
MCOU	XX	24385	485	47	2010	3	ANTACID	65096	FALSE	412	2613.97	2613.97	0	2020-07-01	2010-07-01				24385048547
MCOU	XX	37205	210	47	2010	4	ANTACID 50	4906	FALSE	48	166.2	166.2	0	2020-10-01	2010-10-01				37205021047
FFSU	XX	24385	485	47	2010	3	ANTACID 50	5302	FALSE	57	243.39	145.39	98	2020-07-01	2010-07-01				24385048547
MCOU	XX	37205	200	47	2010	3	ANTACID 50	10271	FALSE	101	365.36	365.36	0	2020-07-01	2010-07-01				37205020047
FFSU	XX	37205	200	47	2010	1	ANTACID 50	122720	FALSE	1258	6746.45	6338.45	408	2020-01-01	2010-01-01				37205020047
MCOU	XX	37205	200	47	2010	4	ANTACID 50	12071	FALSE	110	376.71	374.71	2	2020-10-01	2010-10-01				37205020047
FFSU	XX	37205	210	47	2010	1	ANTACID 50	51350	FALSE	548	2856.97	2564.25	292.72	2020-01-01	2010-01-01				37205021047
MCOU	XX	113	478	47	2010	3	ANTACID 50	1672	FALSE	19	48.37	48.37	0	2020-07-01	2010-07-01				113047847
MCOU	XX	37205	200	47	2010	2	ANTACID 50	5507	FALSE	54	195.54	194.54	1	2020-04-01	2010-04-01				37205020047
MCOU	XX	37205	210	47	2010	2	ANTACID 50	3943	FALSE	39	135.13	134.13	1	2020-04-01	2010-04-01				37205021047
MCOU	XX	37205	210	47	2010	3	ANTACID 50	6013	FALSE	66	215.49	215.49	0	2020-07-01	2010-07-01				37205021047
FFSU	XX	24385	478	47	2010	1	ANTACID 50	3830	FALSE	66	402.47	397.47	5	2020-01-01	2010-01-01				24385047847
MCOU	XX	24385	478	47	2010	2	ANTACID 50	10221	FALSE	89	348.44	334.44	14	2020-04-01	2010-04-01				24385047847
MCOU	XX	182	1139	20	2010	4	ANTACID 50	26189	FALSE	259	862.05	862.05	0	2020-10-01	2010-10-01				182113920
FFSU	XX	24385	478	47	2010	4	ANTACID 50	16175	FALSE	132	596.94	490.94	106	2020-10-01	2010-10-01				24385047847
FFSU	XX	24385	485	47	2010	2	ANTACID 50	7091	FALSE	75	397.23	302.23	95	2020-04-01	2010-04-01				24385048547
FFSU	XX	24385	485	47	2010	4	ANTACID 50	7046	FALSE	79	323.49	208.89	114.6	2020-10-01	2010-10-01				24385048547
FFSU	XX	24385	478	47	2010	3	ANTACID 50	12626	FALSE	115	401.58	395.08	6.5	2020-07-01	2010-07-01				24385047847
MCOU	XX	24385	478	47	2010	4	ANTACID 50	6990	FALSE	67	249.53	246.53	3	2020-10-01	2010-10-01				24385047847
MCOU	XX	24385	478	47	2010	3	ANTACID 50	5840	FALSE	61	216.87	212.87	4	2020-07-01	2010-07-01				24385047847
MCOU	XX	15127	745	52	2010	1	ANTACID AN		TRUE					2020-01-01	2010-01-01				15127074552
MCOU	XX	49614	361	40	2010	1	ANTACID AN		TRUE					2020-01-01	2010-01-01				49614036140
MCOU	XX	182	1139	20	2010	3	ANTACID CH	28840	FALSE	304	955.87	947.87	8	2020-07-01	2010-07-01				182113920
MCOU	XX	182	1139	20	2010	2	ANTACID CH	19045	FALSE	213	686.4	667.4	19	2020-04-01	2010-04-01				182113920
FFSU	XX	182	6161	39	2010	4	ANTACID DO	587773	FALSE	1574	7990.28	7882.86	107.42	2020-10-01	2010-10-01				182616139
MCOU	XX	182	6161	39	2010	1	ANTACID DO		TRUE					2020-01-01	2010-01-01				182616139
MCOU	XX	182	6161	39	2010	4	ANTACID DO	35123	FALSE	112	426.79	424.79	2	2020-10-01	2010-10-01				182616139
MCOU	XX	182	6161	39	2010	2	ANTACID DO	36521	FALSE	100	405.63	399.63	6	2020-04-01	2010-04-01				182616139
MCOU	XX	182	6161	39	2010	3	ANTACID DO	35796	FALSE	103	419.58	414.58	5	2020-07-01	2010-07-01				182616139
FFSU	XX	182	6161	39	2010	1	ANTACID DS	1.11715e+06	FALSE	2589	15555.4	15456.9	98.44	2020-01-01	2010-01-01				182616139
FFSU	XX	182	6161	39	2010	2	ANTACID DS	793176	FALSE	1950	10686.5	10618.4	68.13	2020-04-01	2010-04-01				182616139
FFSU	XX	182	6161	39	2010	3	ANTACID DS	681945	FALSE	1672	9063.25	8972.58	90.67	2020-07-01	2010-07-01				182616139
MCOU	XX	49348	865	13	2010	1	ANTACID EX		TRUE					2020-01-01	2010-01-01				49348086513
MCOU	XX	15127	207	37	2010	1	ANTACID EX		TRUE					2020-01-01	2010-01-01				15127020737
MCOU	XX	49348	194	10	2010	1	ANTACID EX		TRUE					2020-01-01	2010-01-01				49348019410
MCOU	XX	15127	207	37	2010	3	ANTACID EX		TRUE					2020-07-01	2010-07-01				15127020737
MCOU	XX	15127	207	37	2010	4	ANTACID EX		TRUE					2020-10-01	2010-10-01				15127020737
MCOU	XX	24385	106	80	2010	1	ANTACID EX		TRUE					2020-01-01	2010-01-01				24385010680
FFSU	XX	46122	7	41	2010	4	ANTACID EX		TRUE					2020-10-01	2010-10-01				46122000741
MCOU	XX	37205	780	78	2010	2	ANTACID EX		TRUE					2020-04-01	2010-04-01				37205078078
MCOU	XX	49348	362	34	2010	1	ANTACID EX		TRUE					2020-01-01	2010-01-01				49348036234
MCOU	XX	15127	207	37	2010	2	ANTACID EX		TRUE					2020-04-01	2010-04-01				15127020737
FFSU	XX	63868	127	22	2010	3	ANTACID EX		TRUE					2020-07-01	2010-07-01				63868012722
MCOU	XX	63868	153	96	2010	3	ANTACID EX		TRUE					2020-07-01	2010-07-01				63868015396
FFSU	XX	63868	127	22	2010	1	ANTACID EX		TRUE					2020-01-01	2010-01-01				63868012722
FFSU	XX	63868	712	57	2010	1	ANTACID FA	34117	FALSE	53	465.98	465.98	0	2020-01-01	2010-01-01				63868071257
FFSU	XX	49348	512	10	2010	2	ANTACID FO	3000	FALSE	26	283.23	283.23	0	2020-04-01	2010-04-01				49348051210
FFSU	XX	49614	340	40	2010	1	ANTACID II	14302.5	FALSE	42	554.31	550.31	4	2020-01-01	2010-01-01				49614034040
MCOU	XX	603	694	57	2010	3	ANTACID LI	84750.5	FALSE	414	1340.35	1323.85	16.5	2020-07-01	2010-07-01				603069457
FFSU	XX	603	694	57	2010	3	ANTACID LI	387814	FALSE	2603	6071.42	5929.89	141.53	2020-07-01	2010-07-01				603069457
FFSU	XX	603	694	57	2010	4	ANTACID LI	357734	FALSE	2129	6482	6216.89	265.11	2020-10-01	2010-10-01				603069457
FFSU	XX	603	694	57	2010	2	ANTACID LI	346794	FALSE	1691	5396.31	5232.27	164.04	2020-04-01	2010-04-01				603069457
FFSU	XX	603	694	57	2010	1	ANTACID LI	390745	FALSE	1393	5886.23	5685.66	200.57	2020-01-01	2010-01-01				603069457
FFSU	XX	37205	314	40	2010	3	ANTACID LI	506018	FALSE	1009	7263.03	7257.35	5.68	2020-07-01	2010-07-01				37205031440
MCOU	XX	62107	82	11	2010	4	ANTACID LI		TRUE					2020-10-01	2010-10-01				62107008211
MCOU	XX	37205	314	40	2010	1	ANTACID LI	4120	FALSE	12	42.75	42.75	0	2020-01-01	2010-01-01				37205031440
MCOU	XX	603	694	57	2010	2	ANTACID LI	65354	FALSE	312	1017.63	1005.63	12	2020-04-01	2010-04-01				603069457
MCOU	XX	62107	82	11	2010	2	ANTACID LI		TRUE					2020-04-01	2010-04-01				62107008211
FFSU	XX	37205	314	40	2010	1	ANTACID LI	168002	FALSE	435	2026.64	1949.27	77.37	2020-01-01	2010-01-01				37205031440
MCOU	XX	603	694	57	2010	4	ANTACID LI	65046	FALSE	293	1195.76	1180.76	15	2020-10-01	2010-10-01				603069457
FFSU	XX	37205	314	40	2010	2	ANTACID LI	379718	FALSE	720	5277.61	5260.8	16.81	2020-04-01	2010-04-01				37205031440
FFSU	XX	37205	314	40	2010	4	ANTACID LI	541327	FALSE	1011	8419.32	8291.31	128.01	2020-10-01	2010-10-01				37205031440
MCOU	XX	37205	314	40	2010	3	ANTACID LI	202061	FALSE	560	2337.07	2328.07	9	2020-07-01	2010-07-01				37205031440
MCOU	XX	37205	314	40	2010	2	ANTACID LI	89415.9	FALSE	253	1112.31	1107.31	5	2020-04-01	2010-04-01				37205031440
MCOU	XX	603	694	57	2010	1	ANTACID LI	6920	FALSE	23	83.54	83.54	0	2020-01-01	2010-01-01				603069457
MCOU	XX	37205	314	40	2010	4	ANTACID LI	112296	FALSE	295	1148.58	1144.58	4	2020-10-01	2010-10-01				37205031440
FFSU	XX	603	712	57	2010	3	ANTACID M	352716	FALSE	986	3724.5	3669.95	54.55	2020-07-01	2010-07-01				603071257
MCOU	XX	603	715	57	2010	1	ANTACID M		TRUE					2020-01-01	2010-01-01				603071557
MCOU	XX	603	712	57	2010	1	ANTACID M		TRUE					2020-01-01	2010-01-01				603071257
FFSU	XX	603	712	57	2010	1	ANTACID M	485262	FALSE	1386	5228.56	5147.29	81.27	2020-01-01	2010-01-01				603071257
MCOU	XX	603	715	57	2010	2	ANTACID M	8965	FALSE	31	108.96	107.96	1	2020-04-01	2010-04-01				603071557
FFSU	XX	603	715	57	2010	2	ANTACID M	8132	FALSE	53	142.85	142.64	0.21	2020-04-01	2010-04-01				603071557
FFSU	XX	603	715	57	2010	3	ANTACID M	4408	FALSE	19	67.84	59.84	8	2020-07-01	2010-07-01				603071557
MCOU	XX	603	712	57	2010	3	ANTACID M	49295	FALSE	138	494.66	491.66	3	2020-07-01	2010-07-01				603071257
MCOU	XX	603	715	57	2010	3	ANTACID M	8210	FALSE	33	99.24	93.24	6	2020-07-01	2010-07-01				603071557
FFSU	XX	603	712	57	2010	4	ANTACID M	230694	FALSE	634	2420.03	2372.57	47.46	2020-10-01	2010-10-01				603071257
FFSU	XX	603	715	57	2010	4	ANTACID M	2045	FALSE	18	85.23	76.23	9	2020-10-01	2010-10-01				603071557
FFSU	XX	603	712	57	2010	2	ANTACID M	412527	FALSE	1129	4394.22	4346.22	48	2020-04-01	2010-04-01				603071257
MCOU	XX	603	712	57	2010	2	ANTACID M	48865	FALSE	144	487.14	487.14	0	2020-04-01	2010-04-01				603071257
FFSU	XX	603	715	57	2010	1	ANTACID M	11235	FALSE	57	149.09	146.09	3	2020-01-01	2010-01-01				603071557
MCOU	XX	603	715	57	2010	4	ANTACID M	2200	FALSE	13	26.66	26.66	0	2020-10-01	2010-10-01				603071557
MCOU	XX	603	712	57	2010	4	ANTACID M	31695	FALSE	92	327.59	320.59	7	2020-10-01	2010-10-01				603071257
MCOU	XX	49348	744	39	2010	1	ANTACID MA		TRUE					2020-01-01	2010-01-01				49348074439
MCOU	XX	37205	536	40	2010	2	ANTACID MA	13390	FALSE	35	171.82	170.82	1	2020-04-01	2010-04-01				37205053640
MCOU	XX	37205	536	40	2010	1	ANTACID MA		TRUE					2020-01-01	2010-01-01				37205053640
MCOU	XX	63868	715	57	2010	2	ANTACID MA		TRUE					2020-04-01	2010-04-01				63868071557
FFSU	XX	63868	715	57	2010	1	ANTACID MA		TRUE					2020-01-01	2010-01-01				63868071557
FFSU	XX	37205	536	40	2010	2	ANTACID MA	156847	FALSE	217	2158.05	2134.49	23.56	2020-04-01	2010-04-01				37205053640
FFSU	XX	37205	536	40	2010	3	ANTACID MA	184834	FALSE	286	2590.76	2567.26	23.5	2020-07-01	2010-07-01				37205053640
FFSU	XX	37205	536	40	2010	1	ANTACID MA	31305	FALSE	89	451.44	440.94	10.5	2020-01-01	2010-01-01				37205053640
FFSU	XX	37205	536	40	2010	4	ANTACID MA	218270	FALSE	379	3282.49	3244.79	37.7	2020-10-01	2010-10-01				37205053640
MCOU	XX	37205	536	40	2010	4	ANTACID MA	45500	FALSE	99	516.89	516.89	0	2020-10-01	2010-10-01				37205053640
MCOU	XX	37205	536	40	2010	3	ANTACID MA	26410	FALSE	56	290.37	290.37	0	2020-07-01	2010-07-01				37205053640
MCOU	XX	49614	359	40	2010	2	ANTACID MS		TRUE					2020-04-01	2010-04-01				49614035940
MCOU	XX	62559	612	2	2010	2	ANTACID OR		TRUE					2020-04-01	2010-04-01				62559061202
MCOU	XX	62559	611	2	2010	4	ANTACID OR		TRUE					2020-10-01	2010-10-01				62559061102
MCOU	XX	62559	612	2	2010	3	ANTACID OR		TRUE					2020-07-01	2010-07-01				62559061202
FFSU	XX	62559	611	2	2010	4	ANTACID PL		TRUE					2020-10-01	2010-10-01				62559061102
FFSU	XX	62559	612	2	2010	3	ANTACID PL		TRUE					2020-07-01	2010-07-01				62559061202
MCOU	XX	62559	612	2	2010	4	ANTACID PL		TRUE					2020-10-01	2010-10-01				62559061202
MCOU	XX	62559	611	2	2010	2	ANTACID PL		TRUE					2020-04-01	2010-04-01				62559061102
FFSU	XX	62559	611	2	2010	1	ANTACID PL		TRUE					2020-01-01	2010-01-01				62559061102
MCOU	XX	603	11	21	2010	1	ANTACID PL		TRUE					2020-01-01	2010-01-01				603001121
FFSU	XX	36800	357	40	2010	3	ANTACID PL		TRUE					2020-07-01	2010-07-01				36800035740
MCOU	XX	49614	359	40	2010	3	ANTACID PL		TRUE					2020-07-01	2010-07-01				49614035940
MCOU	XX	62559	611	2	2010	3	ANTACID PL		TRUE					2020-07-01	2010-07-01				62559061102
MCOU	XX	36800	357	40	2010	3	ANTACID PL		TRUE					2020-07-01	2010-07-01				36800035740
FFSU	XX	36800	357	40	2010	4	ANTACID PL		TRUE					2020-10-01	2010-10-01				36800035740
FFSU	XX	62559	612	2	2010	4	ANTACID PL		TRUE					2020-10-01	2010-10-01				62559061202
FFSU	XX	62559	612	2	2010	1	ANTACID PL		TRUE					2020-01-01	2010-01-01				62559061202
FFSU	XX	49614	359	40	2010	4	ANTACID PL		TRUE					2020-10-01	2010-10-01				49614035940
FFSU	XX	62559	612	2	2010	2	ANTACID PL		TRUE					2020-04-01	2010-04-01				62559061202
FFSU	XX	36800	851	40	2010	4	ANTACID PL		TRUE					2020-10-01	2010-10-01				36800085140
FFSU	XX	62559	611	2	2010	3	ANTACID PL		TRUE					2020-07-01	2010-07-01				62559061102
FFSU	XX	24385	362	40	2010	1	ANTACID PL	10011.8	FALSE	23	173.62	171.62	2	2020-01-01	2010-01-01				24385036240
FFSU	XX	24385	362	40	2010	3	ANTACID PL	63654.5	FALSE	133	1323.57	1323.07	0.5	2020-07-01	2010-07-01				24385036240
FFSU	XX	24385	362	40	2010	4	ANTACID PL	92081.2	FALSE	168	1797.55	1793.05	4.5	2020-10-01	2010-10-01				24385036240
FFSU	XX	24385	362	40	2010	2	ANTACID PL	54044.1	FALSE	120	1150.98	1146.12	4.86	2020-04-01	2010-04-01				24385036240
FFSU	XX	62559	1121	2	2010	2	ANTACID RE		TRUE					2020-04-01	2010-04-01				62559112102
MCOU	XX	62559	1121	2	2010	3	ANTACID RE		TRUE					2020-07-01	2010-07-01				62559112102
FFSU	XX	62559	1121	2	2010	1	ANTACID RE		TRUE					2020-01-01	2010-01-01				62559112102
MCOU	XX	62559	1121	2	2010	4	ANTACID RE		TRUE					2020-10-01	2010-10-01				62559112102
MCOU	XX	62559	1121	2	2010	2	ANTACID RE		TRUE					2020-04-01	2010-04-01				62559112102
FFSU	XX	62559	1121	2	2010	4	ANTACID RE		TRUE					2020-10-01	2010-10-01				62559112102
MCOU	XX	24385	356	40	2010	4	ANTACID SU	159129	FALSE	432	1966.21	1962.21	4	2020-10-01	2010-10-01				24385035640
FFSU	XX	62559	1121	2	2010	3	ANTACID SU		TRUE					2020-07-01	2010-07-01				62559112102
MCOU	XX	49614	361	40	2010	4	ANTACID SU		TRUE					2020-10-01	2010-10-01				49614036140
MCOU	XX	49614	361	40	2010	2	ANTACID SU		TRUE					2020-04-01	2010-04-01				49614036140
MCOU	XX	24385	356	40	2010	1	ANTACID SU	7155	FALSE	18	83.3	83.3	0	2020-01-01	2010-01-01				24385035640
MCOU	XX	63868	694	57	2010	1	ANTACID SU		TRUE					2020-01-01	2010-01-01				63868069457
MCOU	XX	49614	361	40	2010	3	ANTACID SU		TRUE					2020-07-01	2010-07-01				49614036140
FFSU	XX	781	6281	42	2010	3	ANTACID SU		TRUE					2020-07-01	2010-07-01				781628142
FFSU	XX	49614	361	40	2010	2	ANTACID SU	5528.33	FALSE	20	105.28	92.28	13	2020-04-01	2010-04-01				49614036140
FFSU	XX	49614	361	40	2010	1	ANTACID SU	9035	FALSE	32	172.01	152.49	19.52	2020-01-01	2010-01-01				49614036140
FFSU	XX	49614	361	40	2010	3	ANTACID SU	5430	FALSE	18	103.44	94.44	9	2020-07-01	2010-07-01				49614036140
FFSU	XX	49614	361	40	2010	4	ANTACID SU	5870	FALSE	21	132.13	120.9	11.23	2020-10-01	2010-10-01				49614036140
MCOU	XX	24385	356	40	2010	3	ANTACID SU	210602	FALSE	615	2675.22	2656.22	19	2020-07-01	2010-07-01				24385035640
MCOU	XX	24385	356	40	2010	2	ANTACID SU	140551	FALSE	403	1728.13	1718.13	10	2020-04-01	2010-04-01				24385035640
MCOU	XX	49348	170	21	2010	1	ANTACID TA		TRUE					2020-01-01	2010-01-01				49348017021
MCOU	XX	49614	478	47	2010	4	ANTACID TA		TRUE					2020-10-01	2010-10-01				49614047847
MCOU	XX	37205	780	78	2010	4	ANTACID TA		TRUE					2020-10-01	2010-10-01				37205078078
FFSU	XX	37205	780	78	2010	4	ANTACID TA	3047	FALSE	23	179.14	177.14	2	2020-10-01	2010-10-01				37205078078
FFSU	XX	37205	780	78	2010	2	ANTACID TA	3546	FALSE	36	188.44	177.44	11	2020-04-01	2010-04-01				37205078078
MCOU	XX	37205	706	80	2010	4	ANTACID TA	1431	FALSE	21	87.67	87.67	0	2020-10-01	2010-10-01				37205070680
MCOU	XX	37205	780	78	2010	3	ANTACID TA	1130	FALSE	16	62.46	62.46	0	2020-07-01	2010-07-01				37205078078
FFSU	XX	37205	780	78	2010	1	ANTACID TA	3059	FALSE	29	168.54	159.54	9	2020-01-01	2010-01-01				37205078078
FFSU	XX	37205	780	78	2010	3	ANTACID TA	4317	FALSE	44	238.76	235.76	3	2020-07-01	2010-07-01				37205078078
MCOU	XX	24385	595	23	2010	4	ANTACID UL		TRUE					2020-10-01	2010-10-01				24385059523
MCOU	XX	49348	20	97	2010	1	ANTACID W/		TRUE					2020-01-01	2010-01-01				49348002097
MCOU	XX	49614	478	47	2010	3	ANTACID W/		TRUE					2020-07-01	2010-07-01				49614047847
FFSU	XX	49614	478	47	2010	2	ANTACID W/	1500	FALSE	12	60.19	55.19	5	2020-04-01	2010-04-01				49614047847
FFSU	XX	49614	478	47	2010	3	ANTACID W/	2900	FALSE	27	102.1	86.6	15.5	2020-07-01	2010-07-01				49614047847
FFSU	XX	49614	478	47	2010	4	ANTACID W/	2865	FALSE	27	103.97	93.47	10.5	2020-10-01	2010-10-01				49614047847
FFSU	XX	49614	478	47	2010	1	ANTACID W/	2070	FALSE	19	71.23	62.73	8.5	2020-01-01	2010-01-01				49614047847
MCOU	XX	182	6160	39	2010	1	ANTACID WI	19230	FALSE	52	269.6	268.6	1	2020-01-01	2010-01-01				182616039
MCOU	XX	37205	205	80	2010	4	ANTACID XT		TRUE					2020-10-01	2010-10-01				37205020580
FFSU	XX	37205	205	80	2010	1	ANTACID XT	14513	FALSE	161	922.41	820.41	102	2020-01-01	2010-01-01				37205020580
FFSU	XX	37205	706	80	2010	3	ANTACID XT	8550	FALSE	98	550.38	506.38	44	2020-07-01	2010-07-01				37205070680
MCOU	XX	37205	205	80	2010	3	ANTACID XT	1084	FALSE	16	61.75	61.75	0	2020-07-01	2010-07-01				37205020580
FFSU	XX	24385	106	80	2010	2	ANTACID XT	10691	FALSE	122	749.12	721.12	28	2020-04-01	2010-04-01				24385010680
MCOU	XX	24385	106	80	2010	4	ANTACID XT	4364	FALSE	53	318.31	316.31	2	2020-10-01	2010-10-01				24385010680
FFSU	XX	24385	106	80	2010	4	ANTACID XT	14626	FALSE	152	912.22	853.22	59	2020-10-01	2010-10-01				24385010680
FFSU	XX	37205	205	80	2010	3	ANTACID XT	15780	FALSE	181	1006.24	874.24	132	2020-07-01	2010-07-01				37205020580
MCOU	XX	24385	106	80	2010	3	ANTACID XT	3869	FALSE	46	257.07	256.07	1	2020-07-01	2010-07-01				24385010680
FFSU	XX	37205	205	80	2010	4	ANTACID XT	17637	FALSE	215	1201.28	1084.28	117	2020-10-01	2010-10-01				37205020580
FFSU	XX	37205	205	80	2010	2	ANTACID XT	14452	FALSE	173	967.13	865.13	102	2020-04-01	2010-04-01				37205020580
MCOU	XX	37205	706	80	2010	3	ANTACID XT	1564	FALSE	29	98.44	98.44	0	2020-07-01	2010-07-01				37205070680
FFSU	XX	24385	106	80	2010	3	ANTACID XT	14257	FALSE	161	907.16	844.94	62.22	2020-07-01	2010-07-01				24385010680
FFSU	XX	24385	106	80	2010	1	ANTACID XT	8286	FALSE	94	545.15	531.15	14	2020-01-01	2010-01-01				24385010680
FFSU	XX	37205	706	80	2010	4	ANTACID XT	9380	FALSE	97	587.02	550.02	37	2020-10-01	2010-10-01				37205070680
FFSU	XX	37205	706	80	2010	2	ANTACID XT	6372	FALSE	77	413.58	375.58	38	2020-04-01	2010-04-01				37205070680
FFSU	XX	37205	706	80	2010	1	ANTACID XT	7664	FALSE	80	475.47	438.97	36.5	2020-01-01	2010-01-01				37205070680
MCOU	XX	37205	706	80	2010	2	ANTACID XT	637	FALSE	13	40.71	40.71	0	2020-04-01	2010-04-01				37205070680
MCOU	XX	37205	205	80	2010	2	ANTACID XT	833	FALSE	12	44.2	43.2	1	2020-04-01	2010-04-01				37205020580
MCOU	XX	24385	106	80	2010	2	ANTACID XT	2264	FALSE	28	135.71	135.71	0	2020-04-01	2010-04-01				24385010680
FFSU	XX	37205	535	40	2010	3	ANTACID/AN	672071	FALSE	1245	10359	10297.1	61.89	2020-07-01	2010-07-01				37205053540
FFSU	XX	37205	535	40	2010	4	ANTACID/AN	849413	FALSE	1354	12634.7	12570.4	64.27	2020-10-01	2010-10-01				37205053540
FFSU	XX	37205	535	40	2010	2	ANTACID/AN	547893	FALSE	1009	7879.89	7849.77	30.12	2020-04-01	2010-04-01				37205053540
FFSU	XX	37205	530	40	2010	4	ANTACID/SI	1.26921e+06	FALSE	2342	38205.6	38113	92.66	2020-10-01	2010-10-01				37205053040
MCOU	XX	49614	340	40	2010	4	ANTACID/SI		TRUE					2020-10-01	2010-10-01				49614034040
FFSU	XX	36800	993	32	2010	3	ANTACID/SI		TRUE					2020-07-01	2010-07-01				36800099332
MCOU	XX	49614	340	40	2010	2	ANTACID/SI		TRUE					2020-04-01	2010-04-01				49614034040
MCOU	XX	49614	340	40	2010	3	ANTACID/SI		TRUE					2020-07-01	2010-07-01				49614034040
FFSU	XX	37205	530	40	2010	3	ANTACID/SI	760371	FALSE	1375	26276.6	26195.6	81	2020-07-01	2010-07-01				37205053040
FFSU	XX	49614	340	40	2010	2	ANTACID/SI	17420	FALSE	45	664.17	663.17	1	2020-04-01	2010-04-01				49614034040
FFSU	XX	49614	340	40	2010	3	ANTACID/SI	18155	FALSE	38	529.22	525.22	4	2020-07-01	2010-07-01				49614034040
FFSU	XX	37205	530	40	2010	2	ANTACID/SI	651614	FALSE	1192	15507.1	15374.7	132.36	2020-04-01	2010-04-01				37205053040
FFSU	XX	49614	340	40	2010	4	ANTACID/SI	25410	FALSE	57	806.65	804.65	2	2020-10-01	2010-10-01				49614034040
MCOU	XX	37205	530	40	2010	1	ANTACID-AN	9920	FALSE	27	116.24	116.24	0	2020-01-01	2010-01-01				37205053040
MCOU	XX	49348	20	97	2010	4	ANTACID-AN		TRUE					2020-10-01	2010-10-01				49348002097
MCOU	XX	49348	35	39	2010	1	ANTACID-AN		TRUE					2020-01-01	2010-01-01				49348003539
MCOU	XX	24385	362	40	2010	1	ANTACID-AN		TRUE					2020-01-01	2010-01-01				24385036240
MCOU	XX	37205	535	40	2010	1	ANTACID-AN		TRUE					2020-01-01	2010-01-01				37205053540
MCOU	XX	49348	20	97	2010	3	ANTACID-AN		TRUE					2020-07-01	2010-07-01				49348002097
FFSU	XX	37205	530	40	2010	1	ANTACID-AN	618935	FALSE	1166	9363.35	9224.24	139.11	2020-01-01	2010-01-01				37205053040
MCOU	XX	24385	362	40	2010	4	ANTACID-AN	12675.1	FALSE	55	240.19	240.19	0	2020-10-01	2010-10-01				24385036240
FFSU	XX	37205	535	40	2010	1	ANTACID-AN	441113	FALSE	798	6001.47	5981.15	20.32	2020-01-01	2010-01-01				37205053540
MCOU	XX	24385	362	40	2010	2	ANTACID-AN	5522.7	FALSE	23	93.04	93.04	0	2020-04-01	2010-04-01				24385036240
MCOU	XX	24385	362	40	2010	3	ANTACID-AN	8998.92	FALSE	36	179.69	179.69	0	2020-07-01	2010-07-01				24385036240
MCOU	XX	37205	535	40	2010	3	ANTACID-AN	54210	FALSE	153	594.42	594.42	0	2020-07-01	2010-07-01				37205053540
MCOU	XX	37205	530	40	2010	2	ANTACID-AN	64141	FALSE	192	1052.11	1033.61	18.5	2020-04-01	2010-04-01				37205053040
MCOU	XX	37205	535	40	2010	2	ANTACID-AN	35816	FALSE	95	392.63	392.63	0	2020-04-01	2010-04-01				37205053540
MCOU	XX	37205	530	40	2010	3	ANTACID-AN	116591	FALSE	345	2028.32	2018.32	10	2020-07-01	2010-07-01				37205053040
MCOU	XX	37205	535	40	2010	4	ANTACID-AN	69260	FALSE	189	751.06	749.06	2	2020-10-01	2010-10-01				37205053540
MCOU	XX	37205	530	40	2010	4	ANTACID-AN	193433	FALSE	560	2620.07	2604.07	16	2020-10-01	2010-10-01				37205053040
MCOU	XX	182	6160	39	2010	4	ANTACID-SI	85165	FALSE	265	920.75	917.75	3	2020-10-01	2010-10-01				182616039
MCOU	XX	67707	130	99	2010	4	ANTARA		TRUE					2020-10-01	2010-10-01				67707013099
MCOU	XX	27437	110	1	2010	2	ANTARA		TRUE					2020-04-01	2010-04-01				27437011001
MCOU	XX	27437	110	1	2010	4	ANTARA		TRUE					2020-10-01	2010-10-01				27437011001
MCOU	XX	67707	130	30	2010	1	ANTARA		TRUE					2020-01-01	2010-01-01				67707013030
FFSU	XX	27437	110	1	2010	2	ANTARA		TRUE					2020-04-01	2010-04-01				27437011001
MCOU	XX	27437	110	1	2010	3	ANTARA		TRUE					2020-07-01	2010-07-01				27437011001
MCOU	XX	27437	109	6	2010	4	ANTARA	510	FALSE	13	849.29	849.29	0	2020-10-01	2010-10-01				27437010906
MCOU	XX	67707	130	99	2010	3	ANTARA 130		TRUE					2020-07-01	2010-07-01				67707013099
FFSU	XX	67707	130	30	2010	2	ANTARA 130	80262	FALSE	2488	349242	342725	6517.24	2020-04-01	2010-04-01				67707013030
MCOU	XX	67707	130	30	2010	3	ANTARA 130	810	FALSE	27	3194.54	3191.54	3	2020-07-01	2010-07-01				67707013030
FFSU	XX	67707	130	30	2010	4	ANTARA 130	20709	FALSE	617	90756.8	89932	824.82	2020-10-01	2010-10-01				67707013030
FFSU	XX	27437	110	6	2010	1	ANTARA 130	11032	FALSE	364	46681.7	46382.1	299.6	2020-01-01	2010-01-01				27437011006
MCOU	XX	67707	130	30	2010	2	ANTARA 130	1373	FALSE	51	5974.03	5971.03	3	2020-04-01	2010-04-01				67707013030
FFSU	XX	67707	130	99	2010	1	ANTARA 130	3251	FALSE	88	14014.7	14002.7	12	2020-01-01	2010-01-01				67707013099
FFSU	XX	27437	110	1	2010	3	ANTARA 130	1620	FALSE	52	7102.5	7078.5	24	2020-07-01	2010-07-01				27437011001
FFSU	XX	27437	110	1	2010	4	ANTARA 130	5272	FALSE	167	24996.8	24576.8	419.98	2020-10-01	2010-10-01				27437011001
FFSU	XX	67707	130	99	2010	4	ANTARA 130	2611	FALSE	73	11491.6	11416.6	75	2020-10-01	2010-10-01				67707013099
FFSU	XX	67707	130	30	2010	1	ANTARA 130	129342	FALSE	3955	551777	542793	8984.01	2020-01-01	2010-01-01				67707013030
FFSU	XX	67707	130	30	2010	3	ANTARA 130	33956	FALSE	1017	149063	147549	1513.67	2020-07-01	2010-07-01				67707013030
MCOU	XX	67707	130	30	2010	4	ANTARA 130	633	FALSE	22	2358.87	2355.87	3	2020-10-01	2010-10-01				67707013030
FFSU	XX	67707	130	99	2010	3	ANTARA 130	4612	FALSE	143	20534.7	20324.7	210	2020-07-01	2010-07-01				67707013099
FFSU	XX	67707	130	99	2010	2	ANTARA 130	4211	FALSE	118	18421.3	18352.3	69	2020-04-01	2010-04-01				67707013099
MCOU	XX	67707	43	30	2010	4	ANTARA 43		TRUE					2020-10-01	2010-10-01				67707004330
MCOU	XX	67707	43	30	2010	2	ANTARA 43		TRUE					2020-04-01	2010-04-01				67707004330
MCOU	XX	67707	43	30	2010	3	ANTARA 43		TRUE					2020-07-01	2010-07-01				67707004330
FFSU	XX	67707	43	30	2010	4	ANTARA 43	1423	FALSE	43	2259.32	2205.32	54	2020-10-01	2010-10-01				67707004330
FFSU	XX	67707	43	30	2010	3	ANTARA 43	4532	FALSE	146	7250.53	6965.53	285	2020-07-01	2010-07-01				67707004330
FFSU	XX	67707	43	30	2010	1	ANTARA 43	9763	FALSE	293	14849.6	14438.5	411.12	2020-01-01	2010-01-01				67707004330
FFSU	XX	67707	43	30	2010	2	ANTARA 43	7327	FALSE	229	11386.2	10878.5	507.72	2020-04-01	2010-04-01				67707004330
MCOU	XX	27437	109	6	2010	2	ANTARA 43M		TRUE					2020-04-01	2010-04-01				27437010906
FFSU	XX	27437	109	6	2010	3	ANTARA 43M	5295	FALSE	158	8418.23	8150.45	267.78	2020-07-01	2010-07-01				27437010906
MCOU	XX	27437	109	6	2010	3	ANTARA 43M	600	FALSE	12	883.56	841.33	42.23	2020-07-01	2010-07-01				27437010906
FFSU	XX	27437	109	6	2010	4	ANTARA 43M	7703	FALSE	244	13030.9	12618.9	411.98	2020-10-01	2010-10-01				27437010906
FFSU	XX	27437	109	6	2010	2	ANTARA 43M	1270	FALSE	34	1984.33	1981.33	3	2020-04-01	2010-04-01				27437010906
MCOU	XX	27437	110	6	2010	1	ANTERA 130		TRUE					2020-01-01	2010-01-01				27437011006
MCOU	XX	27437	110	6	2010	3	ANTERA 130	2701	FALSE	94	11674	11638.5	35.5	2020-07-01	2010-07-01				27437011006
MCOU	XX	27437	110	6	2010	2	ANTERA 130	2230	FALSE	79	9652.58	9616.08	36.5	2020-04-01	2010-04-01				27437011006
MCOU	XX	27437	110	6	2010	4	ANTERA 130	3072	FALSE	108	14403.3	14368.8	34.5	2020-10-01	2010-10-01				27437011006
FFSU	XX	27437	110	6	2010	2	ANTERA 130	46242	FALSE	1399	201721	198019	3702.06	2020-04-01	2010-04-01				27437011006
FFSU	XX	27437	110	6	2010	4	ANTERA 130	106329	FALSE	3252	499011	491962	7049.26	2020-10-01	2010-10-01				27437011006
FFSU	XX	27437	110	6	2010	3	ANTERA 130	94490	FALSE	2914	418272	411235	7037.42	2020-07-01	2010-07-01				27437011006
FFSU	XX	38779	3	10	2010	3	ANTHRALIN		TRUE					2020-07-01	2010-07-01				38779000310
MCOU	XX	24385	144	3	2010	3	ANTIBIOTIC		TRUE					2020-07-01	2010-07-01				24385014403
MCOU	XX	49348	690	69	2010	2	ANTIBIOTIC		TRUE					2020-04-01	2010-04-01				49348069069
MCOU	XX	49348	690	69	2010	3	ANTIBIOTIC		TRUE					2020-07-01	2010-07-01				49348069069
MCOU	XX	24385	144	3	2010	4	ANTIBIOTIC		TRUE					2020-10-01	2010-10-01				24385014403
MCOU	XX	49348	690	69	2010	4	ANTIBIOTIC		TRUE					2020-10-01	2010-10-01				49348069069
MCOU	XX	677	1677	21	2010	4	ANTIBIOTIC		TRUE					2020-10-01	2010-10-01				677167721
FFSU	XX	677	1677	21	2010	1	ANTIBIOTIC		TRUE					2020-01-01	2010-01-01				677167721
MCOU	XX	677	1677	21	2010	1	ANTIBIOTIC		TRUE					2020-01-01	2010-01-01				677167721
MCOU	XX	677	1677	21	2010	2	ANTIBIOTIC	10	FALSE	20	360.43	360.43	0	2020-04-01	2010-04-01				677167721
MCOU	XX	677	1677	21	2010	3	ANTIBIOTIC	220	FALSE	22	406.84	406.84	0	2020-07-01	2010-07-01				677167721
FFSU	XX	49348	603	15	2010	4	ANTICAVITY		TRUE					2020-10-01	2010-10-01				49348060315
MCOU	XX	49348	603	15	2010	4	ANTICAVITY		TRUE					2020-10-01	2010-10-01				49348060315
FFSU	XX	182	6160	39	2010	3	ANTICID LI	2.55812e+06	FALSE	7764	25965.7	25791.9	173.74	2020-07-01	2010-07-01				182616039
FFSU	XX	182	6160	39	2010	2	ANTICID LI	3.01663e+06	FALSE	9116	31015.6	30766.7	248.93	2020-04-01	2010-04-01				182616039
MCOU	XX	182	6160	39	2010	2	ANTICID LI	104686	FALSE	362	1152.88	1147.88	5	2020-04-01	2010-04-01				182616039
FFSU	XX	182	6160	39	2010	1	ANTICID LI	4.53637e+06	FALSE	12161	47831.3	47623.2	208.17	2020-01-01	2010-01-01				182616039
MCOU	XX	182	6160	39	2010	3	ANTICID LI	107002	FALSE	353	1199.3	1195.3	4	2020-07-01	2010-07-01				182616039
FFSU	XX	182	6160	39	2010	4	ANTICID LI	2.41608e+06	FALSE	7793	27750.1	27584.2	165.85	2020-10-01	2010-10-01				182616039
FFSU	XX	409	1967	3	2010	4	ANTICOAGUL		TRUE					2020-10-01	2010-10-01				409196703
FFSU	XX	409	1967	3	2010	2	ANTICOAGUL		TRUE					2020-04-01	2010-04-01				409196703
FFSU	XX	409	1967	3	2010	3	ANTICOAGUL		TRUE					2020-07-01	2010-07-01				409196703
FFSU	XX	713	418	79	2010	3	ANTI-DIARR		TRUE					2020-07-01	2010-07-01				713041879
FFSU	XX	49614	554	67	2010	3	ANTI-DIARR		TRUE					2020-07-01	2010-07-01				49614055467
MCOU	XX	904	7725	24	2010	3	ANTI-DIARR	3213	FALSE	106	752.83	742.83	10	2020-07-01	2010-07-01				904772524
MCOU	XX	49348	529	8	2010	1	ANTI-DIARR		TRUE					2020-01-01	2010-01-01				49348052908
MCOU	XX	63868	338	24	2010	1	ANTI-DIARR		TRUE					2020-01-01	2010-01-01				63868033824
MCOU	XX	49614	554	53	2010	4	ANTI-DIARR		TRUE					2020-10-01	2010-10-01				49614055453
FFSU	XX	36800	224	91	2010	4	ANTI-DIARR		TRUE					2020-10-01	2010-10-01				36800022491
FFSU	XX	182	1082	11	2010	3	ANTI-DIARR	1659	FALSE	45	418.2	412.2	6	2020-07-01	2010-07-01				182108211
FFSU	XX	49614	554	62	2010	4	ANTI-DIARR		TRUE					2020-10-01	2010-10-01				49614055462
FFSU	XX	49614	554	67	2010	2	ANTI-DIARR		TRUE					2020-04-01	2010-04-01				49614055467
MCOU	XX	49348	529	34	2010	1	ANTI-DIARR		TRUE					2020-01-01	2010-01-01				49348052934
FFSU	XX	113	960	89	2010	1	ANTI-DIARR		TRUE					2020-01-01	2010-01-01				113096089
FFSU	XX	713	418	66	2010	2	ANTI-DIARR		TRUE					2020-04-01	2010-04-01				713041866
MCOU	XX	182	1082	11	2010	3	ANTI-DIARR	781	FALSE	28	172.63	166.63	6	2020-07-01	2010-07-01				182108211
MCOU	XX	904	7725	12	2010	2	ANTI-DIARR	9598	FALSE	509	3424.41	3421.41	3	2020-04-01	2010-04-01				904772512
MCOU	XX	49348	83	4	2010	3	ANTI-DIARR		TRUE					2020-07-01	2010-07-01				49348008304
MCOU	XX	113	224	91	2010	4	ANTI-DIARR		TRUE					2020-10-01	2010-10-01				113022491
MCOU	XX	49614	554	67	2010	3	ANTI-DIARR		TRUE					2020-07-01	2010-07-01				49614055467
MCOU	XX	63868	338	12	2010	1	ANTI-DIARR		TRUE					2020-01-01	2010-01-01				63868033812
MCOU	XX	113	224	89	2010	1	ANTI-DIARR		TRUE					2020-01-01	2010-01-01				113022489
MCOU	XX	713	418	79	2010	3	ANTI-DIARR		TRUE					2020-07-01	2010-07-01				713041879
MCOU	XX	15127	338	12	2010	2	ANTI-DIARR		TRUE					2020-04-01	2010-04-01				15127033812
MCOU	XX	113	377	26	2010	1	ANTI-DIARR		TRUE					2020-01-01	2010-01-01				113037726
FFSU	XX	49614	554	62	2010	3	ANTI-DIARR		TRUE					2020-07-01	2010-07-01				49614055462
FFSU	XX	63868	338	60	2010	3	ANTI-DIARR		TRUE					2020-07-01	2010-07-01				63868033860
FFSU	XX	63868	338	60	2010	1	ANTI-DIARR		TRUE					2020-01-01	2010-01-01				63868033860
FFSU	XX	49348	83	4	2010	2	ANTI-DIARR		TRUE					2020-04-01	2010-04-01				49348008304
MCOU	XX	37205	370	67	2010	1	ANTI-DIARR		TRUE					2020-01-01	2010-01-01				37205037067
FFSU	XX	713	418	79	2010	1	ANTI-DIARR		TRUE					2020-01-01	2010-01-01				713041879
FFSU	XX	68016	12	83	2010	2	ANTI-DIARR		TRUE					2020-04-01	2010-04-01				68016001283
MCOU	XX	904	7725	24	2010	1	ANTI-DIARR		TRUE					2020-01-01	2010-01-01				904772524
FFSU	XX	113	224	91	2010	1	ANTI-DIARR		TRUE					2020-01-01	2010-01-01				113022491
MCOU	XX	113	224	89	2010	2	ANTI-DIARR		TRUE					2020-04-01	2010-04-01				113022489
FFSU	XX	49348	83	48	2010	2	ANTI-DIARR		TRUE					2020-04-01	2010-04-01				49348008348
MCOU	XX	49348	83	4	2010	2	ANTI-DIARR		TRUE					2020-04-01	2010-04-01				49348008304
MCOU	XX	49614	554	62	2010	3	ANTI-DIARR		TRUE					2020-07-01	2010-07-01				49614055462
MCOU	XX	49614	554	67	2010	2	ANTI-DIARR		TRUE					2020-04-01	2010-04-01				49614055467
FFSU	XX	113	224	91	2010	3	ANTI-DIARR		TRUE					2020-07-01	2010-07-01				113022491
MCOU	XX	49614	554	53	2010	3	ANTI-DIARR		TRUE					2020-07-01	2010-07-01				49614055453
MCOU	XX	113	224	91	2010	2	ANTI-DIARR		TRUE					2020-04-01	2010-04-01				113022491
MCOU	XX	49348	83	4	2010	4	ANTI-DIARR		TRUE					2020-10-01	2010-10-01				49348008304
MCOU	XX	49348	529	4	2010	1	ANTI-DIARR		TRUE					2020-01-01	2010-01-01				49348052904
FFSU	XX	15127	338	66	2010	3	ANTI-DIARR		TRUE					2020-07-01	2010-07-01				15127033866
MCOU	XX	713	418	79	2010	4	ANTI-DIARR		TRUE					2020-10-01	2010-10-01				713041879
MCOU	XX	15127	338	12	2010	3	ANTI-DIARR		TRUE					2020-07-01	2010-07-01				15127033812
MCOU	XX	113	224	53	2010	1	ANTI-DIARR		TRUE					2020-01-01	2010-01-01				113022453
FFSU	XX	49614	554	62	2010	1	ANTI-DIARR		TRUE					2020-01-01	2010-01-01				49614055462
FFSU	XX	713	418	6	2010	2	ANTI-DIARR		TRUE					2020-04-01	2010-04-01				713041806
MCOU	XX	49348	277	34	2010	1	ANTI-DIARR		TRUE					2020-01-01	2010-01-01				49348027734
FFSU	XX	36800	224	80	2010	4	ANTI-DIARR		TRUE					2020-10-01	2010-10-01				36800022480
MCOU	XX	113	224	89	2010	3	ANTI-DIARR		TRUE					2020-07-01	2010-07-01				113022489
FFSU	XX	63868	338	60	2010	2	ANTI-DIARR		TRUE					2020-04-01	2010-04-01				63868033860
FFSU	XX	713	418	66	2010	1	ANTI-DIARR		TRUE					2020-01-01	2010-01-01				713041866
FFSU	XX	49348	752	4	2010	1	ANTI-DIARR		TRUE					2020-01-01	2010-01-01				49348075204
MCOU	XX	713	418	24	2010	4	ANTI-DIARR		TRUE					2020-10-01	2010-10-01				713041824
MCOU	XX	49614	554	62	2010	4	ANTI-DIARR		TRUE					2020-10-01	2010-10-01				49614055462
MCOU	XX	904	7725	12	2010	1	ANTI-DIARR	663	FALSE	23	196.28	194.28	2	2020-01-01	2010-01-01				904772512
MCOU	XX	49348	529	2	2010	1	ANTI-DIARR		TRUE					2020-01-01	2010-01-01				49348052902
MCOU	XX	713	418	79	2010	2	ANTI-DIARR		TRUE					2020-04-01	2010-04-01				713041879
FFSU	XX	182	1082	11	2010	4	ANTI-DIARR	432	FALSE	11	122.24	121.24	1	2020-10-01	2010-10-01				182108211
MCOU	XX	182	1082	11	2010	1	ANTI-DIARR		TRUE					2020-01-01	2010-01-01				182108211
FFSU	XX	182	1082	11	2010	2	ANTI-DIARR	2557	FALSE	86	797.1	789.1	8	2020-04-01	2010-04-01				182108211
MCOU	XX	49348	752	4	2010	2	ANTI-DIARR		TRUE					2020-04-01	2010-04-01				49348075204
FFSU	XX	113	224	91	2010	2	ANTI-DIARR		TRUE					2020-04-01	2010-04-01				113022491
MCOU	XX	49348	83	48	2010	2	ANTI-DIARR		TRUE					2020-04-01	2010-04-01				49348008348
MCOU	XX	24385	554	53	2010	1	ANTI-DIARR		TRUE					2020-01-01	2010-01-01				24385055453
FFSU	XX	37205	964	53	2010	1	ANTI-DIARR		TRUE					2020-01-01	2010-01-01				37205096453
FFSU	XX	49614	554	62	2010	2	ANTI-DIARR		TRUE					2020-04-01	2010-04-01				49614055462
FFSU	XX	49348	83	48	2010	4	ANTI-DIARR		TRUE					2020-10-01	2010-10-01				49348008348
MCOU	XX	904	7725	12	2010	3	ANTI-DIARR	12497	FALSE	669	4175.32	4171.32	4	2020-07-01	2010-07-01				904772512
FFSU	XX	49614	554	67	2010	4	ANTI-DIARR		TRUE					2020-10-01	2010-10-01				49614055467
MCOU	XX	904	7725	24	2010	2	ANTI-DIARR	2311	FALSE	75	541.2	534.2	7	2020-04-01	2010-04-01				904772524
FFSU	XX	904	7725	12	2010	2	ANTI-DIARR	38829	FALSE	1722	10496.9	10338.9	158	2020-04-01	2010-04-01				904772512
FFSU	XX	24385	554	62	2010	1	ANTI-DIARR	3716	FALSE	107	939.41	912.41	27	2020-01-01	2010-01-01				24385055462
MCOU	XX	24385	377	26	2010	4	ANTI-DIARR	22470	FALSE	162	992.8	992.8	0	2020-10-01	2010-10-01				24385037726
FFSU	XX	37205	370	67	2010	1	ANTI-DIARR	5342	FALSE	124	841.65	807.65	34	2020-01-01	2010-01-01				37205037067
FFSU	XX	24385	554	62	2010	4	ANTI-DIARR	3072	FALSE	117	694.36	677.36	17	2020-10-01	2010-10-01				24385055462
FFSU	XX	904	7725	24	2010	3	ANTI-DIARR	16382	FALSE	514	4047.16	3928.07	119.09	2020-07-01	2010-07-01				904772524
MCOU	XX	24385	377	26	2010	2	ANTI-DIARR	15296	FALSE	133	643.79	641.79	2	2020-04-01	2010-04-01				24385037726
MCOU	XX	24385	554	62	2010	3	ANTI-DIARR	1152	FALSE	39	273.67	259.98	13.69	2020-07-01	2010-07-01				24385055462
FFSU	XX	113	224	89	2010	2	ANTI-DIARR	560	FALSE	15	146.95	141.95	5	2020-04-01	2010-04-01				113022489
FFSU	XX	113	224	89	2010	1	ANTI-DIARR	470	FALSE	17	126.29	121.29	5	2020-01-01	2010-01-01				113022489
FFSU	XX	24385	377	26	2010	1	ANTI-DIARR	56984	FALSE	458	3470.1	3459.56	10.54	2020-01-01	2010-01-01				24385037726
FFSU	XX	49614	554	53	2010	1	ANTI-DIARR	672	FALSE	27	188.92	188.92	0	2020-01-01	2010-01-01				49614055453
FFSU	XX	24385	554	62	2010	3	ANTI-DIARR	3411	FALSE	118	886.34	863.99	22.35	2020-07-01	2010-07-01				24385055462
FFSU	XX	182	1082	11	2010	1	ANTI-DIARR	7624	FALSE	353	2353.79	2340.02	13.77	2020-01-01	2010-01-01				182108211
MCOU	XX	37205	370	67	2010	2	ANTI-DIARR	1327	FALSE	20	152.22	147.22	5	2020-04-01	2010-04-01				37205037067
MCOU	XX	24385	554	53	2010	4	ANTI-DIARR	801	FALSE	45	245.04	245.04	0	2020-10-01	2010-10-01				24385055453
FFSU	XX	37205	370	67	2010	4	ANTI-DIARR	9979	FALSE	239	1590.07	1511.07	79	2020-10-01	2010-10-01				37205037067
FFSU	XX	24385	554	53	2010	2	ANTI-DIARR	2023	FALSE	80	608.28	594.78	13.5	2020-04-01	2010-04-01				24385055453
FFSU	XX	24385	554	53	2010	1	ANTI-DIARR	2514.4	FALSE	105	877.13	859.13	18	2020-01-01	2010-01-01				24385055453
MCOU	XX	24385	554	62	2010	2	ANTI-DIARR	248	FALSE	11	65.15	65.15	0	2020-04-01	2010-04-01				24385055462
FFSU	XX	37205	370	67	2010	3	ANTI-DIARR	7937	FALSE	185	1206.5	1140.5	66	2020-07-01	2010-07-01				37205037067
FFSU	XX	113	224	91	2010	4	ANTI-DIARR	854	FALSE	24	229.86	229.86	0	2020-10-01	2010-10-01				113022491
FFSU	XX	24385	554	53	2010	3	ANTI-DIARR	2627.6	FALSE	113	772.08	742.08	30	2020-07-01	2010-07-01				24385055453
MCOU	XX	904	7725	24	2010	4	ANTI-DIARR	2557	FALSE	91	646.46	637.46	9	2020-10-01	2010-10-01				904772524
FFSU	XX	24385	554	62	2010	2	ANTI-DIARR	3095	FALSE	95	738.9	714.9	24	2020-04-01	2010-04-01				24385055462
MCOU	XX	24385	554	53	2010	3	ANTI-DIARR	835	FALSE	50	256.81	256.81	0	2020-07-01	2010-07-01				24385055453
FFSU	XX	49614	554	53	2010	3	ANTI-DIARR	248	FALSE	14	59.92	59.92	0	2020-07-01	2010-07-01				49614055453
MCOU	XX	24385	554	62	2010	4	ANTI-DIARR	822	FALSE	33	195.03	194.03	1	2020-10-01	2010-10-01				24385055462
FFSU	XX	37205	370	67	2010	2	ANTI-DIARR	5061	FALSE	114	785.44	730.44	55	2020-04-01	2010-04-01				37205037067
FFSU	XX	49614	554	53	2010	4	ANTI-DIARR	573	FALSE	24	134.03	130.77	3.26	2020-10-01	2010-10-01				49614055453
MCOU	XX	37205	370	67	2010	3	ANTI-DIARR	1477	FALSE	30	190.15	179.15	11	2020-07-01	2010-07-01				37205037067
FFSU	XX	49614	554	53	2010	2	ANTI-DIARR	524	FALSE	27	165.97	165.47	0.5	2020-04-01	2010-04-01				49614055453
MCOU	XX	37205	370	67	2010	4	ANTI-DIARR	1777	FALSE	24	194.68	183.68	11	2020-10-01	2010-10-01				37205037067
FFSU	XX	904	7725	12	2010	1	ANTI-DIARR	38113	FALSE	1841	10746.2	10615.2	131	2020-01-01	2010-01-01				904772512
FFSU	XX	904	7725	24	2010	1	ANTI-DIARR	10549	FALSE	381	2803.92	2753.41	50.51	2020-01-01	2010-01-01				904772524
FFSU	XX	24385	554	53	2010	4	ANTI-DIARR	2625	FALSE	121	900.97	876.47	24.5	2020-10-01	2010-10-01				24385055453
FFSU	XX	24385	377	26	2010	2	ANTI-DIARR	41523	FALSE	298	2554.75	2549.38	5.37	2020-04-01	2010-04-01				24385037726
FFSU	XX	49614	554	67	2010	1	ANTI-DIARR	912	FALSE	17	162.07	154.57	7.5	2020-01-01	2010-01-01				49614055467
FFSU	XX	113	224	89	2010	3	ANTI-DIARR	774	FALSE	23	239.12	239.12	0	2020-07-01	2010-07-01				113022489
MCOU	XX	24385	377	26	2010	3	ANTI-DIARR	18560	FALSE	151	797.48	797.48	0	2020-07-01	2010-07-01				24385037726
MCOU	XX	182	1082	11	2010	4	ANTI-DIARR	470	FALSE	22	127.04	126.04	1	2020-10-01	2010-10-01				182108211
MCOU	XX	24385	377	26	2010	1	ANTI-DIARR	1230	FALSE	11	47.27	47.27	0	2020-01-01	2010-01-01				24385037726
FFSU	XX	904	7725	12	2010	3	ANTI-DIARR	33528.5	FALSE	1413	9954.51	9838.01	116.5	2020-07-01	2010-07-01				904772512
FFSU	XX	904	7725	24	2010	2	ANTI-DIARR	13095.5	FALSE	436	3459.43	3387.42	72.01	2020-04-01	2010-04-01				904772524
MCOU	XX	904	7725	12	2010	4	ANTI-DIARR	12189	FALSE	718	4332.32	4327.32	5	2020-10-01	2010-10-01				904772512
FFSU	XX	904	7725	12	2010	4	ANTI-DIARR	34758	FALSE	1540	10113.9	9973.03	140.82	2020-10-01	2010-10-01				904772512
FFSU	XX	904	7725	24	2010	4	ANTI-DIARR	17364	FALSE	580	4232.67	4135.45	97.22	2020-10-01	2010-10-01				904772524
FFSU	XX	24385	377	26	2010	4	ANTI-DIARR	44837	FALSE	311	2584.66	2573.66	11	2020-10-01	2010-10-01				24385037726
MCOU	XX	182	1082	11	2010	2	ANTI-DIARR	582	FALSE	23	131.52	129.52	2	2020-04-01	2010-04-01				182108211
MCOU	XX	24385	554	53	2010	2	ANTI-DIARR	1103	FALSE	43	322.82	322.82	0	2020-04-01	2010-04-01				24385055453
MCOU	XX	536	5150	26	2010	4	ANTI-FUNGA		TRUE					2020-10-01	2010-10-01				536515026
FFSU	XX	24385	676	30	2010	3	ANTI-FUNGA		TRUE					2020-07-01	2010-07-01				24385067630
MCOU	XX	24385	676	30	2010	3	ANTI-FUNGA		TRUE					2020-07-01	2010-07-01				24385067630
MCOU	XX	24385	676	30	2010	4	ANTI-FUNGA		TRUE					2020-10-01	2010-10-01				24385067630
MCOU	XX	182	5064	34	2010	1	ANTI-FUNGA		TRUE					2020-01-01	2010-01-01				182506434
FFSU	XX	24385	676	30	2010	4	ANTI-FUNGA		TRUE					2020-10-01	2010-10-01				24385067630
MCOU	XX	182	5064	34	2010	4	ANTI-FUNGA		TRUE					2020-10-01	2010-10-01				182506434
MCOU	XX	66977	23	4	2010	4	ANTIFUNGAL		TRUE					2020-10-01	2010-10-01				66977002304
FFSU	XX	182	5064	34	2010	2	ANTIFUNGAL		TRUE					2020-04-01	2010-04-01				182506434
MCOU	XX	37205	344	66	2010	4	ANTIFUNGAL		TRUE					2020-10-01	2010-10-01				37205034466
MCOU	XX	182	5064	34	2010	2	ANTIFUNGAL		TRUE					2020-04-01	2010-04-01				182506434
MCOU	XX	37205	197	10	2010	1	ANTIFUNGAL		TRUE					2020-01-01	2010-01-01				37205019710
MCOU	XX	49348	155	29	2010	1	ANTIFUNGAL		TRUE					2020-01-01	2010-01-01				49348015529
MCOU	XX	37205	344	66	2010	2	ANTIFUNGAL		TRUE					2020-04-01	2010-04-01				37205034466
MCOU	XX	24385	205	1	2010	1	ANTIFUNGAL		TRUE					2020-01-01	2010-01-01				24385020501
MCOU	XX	37205	344	66	2010	3	ANTIFUNGAL		TRUE					2020-07-01	2010-07-01				37205034466
MCOU	XX	182	5064	34	2010	3	ANTIFUNGAL		TRUE					2020-07-01	2010-07-01				182506434
FFSU	XX	182	5064	34	2010	1	ANTIFUNGAL		TRUE					2020-01-01	2010-01-01				182506434
FFSU	XX	182	5064	34	2010	3	ANTIFUNGAL		TRUE					2020-07-01	2010-07-01				182506434
MCOU	XX	66977	23	4	2010	2	ANTIFUNGAL		TRUE					2020-04-01	2010-04-01				66977002304
MCOU	XX	66977	23	4	2010	3	ANTIFUNGAL		TRUE					2020-07-01	2010-07-01				66977002304
FFSU	XX	182	5064	34	2010	4	ANTIFUNGAL		TRUE					2020-10-01	2010-10-01				182506434
FFSU	XX	37205	344	66	2010	1	ANTIFUNGAL	1847	FALSE	12	75.37	69.37	6	2020-01-01	2010-01-01				37205034466
FFSU	XX	63868	180	23	2010	3	ANTI-GAS		TRUE					2020-07-01	2010-07-01				63868018023
MCOU	XX	63868	180	23	2010	3	ANTI-GAS		TRUE					2020-07-01	2010-07-01				63868018023
MCOU	XX	63868	180	23	2010	2	ANTI-GAS		TRUE					2020-04-01	2010-04-01				63868018023
MCOU	XX	63868	180	23	2010	4	ANTI-GAS		TRUE					2020-10-01	2010-10-01				63868018023
FFSU	XX	63868	180	23	2010	2	ANTI-GAS		TRUE					2020-04-01	2010-04-01				63868018023
FFSU	XX	52735	537	1	2010	3	ANTI-GAS/8		TRUE					2020-07-01	2010-07-01				52735053701
FFSU	XX	52735	537	1	2010	1	ANTI-GAS/8		TRUE					2020-01-01	2010-01-01				52735053701
FFSU	XX	52735	537	1	2010	4	ANTI-GAS/8		TRUE					2020-10-01	2010-10-01				52735053701
FFSU	XX	52735	537	1	2010	2	ANTI-GAS/8		TRUE					2020-04-01	2010-04-01				52735053701
FFSU	XX	24385	25	3	2010	4	ANTI-ITCH		TRUE					2020-10-01	2010-10-01				24385002503
MCOU	XX	51672	2066	2	2010	1	ANTI-ITCH		TRUE					2020-01-01	2010-01-01				51672206602
MCOU	XX	37205	278	10	2010	2	ANTI-ITCH		TRUE					2020-04-01	2010-04-01				37205027810
MCOU	XX	37205	278	10	2010	4	ANTI-ITCH		TRUE					2020-10-01	2010-10-01				37205027810
FFSU	XX	37205	338	16	2010	4	ANTI-ITCH		TRUE					2020-10-01	2010-10-01				37205033816
FFSU	XX	24385	210	3	2010	1	ANTI-ITCH		TRUE					2020-01-01	2010-01-01				24385021003
FFSU	XX	49614	415	10	2010	4	ANTI-ITCH		TRUE					2020-10-01	2010-10-01				49614041510
FFSU	XX	37205	338	16	2010	3	ANTI-ITCH		TRUE					2020-07-01	2010-07-01				37205033816
MCOU	XX	24385	210	3	2010	2	ANTI-ITCH		TRUE					2020-04-01	2010-04-01				24385021003
MCOU	XX	24385	25	3	2010	4	ANTI-ITCH		TRUE					2020-10-01	2010-10-01				24385002503
FFSU	XX	63868	218	1	2010	1	ANTI-ITCH		TRUE					2020-01-01	2010-01-01				63868021801
FFSU	XX	49614	415	10	2010	3	ANTI-ITCH		TRUE					2020-07-01	2010-07-01				49614041510
FFSU	XX	49614	415	10	2010	1	ANTI-ITCH		TRUE					2020-01-01	2010-01-01				49614041510
FFSU	XX	24385	25	3	2010	1	ANTI-ITCH		TRUE					2020-01-01	2010-01-01				24385002503
FFSU	XX	63868	218	1	2010	4	ANTI-ITCH		TRUE					2020-10-01	2010-10-01				63868021801
FFSU	XX	113	973	64	2010	1	ANTI-ITCH		TRUE					2020-01-01	2010-01-01				113097364
MCOU	XX	113	541	64	2010	1	ANTI-ITCH		TRUE					2020-01-01	2010-01-01				113054164
MCOU	XX	63868	218	1	2010	3	ANTI-ITCH		TRUE					2020-07-01	2010-07-01				63868021801
MCOU	XX	113	973	64	2010	2	ANTI-ITCH		TRUE					2020-04-01	2010-04-01				113097364
MCOU	XX	49614	415	10	2010	3	ANTI-ITCH		TRUE					2020-07-01	2010-07-01				49614041510
FFSU	XX	37205	338	16	2010	2	ANTI-ITCH		TRUE					2020-04-01	2010-04-01				37205033816
MCOU	XX	24385	25	3	2010	2	ANTI-ITCH		TRUE					2020-04-01	2010-04-01				24385002503
FFSU	XX	49348	854	72	2010	2	ANTI-ITCH	1025.62	FALSE	34	802.65	799.65	3	2020-04-01	2010-04-01				49348085472
FFSU	XX	24385	25	3	2010	3	ANTI-ITCH	823.5	FALSE	20	127.37	127.37	0	2020-07-01	2010-07-01				24385002503
FFSU	XX	24385	25	3	2010	2	ANTI-ITCH	422.8	FALSE	13	75.93	75.93	0	2020-04-01	2010-04-01				24385002503
MCOU	XX	24385	210	3	2010	3	ANTI-ITCH	453.8	FALSE	21	108.24	108.24	0	2020-07-01	2010-07-01				24385021003
MCOU	XX	24385	210	3	2010	4	ANTI-ITCH	283.2	FALSE	11	41.5	41.5	0	2020-10-01	2010-10-01				24385021003
FFSU	XX	24385	210	3	2010	2	ANTI-ITCH	543.4	FALSE	19	101.3	101.3	0	2020-04-01	2010-04-01				24385021003
MCOU	XX	37205	278	10	2010	3	ANTI-ITCH	358.4	FALSE	11	48.44	47.44	1	2020-07-01	2010-07-01				37205027810
FFSU	XX	49348	854	72	2010	1	ANTI-ITCH	856.6	FALSE	25	208.49	205.49	3	2020-01-01	2010-01-01				49348085472
FFSU	XX	24385	210	3	2010	4	ANTI-ITCH	510	FALSE	18	90.98	89.98	1	2020-10-01	2010-10-01				24385021003
FFSU	XX	49614	415	10	2010	2	ANTI-ITCH	356.4	FALSE	12	27.02	27.02	0	2020-04-01	2010-04-01				49614041510
FFSU	XX	24385	210	3	2010	3	ANTI-ITCH	1255.3	FALSE	43	228.36	227.36	1	2020-07-01	2010-07-01				24385021003
FFSU	XX	24385	291	26	2010	4	ANTI-NAUSE		TRUE					2020-10-01	2010-10-01				24385029126
FFSU	XX	49614	228	26	2010	3	ANTI-NAUSE		TRUE					2020-07-01	2010-07-01				49614022826
FFSU	XX	49614	228	26	2010	4	ANTI-NAUSE		TRUE					2020-10-01	2010-10-01				49614022826
MCOU	XX	49348	576	27	2010	1	ANTI-NAUSE		TRUE					2020-01-01	2010-01-01				49348057627
MCOU	XX	15127	291	26	2010	4	ANTI-NAUSE		TRUE					2020-10-01	2010-10-01				15127029126
FFSU	XX	49614	228	26	2010	1	ANTI-NAUSE		TRUE					2020-01-01	2010-01-01				49614022826
MCOU	XX	24385	291	26	2010	1	ANTI-NAUSE		TRUE					2020-01-01	2010-01-01				24385029126
MCOU	XX	113	291	26	2010	2	ANTI-NAUSE	4546	FALSE	37	131.7	131.7	0	2020-04-01	2010-04-01				113029126
MCOU	XX	113	291	26	2010	4	ANTI-NAUSE	5224	FALSE	44	149.77	149.77	0	2020-10-01	2010-10-01				113029126
MCOU	XX	113	291	26	2010	3	ANTI-NAUSE	3698	FALSE	32	109.02	109.02	0	2020-07-01	2010-07-01				113029126
FFSU	XX	113	291	26	2010	1	ANTI-NAUSE	5562	FALSE	48	159.6	159.6	0	2020-01-01	2010-01-01				113029126
MCOU	XX	24385	291	26	2010	2	ANTI-NAUSE	1794	FALSE	15	88.64	88.64	0	2020-04-01	2010-04-01				24385029126
FFSU	XX	24385	291	26	2010	3	ANTI-NAUSE	1573	FALSE	13	86.6	86.1	0.5	2020-07-01	2010-07-01				24385029126
FFSU	XX	113	291	26	2010	3	ANTI-NAUSE	6072	FALSE	51	168.62	168.62	0	2020-07-01	2010-07-01				113029126
FFSU	XX	37205	291	26	2010	4	ANTI-NAUSE	58252	FALSE	482	1273.33	1273.33	0	2020-10-01	2010-10-01				37205029126
FFSU	XX	113	291	26	2010	2	ANTI-NAUSE	5462	FALSE	44	161.95	161.95	0	2020-04-01	2010-04-01				113029126
FFSU	XX	113	291	26	2010	4	ANTI-NAUSE	1644	FALSE	14	68.58	68.58	0	2020-10-01	2010-10-01				113029126
FFSU	XX	37205	291	26	2010	1	ANTI-NAUSE	73156	FALSE	604	1594.05	1594.05	0	2020-01-01	2010-01-01				37205029126
FFSU	XX	24385	291	26	2010	2	ANTI-NAUSE	1552	FALSE	13	88.71	88.71	0	2020-04-01	2010-04-01				24385029126
FFSU	XX	37205	291	26	2010	3	ANTI-NAUSE	32470	FALSE	261	739.46	738.46	1	2020-07-01	2010-07-01				37205029126
FFSU	XX	37205	291	26	2010	2	ANTI-NAUSE	64833	FALSE	518	1417.37	1417.37	0	2020-04-01	2010-04-01				37205029126
MCOU	XX	37205	291	26	2010	4	ANTI-NAUSE	5782	FALSE	50	200.42	200.42	0	2020-10-01	2010-10-01				37205029126
FFSU	XX	24385	291	26	2010	1	ANTI-NAUSE	1720	FALSE	15	116.42	116.42	0	2020-01-01	2010-01-01				24385029126
MCOU	XX	37205	291	26	2010	3	ANTI-NAUSE	2740	FALSE	23	94.34	94.34	0	2020-07-01	2010-07-01				37205029126
MCOU	XX	37205	291	26	2010	2	ANTI-NAUSE	1314	FALSE	11	47.63	47.63	0	2020-04-01	2010-04-01				37205029126
MCOU	XX	24385	291	26	2010	3	ANTI-NAUSE	2876	FALSE	26	145.83	145.83	0	2020-07-01	2010-07-01				24385029126
MCOU	XX	24385	291	26	2010	4	ANTI-NAUSE	1906	FALSE	15	93.19	93.19	0	2020-10-01	2010-10-01				24385029126
FFSU	XX	49614	323	72	2010	1	ANTIOXIDAN		TRUE					2020-01-01	2010-01-01				49614032372
FFSU	XX	49614	323	72	2010	2	ANTIOXIDAN		TRUE					2020-04-01	2010-04-01				49614032372
MCOU	XX	536	5588	6	2010	1	ANTIOXIDAN		TRUE					2020-01-01	2010-01-01				536558806
MCOU	XX	536	5588	6	2010	4	ANTIOXIDAN		TRUE					2020-10-01	2010-10-01				536558806
FFSU	XX	49614	323	72	2010	3	ANTIOXIDAN		TRUE					2020-07-01	2010-07-01				49614032372
FFSU	XX	536	5588	6	2010	3	ANTIOXIDAN	1640	FALSE	48	274.19	274.19	0	2020-07-01	2010-07-01				536558806
FFSU	XX	536	5588	6	2010	1	ANTIOXIDAN	1906	FALSE	48	304.02	304.02	0	2020-01-01	2010-01-01				536558806
FFSU	XX	536	5588	6	2010	4	ANTIOXIDAN	1103	FALSE	34	202.19	202.19	0	2020-10-01	2010-10-01				536558806
MCOU	XX	536	5588	6	2010	2	ANTIOXIDAN	424	FALSE	12	49.63	49.63	0	2020-04-01	2010-04-01				536558806
FFSU	XX	536	5588	6	2010	2	ANTIOXIDAN	2103	FALSE	53	329.13	329.13	0	2020-04-01	2010-04-01				536558806
MCOU	XX	536	5588	6	2010	3	ANTIOXIDAN	604	FALSE	12	69.35	69.35	0	2020-07-01	2010-07-01				536558806
FFSU	XX	42192	708	10	2010	2	ANTIPYRINE	117839	FALSE	11716	86264.9	85574.7	690.29	2020-04-01	2010-04-01				42192070810
FFSU	XX	42192	708	10	2010	1	ANTIPYRINE	148094	FALSE	14681	103039	102156	883.59	2020-01-01	2010-01-01				42192070810
FFSU	XX	43199	16	15	2010	3	ANTIPYRINE	82487	FALSE	5496	54265	53624.2	640.77	2020-07-01	2010-07-01				43199001615
FFSU	XX	42192	710	15	2010	3	ANTIPYRINE	11404	FALSE	761	12659.2	12474.5	184.66	2020-07-01	2010-07-01				42192071015
MCOU	XX	43199	16	15	2010	4	ANTIPYRINE	48291	FALSE	3230	84660.8	84390.1	270.76	2020-10-01	2010-10-01				43199001615
MCOU	XX	42192	708	10	2010	4	ANTIPYRINE	42128	FALSE	4183	40157	40064.2	92.78	2020-10-01	2010-10-01				42192070810
MCOU	XX	43199	16	15	2010	3	ANTIPYRINE	23277	FALSE	1563	15445.9	15285.1	160.7	2020-07-01	2010-07-01				43199001615
MCOU	XX	64376	438	15	2010	4	ANTIPYRINE	179385	FALSE	11994	137373	136996	376.88	2020-10-01	2010-10-01				64376043815
FFSU	XX	42192	710	15	2010	1	ANTIPYRINE		TRUE					2020-01-01	2010-01-01				42192071015
MCOU	XX	64376	438	15	2010	3	ANTIPYRINE	153250	FALSE	10283	120973	120587	386.11	2020-07-01	2010-07-01				64376043815
MCOU	XX	43199	16	15	2010	1	ANTIPYRINE		TRUE					2020-01-01	2010-01-01				43199001615
MCOU	XX	24208	561	62	2010	1	ANTIPYRINE	6634	FALSE	658	6740.92	6730.92	10	2020-01-01	2010-01-01				24208056162
MCOU	XX	51672	3006	5	2010	3	ANTIPYRINE		TRUE					2020-07-01	2010-07-01				51672300605
MCOU	XX	51672	3006	5	2010	1	ANTIPYRINE		TRUE					2020-01-01	2010-01-01				51672300605
MCOU	XX	51672	3006	5	2010	4	ANTIPYRINE		TRUE					2020-10-01	2010-10-01				51672300605
MCOU	XX	64376	438	14	2010	3	ANTIPYRINE		TRUE					2020-07-01	2010-07-01				64376043814
FFSU	XX	42192	708	10	2010	4	ANTIPYRINE	43661	FALSE	4356	42978.6	42668.8	309.87	2020-10-01	2010-10-01				42192070810
MCOU	XX	42192	710	15	2010	2	ANTIPYRINE	294	FALSE	20	233.48	233.48	0	2020-04-01	2010-04-01				42192071015
FFSU	XX	43199	16	15	2010	1	ANTIPYRINE	13310	FALSE	892	14601.8	14461.6	140.18	2020-01-01	2010-01-01				43199001615
FFSU	XX	51672	3006	5	2010	1	ANTIPYRINE	4121.03	FALSE	312	3238.9	3234.76	4.14	2020-01-01	2010-01-01				51672300605
MCOU	XX	43199	16	15	2010	2	ANTIPYRINE	4310	FALSE	287	3336.91	3319.91	17	2020-04-01	2010-04-01				43199001615
FFSU	XX	51672	3006	5	2010	3	ANTIPYRINE	395.8	FALSE	37	356.37	356.37	0	2020-07-01	2010-07-01				51672300605
FFSU	XX	64376	438	14	2010	3	ANTIPYRINE	654	FALSE	62	848.16	842.16	6	2020-07-01	2010-07-01				64376043814
FFSU	XX	43199	16	15	2010	4	ANTIPYRINE	210329	FALSE	13976	123528	121666	1862.47	2020-10-01	2010-10-01				43199001615
MCOU	XX	51672	3006	5	2010	2	ANTIPYRINE	274.79	FALSE	19	104.44	104.44	0	2020-04-01	2010-04-01				51672300605
FFSU	XX	51672	3006	5	2010	4	ANTIPYRINE	592.79	FALSE	54	509.72	509.72	0	2020-10-01	2010-10-01				51672300605
MCOU	XX	64376	438	14	2010	4	ANTIPYRINE	1555	FALSE	153	1576.68	1574.68	2	2020-10-01	2010-10-01				64376043814
FFSU	XX	42192	708	10	2010	3	ANTIPYRINE	59860	FALSE	5968	45646.7	45300.3	346.4	2020-07-01	2010-07-01				42192070810
FFSU	XX	51672	3006	5	2010	2	ANTIPYRINE	1911.95	FALSE	144	1443.65	1440.65	3	2020-04-01	2010-04-01				51672300605
MCOU	XX	42192	710	15	2010	4	ANTIPYRINE	1801	FALSE	124	1475.79	1467.57	8.22	2020-10-01	2010-10-01				42192071015
FFSU	XX	42192	710	15	2010	2	ANTIPYRINE	1528	FALSE	102	1504.24	1498.4	5.84	2020-04-01	2010-04-01				42192071015
FFSU	XX	42192	710	15	2010	4	ANTIPYRINE	17737	FALSE	1185	19824	19608.7	215.28	2020-10-01	2010-10-01				42192071015
FFSU	XX	43199	16	15	2010	2	ANTIPYRINE	19794.8	FALSE	1320	20808.3	20504.3	303.93	2020-04-01	2010-04-01				43199001615
FFSU	XX	64376	438	14	2010	4	ANTIPYRINE	5759	FALSE	568	7453.17	7434.2	18.97	2020-10-01	2010-10-01				64376043814
MCOU	XX	24208	561	62	2010	3	ANTIPYRINE	122126	FALSE	12143	133743	122171	11572.2	2020-07-01	2010-07-01				24208056162
FFSU	XX	64376	438	15	2010	1	ANTIPYRINE	936275	FALSE	62490	991298	982437	8860.98	2020-01-01	2010-01-01				64376043815
FFSU	XX	24208	561	62	2010	1	ANTIPYRINE	657133	FALSE	65004	928174	922416	5758.02	2020-01-01	2010-01-01				24208056162
FFSU	XX	24208	561	62	2010	2	ANTIPYRINE	502077	FALSE	49928	705350	700256	5094.56	2020-04-01	2010-04-01				24208056162
FFSU	XX	64376	438	15	2010	2	ANTIPYRINE	779060	FALSE	51971	829085	821014	8071.44	2020-04-01	2010-04-01				64376043815
MCOU	XX	42192	708	10	2010	3	ANTIPYRINE	39293	FALSE	3887	32129.3	31749.3	380.01	2020-07-01	2010-07-01				42192070810
FFSU	XX	24208	561	62	2010	4	ANTIPYRINE	435957	FALSE	43358	613474	609477	3996.44	2020-10-01	2010-10-01				24208056162
FFSU	XX	64376	438	15	2010	3	ANTIPYRINE	611271	FALSE	40713	641376	634193	7182.53	2020-07-01	2010-07-01				64376043815
MCOU	XX	64376	438	15	2010	2	ANTIPYRINE	149527	FALSE	9993	115945	115793	151.85	2020-04-01	2010-04-01				64376043815
MCOU	XX	64376	438	15	2010	1	ANTIPYRINE	11239	FALSE	748	8776.3	8772.3	4	2020-01-01	2010-01-01				64376043815
MCOU	XX	42192	708	10	2010	2	ANTIPYRINE	48773	FALSE	4859	36642.3	35417.5	1224.81	2020-04-01	2010-04-01				42192070810
MCOU	XX	24208	561	62	2010	2	ANTIPYRINE	160083	FALSE	15918	183420	166869	16551.7	2020-04-01	2010-04-01				24208056162
MCOU	XX	24208	561	62	2010	4	ANTIPYRINE	137268	FALSE	13667	153504	138096	15407.3	2020-10-01	2010-10-01				24208056162
MCOU	XX	42192	710	15	2010	3	ANTIPYRINE	1941	FALSE	131	1534.94	1507.25	27.69	2020-07-01	2010-07-01				42192071015
FFSU	XX	64376	438	15	2010	4	ANTIPYRINE	736182	FALSE	49002	779401	769868	9532.78	2020-10-01	2010-10-01				64376043815
FFSU	XX	24208	561	62	2010	3	ANTIPYRINE	363906	FALSE	36215	509776	506416	3359.7	2020-07-01	2010-07-01				24208056162
MCOU	XX	42192	708	10	2010	1	ANTIPYRINE	2929	FALSE	287	2441.18	2440.18	1	2020-01-01	2010-01-01				42192070810
FFSU	XX	904	4062	3	2010	2	ANTISEPTIC		TRUE					2020-04-01	2010-04-01				904406203
FFSU	XX	49348	480	62	2010	1	ANTISEPTIC		TRUE					2020-01-01	2010-01-01				49348048062
FFSU	XX	904	4062	3	2010	3	ANTISEPTIC	2055	FALSE	33	228.69	228.69	0	2020-07-01	2010-07-01				904406203
MCOU	XX	904	4062	3	2010	4	ANTISEPTIC	1260	FALSE	21	117.97	117.97	0	2020-10-01	2010-10-01				904406203
FFSU	XX	904	4062	3	2010	4	ANTISEPTIC	1260	FALSE	21	117.97	117.97	0	2020-10-01	2010-10-01				904406203
MCOU	XX	904	4062	3	2010	3	ANTISEPTIC	1395	FALSE	26	147.43	147.43	0	2020-07-01	2010-07-01				904406203
FFSU	XX	904	4062	3	2010	1	ANTISEPTIC	560	FALSE	11	96.5	96.5	0	2020-01-01	2010-01-01				904406203
MCOU	XX	904	4062	3	2010	2	ANTISEPTIC	960	FALSE	16	97.12	97.12	0	2020-04-01	2010-04-01				904406203
MCOU	XX	60432	9	16	2010	3	ANTISPASMO		TRUE					2020-07-01	2010-07-01				60432000916
MCOU	XX	60432	9	16	2010	4	ANTISPASMO		TRUE					2020-10-01	2010-10-01				60432000916
FFSU	XX	60432	9	16	2010	3	ANTISPASMO		TRUE					2020-07-01	2010-07-01				60432000916
FFSU	XX	60432	9	16	2010	1	ANTISPASMO	41	FALSE	27	26.24	26.24	0	2020-01-01	2010-01-01				60432000916
FFSU	XX	6	4084	0	2010	4	ANTIVENIN(		TRUE					2020-10-01	2010-10-01				6408400
MCOU	XX	49	2140	66	2010	2	ANTIVERT		TRUE					2020-04-01	2010-04-01				49214066
FFSU	XX	49	2100	66	2010	4	ANTIVERT (		TRUE					2020-10-01	2010-10-01				49210066
FFSU	XX	49	2100	66	2010	2	ANTIVERT 1		TRUE					2020-04-01	2010-04-01				49210066
FFSU	XX	49	2100	66	2010	1	ANTIVERT 1		TRUE					2020-01-01	2010-01-01				49210066
FFSU	XX	49	2100	66	2010	3	ANTIVERT 1		TRUE					2020-07-01	2010-07-01				49210066
MCOU	XX	49	2110	66	2010	1	ANTIVERT 2		TRUE					2020-01-01	2010-01-01				49211066
MCOU	XX	49	2110	66	2010	2	ANTIVERT 2		TRUE					2020-04-01	2010-04-01				49211066
FFSU	XX	49	2110	66	2010	2	ANTIVERT 2	1923	FALSE	52	1931.5	1883.5	48	2020-04-01	2010-04-01				49211066
FFSU	XX	49	2110	66	2010	1	ANTIVERT 2	2716	FALSE	61	5015.6	4973.6	42	2020-01-01	2010-01-01				49211066
FFSU	XX	49	2110	66	2010	4	ANTIVERT 2	450	FALSE	24	492.44	486.44	6	2020-10-01	2010-10-01				49211066
FFSU	XX	49	2110	66	2010	3	ANTIVERT 2	897	FALSE	28	985.06	964.06	21	2020-07-01	2010-07-01				49211066
MCOU	XX	49	2140	66	2010	3	ANTIVERT 5		TRUE					2020-07-01	2010-07-01				49214066
MCOU	XX	49	2140	66	2010	4	ANTIVERT 5		TRUE					2020-10-01	2010-10-01				49214066
FFSU	XX	49	2140	66	2010	1	ANTIVERT 5	2726	FALSE	48	4745.63	4732.63	13	2020-01-01	2010-01-01				49214066
FFSU	XX	49	2140	66	2010	4	ANTIVERT 5	3073	FALSE	57	5680.35	5631.16	49.19	2020-10-01	2010-10-01				49214066
FFSU	XX	49	2140	66	2010	2	ANTIVERT 5	2472	FALSE	47	4374.17	4359.17	15	2020-04-01	2010-04-01				49214066
FFSU	XX	49	2140	66	2010	3	ANTIVERT 5	3054	FALSE	61	5419.89	5398.39	21.5	2020-07-01	2010-07-01				49214066
FFSU	XX	62161	3	34	2010	4	ANTIZOL		TRUE					2020-10-01	2010-10-01				62161000334
FFSU	XX	68727	200	2	2010	4	ANTIZOL		TRUE					2020-10-01	2010-10-01				68727020002
FFSU	XX	68727	200	2	2010	3	ANTIZOL		TRUE					2020-07-01	2010-07-01				68727020002
FFSU	XX	68727	200	2	2010	1	ANTIZOL		TRUE					2020-01-01	2010-01-01				68727020002
FFSU	XX	62161	3	34	2010	3	ANTIZOL 1		TRUE					2020-07-01	2010-07-01				62161000334
FFSU	XX	62161	3	34	2010	1	ANTIZOL 1		TRUE					2020-01-01	2010-01-01				62161000334
FFSU	XX	62161	3	34	2010	2	ANTIZOL 1		TRUE					2020-04-01	2010-04-01				62161000334
FFSU	XX	68727	200	2	2010	2	ANTIZOL 1.		TRUE					2020-04-01	2010-04-01				68727020002
FFSU	XX	713	503	6	2010	3	ANUCORT-HC		TRUE					2020-07-01	2010-07-01				713050306
FFSU	XX	713	503	6	2010	2	ANUCORT-HC		TRUE					2020-04-01	2010-04-01				713050306
FFSU	XX	713	503	6	2010	4	ANUCORT-HC		TRUE					2020-10-01	2010-10-01				713050306
MCOU	XX	713	503	6	2010	1	ANUCORT-HC		TRUE					2020-01-01	2010-01-01				713050306
MCOU	XX	713	503	1	2010	1	ANUCORT-HC		TRUE					2020-01-01	2010-01-01				713050301
FFSU	XX	713	503	1	2010	2	ANUCORT-HC	741	FALSE	26	717.81	717.81	0	2020-04-01	2010-04-01				713050301
FFSU	XX	713	503	24	2010	2	ANUCORT-HC	11087	FALSE	416	7826.04	7826.04	0	2020-04-01	2010-04-01				713050324
MCOU	XX	713	503	6	2010	3	ANUCORT-HC	283	FALSE	17	173.67	173.67	0	2020-07-01	2010-07-01				713050306
MCOU	XX	713	503	6	2010	4	ANUCORT-HC	342	FALSE	16	159.43	159.43	0	2020-10-01	2010-10-01				713050306
FFSU	XX	713	503	12	2010	2	ANUCORT-HC	8874	FALSE	395	6442.28	6442.28	0	2020-04-01	2010-04-01				713050312
MCOU	XX	713	503	6	2010	2	ANUCORT-HC	222	FALSE	19	197.06	197.06	0	2020-04-01	2010-04-01				713050306
MCOU	XX	904	7688	22	2010	3	ANU-MED SU		TRUE					2020-07-01	2010-07-01				904768822
MCOU	XX	904	7688	22	2010	4	ANU-MED SU		TRUE					2020-10-01	2010-10-01				904768822
FFSU	XX	904	7688	22	2010	4	ANU-MED SU	5263	FALSE	214	1606.41	1605.41	1	2020-10-01	2010-10-01				904768822
FFSU	XX	904	7688	22	2010	2	ANU-MED SU	8411	FALSE	394	2593.17	2593.17	0	2020-04-01	2010-04-01				904768822
FFSU	XX	904	7688	22	2010	3	ANU-MED SU	6351	FALSE	272	1949.86	1948.86	1	2020-07-01	2010-07-01				904768822
FFSU	XX	904	7688	22	2010	1	ANU-MED SU	8087	FALSE	368	2510.86	2510.86	0	2020-01-01	2010-01-01				904768822
FFSU	XX	904	160	12	2010	1	ANUMED-HC		TRUE					2020-01-01	2010-01-01				904016012
MCOU	XX	904	160	12	2010	1	ANUMED-HC		TRUE					2020-01-01	2010-01-01				904016012
FFSU	XX	904	160	12	2010	2	ANUMED-HC	198	FALSE	13	111.36	111.36	0	2020-04-01	2010-04-01				904016012
FFSU	XX	24385	506	12	2010	3	ANUSERT SU		TRUE					2020-07-01	2010-07-01				24385050612
FFSU	XX	24385	506	12	2010	1	ANUSERT SU		TRUE					2020-01-01	2010-01-01				24385050612
FFSU	XX	24385	506	12	2010	2	ANUSERT SU		TRUE					2020-04-01	2010-04-01				24385050612
MCOU	XX	65649	401	30	2010	3	ANUSOL-HC		TRUE					2020-07-01	2010-07-01				65649040130
FFSU	XX	65649	411	12	2010	3	ANUSOL-HC		TRUE					2020-07-01	2010-07-01				65649041112
MCOU	XX	65649	411	12	2010	3	ANUSOL-HC		TRUE					2020-07-01	2010-07-01				65649041112
MCOU	XX	65649	411	12	2010	4	ANUSOL-HC		TRUE					2020-10-01	2010-10-01				65649041112
MCOU	XX	65649	401	30	2010	2	ANUSOL-HC		TRUE					2020-04-01	2010-04-01				65649040130
FFSU	XX	61570	313	11	2010	1	ANUSOL-HC		TRUE					2020-01-01	2010-01-01				61570031311
MCOU	XX	65649	411	12	2010	2	ANUSOL-HC		TRUE					2020-04-01	2010-04-01				65649041112
MCOU	XX	65649	401	30	2010	4	ANUSOL-HC		TRUE					2020-10-01	2010-10-01				65649040130
FFSU	XX	65649	401	30	2010	2	ANUSOL-HC	2006.35	FALSE	61	3843.71	3831.71	12	2020-04-01	2010-04-01				65649040130
FFSU	XX	65649	401	30	2010	3	ANUSOL-HC	2318.75	FALSE	63	4150.86	4132.86	18	2020-07-01	2010-07-01				65649040130
FFSU	XX	65649	401	30	2010	4	ANUSOL-HC	2704.1	FALSE	83	5740.62	5712.62	28	2020-10-01	2010-10-01				65649040130
FFSU	XX	65649	401	30	2010	1	ANUSOL-HC	1223.7	FALSE	37	1438.53	1421.53	17	2020-01-01	2010-01-01				65649040130
MCOU	XX	88	1208	76	2010	3	ANZEMET	244	FALSE	51	1950.57	1897.91	52.66	2020-07-01	2010-07-01				88120876
MCOU	XX	88	1208	76	2010	4	ANZEMET	618	FALSE	139	4902.55	4620.8	281.75	2020-10-01	2010-10-01				88120876
FFSU	XX	88	1203	29	2010	2	ANZEMET		TRUE					2020-04-01	2010-04-01				88120329
FFSU	XX	88	1203	29	2010	1	ANZEMET		TRUE					2020-01-01	2010-01-01				88120329
FFSU	XX	88	1208	65	2010	1	ANZEMET		TRUE					2020-01-01	2010-01-01				88120865
MCOU	XX	88	1208	76	2010	2	ANZEMET		TRUE					2020-04-01	2010-04-01				88120876
FFSU	XX	88	1203	5	2010	2	ANZEMET 10	1052	FALSE	91	71281.7	64162	7119.74	2020-04-01	2010-04-01				88120305
FFSU	XX	88	1203	5	2010	4	ANZEMET 10	1103	FALSE	110	70664.5	65174	5490.48	2020-10-01	2010-10-01				88120305
FFSU	XX	88	1203	5	2010	3	ANZEMET 10	1167	FALSE	90	76108	74158	1949.99	2020-07-01	2010-07-01				88120305
MCOU	XX	88	1203	43	2010	4	ANZEMET 10		TRUE					2020-10-01	2010-10-01				88120343
MCOU	XX	88	1203	5	2010	2	ANZEMET 10		TRUE					2020-04-01	2010-04-01				88120305
MCOU	XX	88	1203	43	2010	3	ANZEMET 10		TRUE					2020-07-01	2010-07-01				88120343
FFSU	XX	88	1203	43	2010	1	ANZEMET 10	377	FALSE	64	24510.1	22304.7	2205.47	2020-01-01	2010-01-01				88120343
FFSU	XX	88	1203	43	2010	3	ANZEMET 10	369	FALSE	172	19765.5	17775.1	1990.43	2020-07-01	2010-07-01				88120343
FFSU	XX	88	1203	43	2010	4	ANZEMET 10	567	FALSE	182	28744.7	23184.2	5560.44	2020-10-01	2010-10-01				88120343
FFSU	XX	88	1203	43	2010	2	ANZEMET 10	331	FALSE	46	16561.2	14329.5	2231.76	2020-04-01	2010-04-01				88120343
MCOU	XX	88	1203	5	2010	4	ANZEMET 10	103	FALSE	11	6821.52	6280.46	541.06	2020-10-01	2010-10-01				88120305
FFSU	XX	88	1203	5	2010	1	ANZEMET 10	897	FALSE	72	57535.8	54036.4	3499.43	2020-01-01	2010-01-01				88120305
MCOU	XX	88	1203	5	2010	3	ANZEMET 10	188	FALSE	14	12354	12348	6	2020-07-01	2010-07-01				88120305
FFSU	XX	88	1208	76	2010	2	ANZEMET 12	356.625	FALSE	72	3189.05	2622.03	567.02	2020-04-01	2010-04-01				88120876
FFSU	XX	88	1208	76	2010	4	ANZEMET 12	419.5	FALSE	87	3808.2	2873.02	935.18	2020-10-01	2010-10-01				88120876
FFSU	XX	88	1208	76	2010	3	ANZEMET 12	730.505	FALSE	122	6532.54	4891.51	1641.03	2020-07-01	2010-07-01				88120876
FFSU	XX	88	1208	76	2010	1	ANZEMET 12	177	FALSE	37	1591.7	1244.14	347.56	2020-01-01	2010-01-01				88120876
MCOU	XX	88	1206	32	2010	3	ANZEMET 20	571	FALSE	97	5400.45	4799.05	601.4	2020-07-01	2010-07-01				88120632
FFSU	XX	88	1206	32	2010	3	ANZEMET 20	35946.5	FALSE	6359	975797	760806	214991	2020-07-01	2010-07-01				88120632
MCOU	XX	88	1209	26	2010	3	ANZEMET 20	181	FALSE	38	1938.9	1906.9	32	2020-07-01	2010-07-01				88120926
FFSU	XX	88	1208	6	2010	1	ANZEMET 20	1296.38	FALSE	240	36309.5	34136.9	2172.67	2020-01-01	2010-01-01				88120806
FFSU	XX	88	1208	6	2010	2	ANZEMET 20	346	FALSE	185	5018	4803.55	214.45	2020-04-01	2010-04-01				88120806
MCOU	XX	88	1206	32	2010	4	ANZEMET 20	1042.5	FALSE	187	11619.7	11045	574.71	2020-10-01	2010-10-01				88120632
FFSU	XX	88	1208	6	2010	3	ANZEMET 20	559.925	FALSE	170	12911.4	12776.9	134.51	2020-07-01	2010-07-01				88120806
MCOU	XX	88	1206	32	2010	2	ANZEMET 20	327	FALSE	59	3070.05	3040.21	29.84	2020-04-01	2010-04-01				88120632
MCOU	XX	88	1209	26	2010	4	ANZEMET 20	135	FALSE	27	1303.9	1260.9	43	2020-10-01	2010-10-01				88120926
FFSU	XX	88	1209	26	2010	1	ANZEMET 20	11947.5	FALSE	2170	141743	102733	39010.3	2020-01-01	2010-01-01				88120926
FFSU	XX	88	1209	26	2010	2	ANZEMET 20	15359	FALSE	2770	201863	184164	17699	2020-04-01	2010-04-01				88120926
FFSU	XX	88	1209	26	2010	3	ANZEMET 20	15704.5	FALSE	2782	168633	146534	22098.7	2020-07-01	2010-07-01				88120926
FFSU	XX	88	1206	32	2010	4	ANZEMET 20	38810	FALSE	6738	799354	646548	152807	2020-10-01	2010-10-01				88120632
FFSU	XX	88	1206	32	2010	2	ANZEMET 20	34508.4	FALSE	6406	1.00376e+06	688927	314828	2020-04-01	2010-04-01				88120632
FFSU	XX	88	1208	6	2010	4	ANZEMET 20	228.345	FALSE	126	4783.15	4252.56	530.59	2020-10-01	2010-10-01				88120806
FFSU	XX	88	1206	32	2010	1	ANZEMET 20	32090.5	FALSE	6340	865695	694951	170744	2020-01-01	2010-01-01				88120632
FFSU	XX	88	1209	26	2010	4	ANZEMET 20	20795.5	FALSE	3044	381119	355799	25319.9	2020-10-01	2010-10-01				88120926
FFSU	XX	88	1202	5	2010	1	ANZEMET 50		TRUE					2020-01-01	2010-01-01				88120205
FFSU	XX	88	1202	43	2010	1	ANZEMET 50		TRUE					2020-01-01	2010-01-01				88120243
MCOU	XX	88	1202	43	2010	2	ANZEMET 50		TRUE					2020-04-01	2010-04-01				88120243
FFSU	XX	88	1202	5	2010	2	ANZEMET 50		TRUE					2020-04-01	2010-04-01				88120205
FFSU	XX	88	1202	43	2010	4	ANZEMET 50		TRUE					2020-10-01	2010-10-01				88120243
FFSU	XX	88	1202	5	2010	4	ANZEMET 50		TRUE					2020-10-01	2010-10-01				88120205
FFSU	XX	88	1202	43	2010	2	ANZEMET 50		TRUE					2020-04-01	2010-04-01				88120243
FFSU	XX	88	1202	43	2010	3	ANZEMET 50		TRUE					2020-07-01	2010-07-01				88120243
FFSU	XX	88	1202	5	2010	3	ANZEMET 50	280	FALSE	23	12636.2	11674.9	961.28	2020-07-01	2010-07-01				88120205
MCOU	XX	88	1208	6	2010	3	ANZEMET AM		TRUE					2020-07-01	2010-07-01				88120806
MCOU	XX	88	1208	6	2010	4	ANZEMET AM		TRUE					2020-10-01	2010-10-01				88120806
FFSU	XX	472	1410	94	2010	1	APAP		TRUE					2020-01-01	2010-01-01				472141094
FFSU	XX	65162	607	70	2010	3	APAP		TRUE					2020-07-01	2010-07-01				65162060770
FFSU	XX	472	1410	94	2010	3	APAP		TRUE					2020-07-01	2010-07-01				472141094
MCOU	XX	65162	607	70	2010	3	APAP		TRUE					2020-07-01	2010-07-01				65162060770
FFSU	XX	472	1410	16	2010	4	APAP	7060	FALSE	50	634.3	634.3	0	2020-10-01	2010-10-01				472141016
FFSU	XX	472	1410	16	2010	3	APAP	3918	FALSE	25	327.22	327.22	0	2020-07-01	2010-07-01				472141016
FFSU	XX	472	1417	99	2010	1	APAP 100 M	467653	FALSE	23126	116681	116668	13	2020-01-01	2010-01-01				472141799
FFSU	XX	472	1417	99	2010	3	APAP 100 M	457799	FALSE	22951	121262	121245	16.5	2020-07-01	2010-07-01				472141799
FFSU	XX	472	1410	16	2010	2	APAP 160 M	5009	FALSE	33	377.69	377.69	0	2020-04-01	2010-04-01				472141016
FFSU	XX	182	1473	37	2010	2	APAP 160 M	494200	FALSE	3282	14774.2	14731.5	42.65	2020-04-01	2010-04-01				182147337
FFSU	XX	182	1473	37	2010	1	APAP 160MG	831579	FALSE	5739	25673.8	25636.3	37.5	2020-01-01	2010-01-01				182147337
FFSU	XX	36800	403	78	2010	4	APAP 325MG		TRUE					2020-10-01	2010-10-01				36800040378
MCOU	XX	60258	50	8	2010	4	APAP 500 A	11956	FALSE	41	653	653	0	2020-10-01	2010-10-01				60258005008
MCOU	XX	60258	50	8	2010	3	APAP 500 A	14680	FALSE	46	658.86	658.86	0	2020-07-01	2010-07-01				60258005008
FFSU	XX	60258	50	8	2010	4	APAP 500 A	161415	FALSE	636	7743.28	7648.67	94.61	2020-10-01	2010-10-01				60258005008
FFSU	XX	60258	50	8	2010	3	APAP 500 A	116488	FALSE	446	5380.95	5272.95	108	2020-07-01	2010-07-01				60258005008
FFSU	XX	60258	50	8	2010	2	APAP 500 A	144075	FALSE	561	7111.59	6894.59	217	2020-04-01	2010-04-01				60258005008
FFSU	XX	60258	50	8	2010	1	APAP 500 A	139233	FALSE	580	7017.92	6842.92	175	2020-01-01	2010-01-01				60258005008
FFSU	XX	10267	1190	1	2010	1	APAP 500 M	17349	FALSE	172	1172.2	1169.35	2.85	2020-01-01	2010-01-01				10267119001
MCOU	XX	10267	1190	1	2010	3	APAP 500 M	1719	FALSE	28	65.94	64.94	1	2020-07-01	2010-07-01				10267119001
FFSU	XX	65162	607	11	2010	1	APAP 500 M	376191	FALSE	4222	26945.4	26839.4	106	2020-01-01	2010-01-01				65162060711
MCOU	XX	10267	1190	5	2010	1	APAP 500 M		TRUE					2020-01-01	2010-01-01				10267119005
MCOU	XX	10267	1190	1	2010	1	APAP 500 M		TRUE					2020-01-01	2010-01-01				10267119001
MCOU	XX	10267	1190	4	2010	2	APAP 500 M		TRUE					2020-04-01	2010-04-01				10267119004
MCOU	XX	10267	1190	5	2010	2	APAP 500 M	2074	FALSE	36	75.47	75.47	0	2020-04-01	2010-04-01				10267119005
FFSU	XX	10267	1190	1	2010	4	APAP 500 M	5830	FALSE	54	363.15	363.15	0	2020-10-01	2010-10-01				10267119001
FFSU	XX	10267	1190	5	2010	3	APAP 500 M	19165	FALSE	199	1489.55	1489.55	0	2020-07-01	2010-07-01				10267119005
FFSU	XX	10267	1190	5	2010	2	APAP 500 M	18902	FALSE	220	1661.55	1661.55	0	2020-04-01	2010-04-01				10267119005
FFSU	XX	10267	1190	5	2010	4	APAP 500 M	13779	FALSE	205	1130.47	1130.47	0	2020-10-01	2010-10-01				10267119005
FFSU	XX	65162	607	10	2010	3	APAP 500 M	108409	FALSE	1123	7811.99	7714.99	97	2020-07-01	2010-07-01				65162060710
FFSU	XX	10267	1190	5	2010	1	APAP 500 M	18580	FALSE	212	1571.74	1571.74	0	2020-01-01	2010-01-01				10267119005
FFSU	XX	65162	607	10	2010	2	APAP 500 M	224559	FALSE	2456	16161.8	16133.8	28.06	2020-04-01	2010-04-01				65162060710
FFSU	XX	10267	1190	1	2010	2	APAP 500 M	32888	FALSE	329	2423.74	2418.04	5.7	2020-04-01	2010-04-01				10267119001
MCOU	XX	10267	1190	5	2010	4	APAP 500 M	2057	FALSE	43	88.2	88.2	0	2020-10-01	2010-10-01				10267119005
MCOU	XX	10267	1190	5	2010	3	APAP 500 M	3210	FALSE	58	118.31	118.31	0	2020-07-01	2010-07-01				10267119005
FFSU	XX	10267	1190	1	2010	3	APAP 500 M	24169	FALSE	231	1702.84	1701.84	1	2020-07-01	2010-07-01				10267119001
MCOU	XX	10267	1190	1	2010	4	APAP 500 M	1220	FALSE	13	1609.9	1609.9	0	2020-10-01	2010-10-01				10267119001
FFSU	XX	65162	607	11	2010	3	APAP 500 M	134757	FALSE	1518	9535.88	9381.38	154.5	2020-07-01	2010-07-01				65162060711
FFSU	XX	65162	607	10	2010	1	APAP 500 M	408506	FALSE	4300	27478.6	27449.6	29	2020-01-01	2010-01-01				65162060710
MCOU	XX	536	3231	10	2010	1	APAP 500 M	4886	FALSE	81	157.29	157.29	0	2020-01-01	2010-01-01				536323110
FFSU	XX	65162	607	11	2010	2	APAP 500 M	222721	FALSE	2420	15543	15429.5	113.5	2020-04-01	2010-04-01				65162060711
MCOU	XX	536	3218	10	2010	1	APAP 500 M	4545	FALSE	68	155.97	155.97	0	2020-01-01	2010-01-01				536321810
MCOU	XX	10267	1190	1	2010	2	APAP 500 M	3690	FALSE	59	128.78	128.78	0	2020-04-01	2010-04-01				10267119001
MCOU	XX	36800	217	78	2010	4	APAP 650MG		TRUE					2020-10-01	2010-10-01				36800021778
MCOU	XX	536	3233	7	2010	1	APAP 80 MG		TRUE					2020-01-01	2010-01-01				536323307
FFSU	XX	536	3233	7	2010	1	APAP 80 MG	54804	FALSE	845	4499.6	4496.1	3.5	2020-01-01	2010-01-01				536323307
MCOU	XX	36800	175	26	2010	4	APAP 80MG		TRUE					2020-10-01	2010-10-01				36800017526
MCOU	XX	36800	289	5	2010	4	APAP 80MG		TRUE					2020-10-01	2010-10-01				36800028905
MCOU	XX	51660	333	50	2010	4	APAP ARTHR		TRUE					2020-10-01	2010-10-01				51660033350
MCOU	XX	51660	333	50	2010	3	APAP ARTHR		TRUE					2020-07-01	2010-07-01				51660033350
FFSU	XX	51660	333	50	2010	1	APAP ARTHR		TRUE					2020-01-01	2010-01-01				51660033350
MCOU	XX	472	1417	99	2010	4	APAP DROPS	65242	FALSE	3481	15489	15476	13	2020-10-01	2010-10-01				472141799
MCOU	XX	472	1417	99	2010	3	APAP DROPS	95662	FALSE	5449	55937.2	55937.2	0	2020-07-01	2010-07-01				472141799
MCOU	XX	472	1417	99	2010	2	APAP DROPS	101849	FALSE	5576	23637.6	23629.6	8	2020-04-01	2010-04-01				472141799
FFSU	XX	472	1417	99	2010	2	APAP DROPS	508182	FALSE	25228	128446	128421	25.05	2020-04-01	2010-04-01				472141799
MCOU	XX	472	1417	99	2010	1	APAP DROPS	2460	FALSE	143	526.66	526.66	0	2020-01-01	2010-01-01				472141799
FFSU	XX	472	1417	99	2010	4	APAP DROPS	394812	FALSE	20084	92333.8	92332.3	1.5	2020-10-01	2010-10-01				472141799
FFSU	XX	182	1473	37	2010	4	APAP ELIXI	390823	FALSE	2651	11796.6	11777.5	19.12	2020-10-01	2010-10-01				182147337
FFSU	XX	472	1410	4	2010	4	APAP ELIXI		TRUE					2020-10-01	2010-10-01				472141004
MCOU	XX	182	1473	37	2010	2	APAP ELIXI	270076	FALSE	1796	6189.97	6176.97	13	2020-04-01	2010-04-01				182147337
FFSU	XX	472	1410	4	2010	1	APAP ELIXI	3272.8	FALSE	39	141.7	141.7	0	2020-01-01	2010-01-01				472141004
FFSU	XX	472	1410	4	2010	2	APAP ELIXI	6423	FALSE	55	569.48	569.48	0	2020-04-01	2010-04-01				472141004
FFSU	XX	472	1410	4	2010	3	APAP ELIXI	1438	FALSE	15	114.91	114.91	0	2020-07-01	2010-07-01				472141004
FFSU	XX	472	1410	16	2010	1	APAP ELIXI	2872	FALSE	16	165.75	165.75	0	2020-01-01	2010-01-01				472141016
FFSU	XX	182	1473	40	2010	3	APAP ELIXI	926597	FALSE	4211	20417.5	20305.9	111.61	2020-07-01	2010-07-01				182147340
FFSU	XX	182	1473	37	2010	3	APAP ELIXI	346601	FALSE	2274	10012.6	9986.61	26	2020-07-01	2010-07-01				182147337
MCOU	XX	182	1473	40	2010	2	APAP ELIXI	355262	FALSE	1853	6415.93	6380.93	35	2020-04-01	2010-04-01				182147340
MCOU	XX	182	1473	37	2010	4	APAP ELIXI	244589	FALSE	1638	5930.97	5901.3	29.67	2020-10-01	2010-10-01				182147337
MCOU	XX	182	1473	40	2010	4	APAP ELIXI	265622	FALSE	1398	4298.53	4283.53	15	2020-10-01	2010-10-01				182147340
MCOU	XX	182	1473	40	2010	1	APAP ELIXI	24445	FALSE	146	378.93	378.93	0	2020-01-01	2010-01-01				182147340
FFSU	XX	182	1473	40	2010	1	APAP ELIXI	4.00764e+06	FALSE	19248	76731.9	76513.1	218.84	2020-01-01	2010-01-01				182147340
FFSU	XX	182	1473	40	2010	2	APAP ELIXI	1.59517e+06	FALSE	7697	35279.1	35202.6	76.51	2020-04-01	2010-04-01				182147340
MCOU	XX	182	1473	40	2010	3	APAP ELIXI	328417	FALSE	1756	6103.52	6088.52	15	2020-07-01	2010-07-01				182147340
FFSU	XX	182	1473	40	2010	4	APAP ELIXI	646699	FALSE	3050	14298.5	14228.1	70.38	2020-10-01	2010-10-01				182147340
MCOU	XX	182	1473	37	2010	3	APAP ELIXI	199003	FALSE	1302	4814.01	4808.01	6	2020-07-01	2010-07-01				182147337
MCOU	XX	182	1473	37	2010	1	APAP ELIXI	18098	FALSE	130	432.35	432.35	0	2020-01-01	2010-01-01				182147337
MCOU	XX	113	877	78	2010	2	APAP GELCA		TRUE					2020-04-01	2010-04-01				113087778
FFSU	XX	113	877	47	2010	1	APAP GELCA		TRUE					2020-01-01	2010-01-01				113087747
MCOU	XX	113	187	78	2010	1	APAP GELTA		TRUE					2020-01-01	2010-01-01				113018778
FFSU	XX	113	187	78	2010	1	APAP GELTA	467421	FALSE	4730	44510.8	44505.8	5	2020-01-01	2010-01-01				113018778
MCOU	XX	113	187	78	2010	2	APAP GELTA	1550	FALSE	18	72.47	66.47	6	2020-04-01	2010-04-01				113018778
MCOU	XX	113	187	78	2010	4	APAP GELTA	918	FALSE	13	38.78	37.78	1	2020-10-01	2010-10-01				113018778
FFSU	XX	113	187	78	2010	2	APAP GELTA	486428	FALSE	4910	46317.9	46310.9	7	2020-04-01	2010-04-01				113018778
FFSU	XX	113	187	78	2010	3	APAP GELTA	516873	FALSE	5234	49379.5	49377	2.5	2020-07-01	2010-07-01				113018778
FFSU	XX	113	187	78	2010	4	APAP GELTA	445047	FALSE	4513	42604.4	42603.4	1	2020-10-01	2010-10-01				113018778
MCOU	XX	113	187	78	2010	3	APAP GELTA	1830	FALSE	23	84.28	84.28	0	2020-07-01	2010-07-01				113018778
MCOU	XX	182	6009	64	2010	1	APAP INFAN		TRUE					2020-01-01	2010-01-01				182600964
MCOU	XX	182	6009	64	2010	4	APAP INFAN	516	FALSE	31	107.92	107.92	0	2020-10-01	2010-10-01				182600964
FFSU	XX	182	6009	64	2010	3	APAP INFAN	15052	FALSE	787	3226.57	3226.57	0	2020-07-01	2010-07-01				182600964
FFSU	XX	182	6009	64	2010	4	APAP INFAN	211	FALSE	54	405.16	405.16	0	2020-10-01	2010-10-01				182600964
FFSU	XX	113	449	62	2010	2	APAP JR ST		TRUE					2020-04-01	2010-04-01				113044962
FFSU	XX	113	449	62	2010	1	APAP JR ST		TRUE					2020-01-01	2010-01-01				113044962
MCOU	XX	52569	850	77	2010	4	APAP ORAL		TRUE					2020-10-01	2010-10-01				52569085077
MCOU	XX	52569	850	77	2010	3	APAP ORAL		TRUE					2020-07-01	2010-07-01				52569085077
FFSU	XX	52569	850	77	2010	3	APAP ORAL	2620	FALSE	17	136.03	136.03	0	2020-07-01	2010-07-01				52569085077
FFSU	XX	52569	850	77	2010	2	APAP ORAL	4236	FALSE	28	259.42	259.42	0	2020-04-01	2010-04-01				52569085077
FFSU	XX	52569	850	77	2010	1	APAP ORAL	2741	FALSE	19	183.65	183.65	0	2020-01-01	2010-01-01				52569085077
FFSU	XX	52569	850	77	2010	4	APAP ORAL	1754	FALSE	14	98.64	98.64	0	2020-10-01	2010-10-01				52569085077
FFSU	XX	182	6009	64	2010	1	APAP PEDIA	49126	FALSE	2366	9863.12	9860.49	2.63	2020-01-01	2010-01-01				182600964
MCOU	XX	182	6009	64	2010	3	APAP PEDIA	2095	FALSE	95	432.25	432.25	0	2020-07-01	2010-07-01				182600964
MCOU	XX	182	6009	64	2010	2	APAP PEDIA	4216	FALSE	130	719.45	719.45	0	2020-04-01	2010-04-01				182600964
MCOU	XX	536	1255	12	2010	1	APAP SUPPO		TRUE					2020-01-01	2010-01-01				536125512
MCOU	XX	536	1260	12	2010	3	APAP SUPPO		TRUE					2020-07-01	2010-07-01				536126012
MCOU	XX	536	1260	12	2010	2	APAP SUPPO		TRUE					2020-04-01	2010-04-01				536126012
MCOU	XX	536	1260	12	2010	4	APAP SUPPO		TRUE					2020-10-01	2010-10-01				536126012
MCOU	XX	536	1320	12	2010	2	APAP SUPPO	907	FALSE	65	445.9	445.9	0	2020-04-01	2010-04-01				536132012
MCOU	XX	536	1320	12	2010	4	APAP SUPPO	1189	FALSE	88	591.27	591.27	0	2020-10-01	2010-10-01				536132012
FFSU	XX	536	1255	12	2010	2	APAP SUPPO	10704	FALSE	651	6732.39	6732.39	0	2020-04-01	2010-04-01				536125512
FFSU	XX	536	1260	12	2010	4	APAP SUPPO	2365	FALSE	76	1025.56	1012.56	13	2020-10-01	2010-10-01				536126012
FFSU	XX	536	1260	12	2010	1	APAP SUPPO	2451	FALSE	102	2070.18	2037.18	33	2020-01-01	2010-01-01				536126012
FFSU	XX	536	1260	12	2010	3	APAP SUPPO	1159	FALSE	49	439.15	414.15	25	2020-07-01	2010-07-01				536126012
FFSU	XX	536	1320	12	2010	4	APAP SUPPO	5698	FALSE	334	3951.15	3951.15	0	2020-10-01	2010-10-01				536132012
FFSU	XX	536	1320	12	2010	1	APAP SUPPO	5450	FALSE	316	14302.5	14294.8	7.8	2020-01-01	2010-01-01				536132012
MCOU	XX	536	1255	12	2010	4	APAP SUPPO	1783	FALSE	121	798.1	798.1	0	2020-10-01	2010-10-01				536125512
MCOU	XX	536	1320	12	2010	3	APAP SUPPO	2235	FALSE	142	1054.41	1054.41	0	2020-07-01	2010-07-01				536132012
MCOU	XX	536	1255	12	2010	3	APAP SUPPO	1729	FALSE	128	790.6	790.6	0	2020-07-01	2010-07-01				536125512
FFSU	XX	536	1255	12	2010	4	APAP SUPPO	13678	FALSE	861	8431.52	8425.52	6	2020-10-01	2010-10-01				536125512
MCOU	XX	536	1255	12	2010	2	APAP SUPPO	1785	FALSE	117	793.54	793.54	0	2020-04-01	2010-04-01				536125512
FFSU	XX	536	1320	12	2010	2	APAP SUPPO	4899	FALSE	282	7043.11	7034.91	8.2	2020-04-01	2010-04-01				536132012
FFSU	XX	536	1320	12	2010	3	APAP SUPPO	4708	FALSE	292	3170.83	3165.83	5	2020-07-01	2010-07-01				536132012
FFSU	XX	536	1255	12	2010	3	APAP SUPPO	10694	FALSE	681	6560.46	6556.46	4	2020-07-01	2010-07-01				536125512
FFSU	XX	536	1255	12	2010	1	APAP SUPPO	9114	FALSE	536	5753.88	5752.38	1.5	2020-01-01	2010-01-01				536125512
FFSU	XX	536	1260	12	2010	2	APAP SUPPO	2212	FALSE	70	795.02	769.28	25.74	2020-04-01	2010-04-01				536126012
MCOU	XX	63304	562	1	2010	4	APAP W/COD	2087	FALSE	63	420.41	405.41	15	2020-10-01	2010-10-01				63304056201
MCOU	XX	63304	562	1	2010	3	APAP W/COD	3329	FALSE	93	655.14	638.14	17	2020-07-01	2010-07-01				63304056201
MCOU	XX	63304	561	5	2010	3	APAP W/COD	6602	FALSE	96	1802.66	1802.66	0	2020-07-01	2010-07-01				63304056105
MCOU	XX	63304	561	5	2010	4	APAP W/COD	4447	FALSE	65	1145.19	1145.19	0	2020-10-01	2010-10-01				63304056105
MCOU	XX	63304	561	1	2010	3	APAP W/COD	2822	FALSE	41	833.33	832.33	1	2020-07-01	2010-07-01				63304056101
MCOU	XX	63304	561	1	2010	4	APAP W/COD	1701	FALSE	26	495.85	494.85	1	2020-10-01	2010-10-01				63304056101
MCOU	XX	63304	561	5	2010	2	APAP W/COD	7093	FALSE	96	1762.93	1762.93	0	2020-04-01	2010-04-01				63304056105
MCOU	XX	63304	561	1	2010	2	APAP W/COD	3570	FALSE	52	1071.55	1065.55	6	2020-04-01	2010-04-01				63304056101
MCOU	XX	63304	562	1	2010	2	APAP W/COD	3056	FALSE	95	610.49	590.49	20	2020-04-01	2010-04-01				63304056201
MCOU	XX	63304	562	10	2010	3	APAP W/COD	27633	FALSE	792	5214.74	5179.24	35.5	2020-07-01	2010-07-01				63304056210
MCOU	XX	63304	562	10	2010	2	APAP W/COD	26635	FALSE	750	4612.06	4561.06	51	2020-04-01	2010-04-01				63304056210
MCOU	XX	63304	562	10	2010	1	APAP W/COD	1720	FALSE	49	251.73	245.73	6	2020-01-01	2010-01-01				63304056210
MCOU	XX	63304	562	10	2010	4	APAP W/COD	22930	FALSE	782	4468.44	4213.35	255.09	2020-10-01	2010-10-01				63304056210
MCOU	XX	50383	79	16	2010	4	APAP WITH	929518	FALSE	6055	29767.5	29343	424.59	2020-10-01	2010-10-01				50383007916
MCOU	XX	50383	79	16	2010	2	APAP WITH	894603	FALSE	5626	28882.5	28476.6	405.9	2020-04-01	2010-04-01				50383007916
MCOU	XX	50383	79	16	2010	1	APAP WITH	53678.7	FALSE	333	1624.08	1621.08	3	2020-01-01	2010-01-01				50383007916
MCOU	XX	50383	79	16	2010	3	APAP WITH	1.08761e+06	FALSE	6726	34642.2	34139.8	502.42	2020-07-01	2010-07-01				50383007916
FFSU	XX	64376	611	1	2010	4	APAP/CAFF/	34735	FALSE	662	45737.9	45121.4	616.51	2020-10-01	2010-10-01				64376061101
FFSU	XX	64376	611	1	2010	1	APAP/CAFF/	36018	FALSE	708	46836.4	46450.4	386	2020-01-01	2010-01-01				64376061101
FFSU	XX	64376	611	31	2010	4	APAP/CAFF/	13158	FALSE	310	17292.7	17071.9	220.76	2020-10-01	2010-10-01				64376061131
FFSU	XX	64376	611	31	2010	1	APAP/CAFF/	10910	FALSE	337	15152.5	14775.9	376.66	2020-01-01	2010-01-01				64376061131
FFSU	XX	64376	611	1	2010	3	APAP/CAFF/	36361	FALSE	739	47765.5	47145.1	620.4	2020-07-01	2010-07-01				64376061101
FFSU	XX	64376	611	1	2010	2	APAP/CAFF/	40743	FALSE	818	54169.1	52855.8	1313.24	2020-04-01	2010-04-01				64376061101
FFSU	XX	64376	611	31	2010	3	APAP/CAFF/	11836	FALSE	340	16033.3	15570.7	462.66	2020-07-01	2010-07-01				64376061131
FFSU	XX	64376	611	31	2010	2	APAP/CAFF/	9596	FALSE	302	13387.6	12987.5	400.16	2020-04-01	2010-04-01				64376061131
MCOU	XX	603	1020	58	2010	4	APAP/CODEI	186685	FALSE	1285	6074.55	6020.2	54.35	2020-10-01	2010-10-01				603102058
MCOU	XX	603	2337	21	2010	3	APAP/CODEI	8295	FALSE	308	1748.28	1736.45	11.83	2020-07-01	2010-07-01				603233721
FFSU	XX	603	2339	21	2010	4	APAP/CODEI	529602	FALSE	7712	168271	165722	2549.3	2020-10-01	2010-10-01				603233921
FFSU	XX	63304	562	1	2010	2	APAP/CODEI	19002	FALSE	592	5090.09	5027.59	62.5	2020-04-01	2010-04-01				63304056201
FFSU	XX	555	305	2	2010	1	APAP/CODEI	23858	FALSE	973	7308.11	7061.68	246.43	2020-01-01	2010-01-01				555030502
FFSU	XX	50383	79	16	2010	1	APAP/CODEI	4.97509e+06	FALSE	35092	283045	280289	2755.33	2020-01-01	2010-01-01				50383007916
MCOU	XX	603	2337	21	2010	4	APAP/CODEI	8778	FALSE	303	1894.02	1885.19	8.83	2020-10-01	2010-10-01				603233721
MCOU	XX	603	2338	22	2010	4	APAP/CODEI		TRUE					2020-10-01	2010-10-01				603233822
FFSU	XX	603	2338	21	2010	1	APAP/CODEI	174764	FALSE	5638	52160.3	50904.3	1256.02	2020-01-01	2010-01-01				603233821
FFSU	XX	603	2339	21	2010	2	APAP/CODEI	433299	FALSE	6069	127300	124086	3214.35	2020-04-01	2010-04-01				603233921
MCOU	XX	603	2339	21	2010	4	APAP/CODEI	182481	FALSE	2793	52482.8	52286.3	196.52	2020-10-01	2010-10-01				603233921
FFSU	XX	93	150	10	2010	4	APAP/CODEI	2503293	FALSE	82363	719613	710368	9244.9	2020-10-01	2010-10-01				93015010
FFSU	XX	472	1419	16	2010	4	APAP/CODEI	223859	FALSE	1486	12877.1	12821.6	55.48	2020-10-01	2010-10-01				472141916
MCOU	XX	603	2337	21	2010	1	APAP/CODEI		TRUE					2020-01-01	2010-01-01				603233721
FFSU	XX	603	2338	16	2010	1	APAP/CODEI		TRUE					2020-01-01	2010-01-01				603233816
FFSU	XX	472	1419	16	2010	2	APAP/CODEI	361212	FALSE	2506	20388.6	20271.8	116.89	2020-04-01	2010-04-01				472141916
FFSU	XX	603	2338	22	2010	1	APAP/CODEI		TRUE					2020-01-01	2010-01-01				603233822
MCOU	XX	555	304	4	2010	3	APAP/CODEI		TRUE					2020-07-01	2010-07-01				555030404
FFSU	XX	121	504	4	2010	3	APAP/CODEI	76010.1	FALSE	578	4778.78	4603.97	174.81	2020-07-01	2010-07-01				121050404
FFSU	XX	406	484	50	2010	1	APAP/CODEI		TRUE					2020-01-01	2010-01-01				406048450
MCOU	XX	555	304	4	2010	4	APAP/CODEI		TRUE					2020-10-01	2010-10-01				555030404
FFSU	XX	603	1020	58	2010	1	APAP/CODEI	624816	FALSE	4450	34124.6	33778.9	345.7	2020-01-01	2010-01-01				603102058
MCOU	XX	603	2338	22	2010	2	APAP/CODEI		TRUE					2020-04-01	2010-04-01				603233822
FFSU	XX	406	484	62	2010	3	APAP/CODEI	5316.2	FALSE	719	6775.34	6757.65	17.69	2020-07-01	2010-07-01				406048462
FFSU	XX	93	150	1	2010	1	APAP/CODEI	398530	FALSE	13207	127443	126354	1088.91	2020-01-01	2010-01-01				93015001
MCOU	XX	603	2338	2	2010	2	APAP/CODEI		TRUE					2020-04-01	2010-04-01				603233802
MCOU	XX	603	2338	2	2010	4	APAP/CODEI		TRUE					2020-10-01	2010-10-01				603233802
MCOU	XX	603	1020	58	2010	2	APAP/CODEI	158743	FALSE	1023	5169.97	5104.86	65.11	2020-04-01	2010-04-01				603102058
MCOU	XX	555	305	2	2010	1	APAP/CODEI	530	FALSE	16	109.73	109.73	0	2020-01-01	2010-01-01				555030502
MCOU	XX	603	2338	2	2010	3	APAP/CODEI		TRUE					2020-07-01	2010-07-01				603233802
MCOU	XX	603	2338	19	2010	2	APAP/CODEI		TRUE					2020-04-01	2010-04-01				603233819
FFSU	XX	60432	245	16	2010	4	APAP/CODEI	4.76734e+06	FALSE	32860	247386	246429	956.57	2020-10-01	2010-10-01				60432024516
FFSU	XX	406	484	62	2010	2	APAP/CODEI	9246.81	FALSE	925	18351.3	18330.8	20.5	2020-04-01	2010-04-01				406048462
MCOU	XX	603	2338	21	2010	2	APAP/CODEI	57850	FALSE	1817	11002.5	10802	200.5	2020-04-01	2010-04-01				603233821
MCOU	XX	603	2338	22	2010	3	APAP/CODEI	406	FALSE	14	81.72	81.72	0	2020-07-01	2010-07-01				603233822
FFSU	XX	603	2337	21	2010	2	APAP/CODEI	22097	FALSE	702	5709.26	5569.57	139.69	2020-04-01	2010-04-01				603233721
FFSU	XX	555	304	4	2010	4	APAP/CODEI	11834	FALSE	142	3620.91	3614.91	6	2020-10-01	2010-10-01				555030404
FFSU	XX	603	2338	16	2010	2	APAP/CODEI	1743	FALSE	41	595.03	595.03	0	2020-04-01	2010-04-01				603233816
FFSU	XX	63304	562	10	2010	2	APAP/CODEI	197644	FALSE	5629	52122.4	51860.1	262.31	2020-04-01	2010-04-01				63304056210
MCOU	XX	555	304	2	2010	3	APAP/CODEI	2943	FALSE	48	790.91	777.91	13	2020-07-01	2010-07-01				555030402
FFSU	XX	555	303	2	2010	1	APAP/CODEI	14184	FALSE	453	3840.47	3746.3	94.17	2020-01-01	2010-01-01				555030302
MCOU	XX	603	2337	21	2010	2	APAP/CODEI	4757	FALSE	181	968.94	964.94	4	2020-04-01	2010-04-01				603233721
FFSU	XX	93	50	1	2010	3	APAP/CODEI	53590	FALSE	1898	14440.3	14190	250.28	2020-07-01	2010-07-01				93005001
MCOU	XX	603	2339	28	2010	2	APAP/CODEI	30653	FALSE	463	7734.37	7700.73	33.64	2020-04-01	2010-04-01				603233928
FFSU	XX	603	2339	28	2010	2	APAP/CODEI	43017	FALSE	614	13159.3	13004.7	154.57	2020-04-01	2010-04-01				603233928
FFSU	XX	555	303	5	2010	1	APAP/CODEI	57040	FALSE	1721	13977.6	13268	709.57	2020-01-01	2010-01-01				555030305
FFSU	XX	93	350	10	2010	4	APAP/CODEI	22035	FALSE	255	7030.59	6958.85	71.74	2020-10-01	2010-10-01				93035010
FFSU	XX	603	2338	16	2010	4	APAP/CODEI	1162	FALSE	23	350.55	350.55	0	2020-10-01	2010-10-01				603233816
FFSU	XX	555	305	2	2010	2	APAP/CODEI	22289	FALSE	924	7034.48	7004.9	29.58	2020-04-01	2010-04-01				555030502
FFSU	XX	63304	561	1	2010	2	APAP/CODEI	17030	FALSE	250	5690.38	5652.88	37.5	2020-04-01	2010-04-01				63304056101
FFSU	XX	603	2338	22	2010	3	APAP/CODEI	1122	FALSE	31	444.4	444.4	0	2020-07-01	2010-07-01				603233822
FFSU	XX	64720	304	11	2010	1	APAP/CODEI	11325	FALSE	252	3234.99	3089.49	145.5	2020-01-01	2010-01-01				64720030411
FFSU	XX	63304	561	1	2010	1	APAP/CODEI	19995	FALSE	279	6476.57	6429.57	47	2020-01-01	2010-01-01				63304056101
FFSU	XX	603	2338	2	2010	3	APAP/CODEI	2812	FALSE	75	793.78	754.78	39	2020-07-01	2010-07-01				603233802
FFSU	XX	603	2339	21	2010	1	APAP/CODEI	92572	FALSE	1426	26108	25381.5	726.53	2020-01-01	2010-01-01				603233921
FFSU	XX	603	2338	4	2010	4	APAP/CODEI	1384	FALSE	47	478.45	444.28	34.17	2020-10-01	2010-10-01				603233804
FFSU	XX	63304	561	5	2010	1	APAP/CODEI	33222	FALSE	408	10006.4	9943.76	62.65	2020-01-01	2010-01-01				63304056105
FFSU	XX	63304	561	5	2010	2	APAP/CODEI	33108	FALSE	419	10121.5	10038	83.49	2020-04-01	2010-04-01				63304056105
MCOU	XX	603	2338	16	2010	2	APAP/CODEI	380	FALSE	15	71.84	71.84	0	2020-04-01	2010-04-01				603233816
MCOU	XX	555	305	2	2010	2	APAP/CODEI	3835	FALSE	164	839.65	835.65	4	2020-04-01	2010-04-01				555030502
FFSU	XX	603	2338	2	2010	1	APAP/CODEI	1888	FALSE	61	490.72	445.36	45.36	2020-01-01	2010-01-01				603233802
FFSU	XX	555	303	2	2010	4	APAP/CODEI	5986	FALSE	181	1518.7	1499.7	19	2020-10-01	2010-10-01				555030302
FFSU	XX	555	304	4	2010	3	APAP/CODEI	11536	FALSE	142	3502.28	3487.28	15	2020-07-01	2010-07-01				555030404
FFSU	XX	64720	304	11	2010	3	APAP/CODEI	9480	FALSE	198	2209.21	2059.21	150	2020-07-01	2010-07-01				64720030411
FFSU	XX	93	350	5	2010	3	APAP/CODEI	98096	FALSE	1244	31714	31048.5	665.52	2020-07-01	2010-07-01				93035005
FFSU	XX	63304	562	10	2010	4	APAP/CODEI	156850	FALSE	4483	41946.6	41698.3	248.34	2020-10-01	2010-10-01				63304056210
FFSU	XX	603	2338	21	2010	4	APAP/CODEI	317024	FALSE	10556	95618.4	93496.9	2121.49	2020-10-01	2010-10-01				603233821
FFSU	XX	68084	373	1	2010	3	APAP/CODEI	1115	FALSE	17	228.82	227.82	1	2020-07-01	2010-07-01				68084037301
FFSU	XX	93	350	10	2010	1	APAP/CODEI	11095	FALSE	130	3296.59	3289.59	7	2020-01-01	2010-01-01				93035010
FFSU	XX	603	2339	28	2010	3	APAP/CODEI	53643	FALSE	783	18139.8	18035.2	104.63	2020-07-01	2010-07-01				603233928
MCOU	XX	603	2339	28	2010	4	APAP/CODEI	27787	FALSE	460	7350.03	7323.78	26.25	2020-10-01	2010-10-01				603233928
FFSU	XX	603	2338	2	2010	4	APAP/CODEI	2593	FALSE	76	828.91	816.91	12	2020-10-01	2010-10-01				603233802
MCOU	XX	603	2338	16	2010	3	APAP/CODEI	843	FALSE	32	212.12	209.12	3	2020-07-01	2010-07-01				603233816
FFSU	XX	603	2338	2	2010	2	APAP/CODEI	3410	FALSE	112	1065.1	998.56	66.54	2020-04-01	2010-04-01				603233802
FFSU	XX	65162	33	50	2010	4	APAP/CODEI	1190	FALSE	42	330.9	327.9	3	2020-10-01	2010-10-01				65162003350
FFSU	XX	603	2338	4	2010	3	APAP/CODEI	3174	FALSE	84	997.74	994.74	3	2020-07-01	2010-07-01				603233804
FFSU	XX	121	504	16	2010	2	APAP/CODEI	8.87186e+06	FALSE	61835	496205	490183	6022.1	2020-04-01	2010-04-01				121050416
FFSU	XX	406	484	62	2010	1	APAP/CODEI	5640.03	FALSE	692	26289.1	26233.5	55.6	2020-01-01	2010-01-01				406048462
FFSU	XX	603	2338	16	2010	3	APAP/CODEI	1384	FALSE	26	413	410	3	2020-07-01	2010-07-01				603233816
MCOU	XX	121	504	5	2010	4	APAP/CODEI	66	FALSE	38	528.93	528.93	0	2020-10-01	2010-10-01				121050405
FFSU	XX	555	304	2	2010	3	APAP/CODEI	5623	FALSE	80	1671.16	1637.48	33.68	2020-07-01	2010-07-01				555030402
FFSU	XX	63304	562	1	2010	3	APAP/CODEI	14619	FALSE	450	4093.71	4032.71	61	2020-07-01	2010-07-01				63304056201
FFSU	XX	63304	562	10	2010	1	APAP/CODEI	203112	FALSE	5764	50941.1	50575	366.05	2020-01-01	2010-01-01				63304056210
FFSU	XX	603	2339	28	2010	1	APAP/CODEI	20420	FALSE	320	6150.08	6055.58	94.5	2020-01-01	2010-01-01				603233928
FFSU	XX	93	350	5	2010	2	APAP/CODEI	82627	FALSE	1007	23726.4	23275.2	451.19	2020-04-01	2010-04-01				93035005
FFSU	XX	603	2338	20	2010	2	APAP/CODEI	466	FALSE	11	107.21	107.21	0	2020-04-01	2010-04-01				603233820
FFSU	XX	603	2338	22	2010	2	APAP/CODEI	2000	FALSE	46	685.78	685.78	0	2020-04-01	2010-04-01				603233822
FFSU	XX	65162	33	50	2010	2	APAP/CODEI	2773.06	FALSE	93	800.22	798.22	2	2020-04-01	2010-04-01				65162003350
FFSU	XX	555	305	2	2010	3	APAP/CODEI	16324	FALSE	672	4910.56	4831.31	79.25	2020-07-01	2010-07-01				555030502
FFSU	XX	555	304	2	2010	1	APAP/CODEI	5589	FALSE	86	1803.14	1744.14	59	2020-01-01	2010-01-01				555030402
FFSU	XX	63304	562	10	2010	3	APAP/CODEI	165997	FALSE	4716	44231.8	43858.1	373.72	2020-07-01	2010-07-01				63304056210
FFSU	XX	406	484	20	2010	2	APAP/CODEI	2636	FALSE	94	929.23	819.84	109.39	2020-04-01	2010-04-01				406048420
MCOU	XX	555	305	2	2010	4	APAP/CODEI	1957	FALSE	87	469.17	469.17	0	2020-10-01	2010-10-01				555030502
FFSU	XX	603	2337	21	2010	3	APAP/CODEI	37267	FALSE	1244	10274	10068.4	205.68	2020-07-01	2010-07-01				603233721
FFSU	XX	555	305	2	2010	4	APAP/CODEI	11701	FALSE	479	3513.96	3418.63	95.33	2020-10-01	2010-10-01				555030502
MCOU	XX	555	304	2	2010	2	APAP/CODEI	2765	FALSE	46	716.46	693.46	23	2020-04-01	2010-04-01				555030402
FFSU	XX	64720	305	10	2010	2	APAP/CODEI	1115	FALSE	14	431.03	428.53	2.5	2020-04-01	2010-04-01				64720030510
FFSU	XX	93	350	5	2010	4	APAP/CODEI	95488	FALSE	1199	31167.3	30517.8	649.47	2020-10-01	2010-10-01				93035005
FFSU	XX	555	304	2	2010	4	APAP/CODEI	5779	FALSE	87	1745.31	1712.31	33	2020-10-01	2010-10-01				555030402
FFSU	XX	472	1419	16	2010	3	APAP/CODEI	272091	FALSE	1822	16335.2	16267.9	67.33	2020-07-01	2010-07-01				472141916
FFSU	XX	63304	562	1	2010	1	APAP/CODEI	21086	FALSE	594	5426.7	5333.75	92.95	2020-01-01	2010-01-01				63304056201
FFSU	XX	555	304	4	2010	2	APAP/CODEI	10746	FALSE	130	3143.47	3123.65	19.82	2020-04-01	2010-04-01				555030404
FFSU	XX	60432	245	4	2010	2	APAP/CODEI	8210	FALSE	61	4876.11	4876.11	0	2020-04-01	2010-04-01				60432024504
FFSU	XX	555	303	2	2010	3	APAP/CODEI	6792	FALSE	232	1889.06	1834.89	54.17	2020-07-01	2010-07-01				555030302
FFSU	XX	555	303	5	2010	3	APAP/CODEI	18061	FALSE	532	4599.84	4345.96	253.88	2020-07-01	2010-07-01				555030305
FFSU	XX	555	304	2	2010	2	APAP/CODEI	7098	FALSE	106	2206.04	2158.04	48	2020-04-01	2010-04-01				555030402
MCOU	XX	555	304	2	2010	4	APAP/CODEI	2810	FALSE	52	744.89	729.89	15	2020-10-01	2010-10-01				555030402
MCOU	XX	603	2339	28	2010	3	APAP/CODEI	29464	FALSE	474	7925.37	7877.91	47.46	2020-07-01	2010-07-01				603233928
FFSU	XX	472	1419	4	2010	3	APAP/CODEI	5796	FALSE	41	1796.29	1796.29	0	2020-07-01	2010-07-01				472141904
FFSU	XX	93	350	5	2010	1	APAP/CODEI	91990	FALSE	1154	25547.1	24976.8	570.33	2020-01-01	2010-01-01				93035005
FFSU	XX	121	504	12	2010	4	APAP/CODEI	1087	FALSE	190	1230.17	1228.17	2	2020-10-01	2010-10-01				121050412
FFSU	XX	603	2339	28	2010	4	APAP/CODEI	54851	FALSE	818	18316.7	18163	153.63	2020-10-01	2010-10-01				603233928
FFSU	XX	64720	304	11	2010	2	APAP/CODEI	9019	FALSE	206	2622.62	2479.12	143.5	2020-04-01	2010-04-01				64720030411
FFSU	XX	63304	561	1	2010	4	APAP/CODEI	16305	FALSE	240	5951.43	5923.43	28	2020-10-01	2010-10-01				63304056101
FFSU	XX	60432	245	4	2010	1	APAP/CODEI	7806	FALSE	56	2491.63	2489.13	2.5	2020-01-01	2010-01-01				60432024504
FFSU	XX	63304	561	5	2010	4	APAP/CODEI	28356	FALSE	350	8875.22	8825.98	49.24	2020-10-01	2010-10-01				63304056105
FFSU	XX	603	2337	21	2010	1	APAP/CODEI	6012	FALSE	184	1490.91	1480.88	10.03	2020-01-01	2010-01-01				603233721
FFSU	XX	555	304	4	2010	1	APAP/CODEI	10830	FALSE	139	3302.8	3296.8	6	2020-01-01	2010-01-01				555030404
FFSU	XX	60432	245	4	2010	4	APAP/CODEI	5198	FALSE	36	2628.98	2628.98	0	2020-10-01	2010-10-01				60432024504
FFSU	XX	68084	372	1	2010	4	APAP/CODEI	2728	FALSE	125	689.1	650.33	38.77	2020-10-01	2010-10-01				68084037201
FFSU	XX	63304	561	1	2010	3	APAP/CODEI	14044	FALSE	199	4992.7	4968.7	24	2020-07-01	2010-07-01				63304056101
MCOU	XX	603	2338	16	2010	4	APAP/CODEI	613	FALSE	18	142.38	142.38	0	2020-10-01	2010-10-01				603233816
FFSU	XX	603	2339	21	2010	3	APAP/CODEI	534737	FALSE	7591	166619	163771	2847.66	2020-07-01	2010-07-01				603233921
FFSU	XX	472	1419	16	2010	1	APAP/CODEI	497408	FALSE	3295	27480.1	27249.3	230.85	2020-01-01	2010-01-01				472141916
FFSU	XX	603	2338	21	2010	3	APAP/CODEI	287806	FALSE	9583	88900.6	87155.4	1745.19	2020-07-01	2010-07-01				603233821
MCOU	XX	603	1020	58	2010	3	APAP/CODEI	207411	FALSE	1339	6783.09	6697.21	85.88	2020-07-01	2010-07-01				603102058
FFSU	XX	93	350	1	2010	4	APAP/CODEI	317796	FALSE	4537	99241.2	97385.9	1855.23	2020-10-01	2010-10-01				93035001
FFSU	XX	121	504	16	2010	3	APAP/CODEI	9.07935e+06	FALSE	61758	492854	487432	5422.27	2020-07-01	2010-07-01				121050416
FFSU	XX	93	50	1	2010	4	APAP/CODEI	60480	FALSE	1952	15526.5	15295.2	231.28	2020-10-01	2010-10-01				93005001
FFSU	XX	93	150	10	2010	2	APAP/CODEI	2842518	FALSE	97607	808715	793249	15466.2	2020-04-01	2010-04-01				93015010
FFSU	XX	63304	562	1	2010	4	APAP/CODEI	13932	FALSE	425	3862.96	3757.4	105.56	2020-10-01	2010-10-01				63304056201
FFSU	XX	93	150	1	2010	3	APAP/CODEI	257945	FALSE	7871	75434.2	74052.1	1382.09	2020-07-01	2010-07-01				93015001
MCOU	XX	603	2338	21	2010	4	APAP/CODEI	79599	FALSE	2413	15582.3	15215.1	367.22	2020-10-01	2010-10-01				603233821
FFSU	XX	60432	245	16	2010	1	APAP/CODEI	4.35693e+06	FALSE	30068	235711	234200	1511.65	2020-01-01	2010-01-01				60432024516
FFSU	XX	603	2338	21	2010	2	APAP/CODEI	262706	FALSE	8533	82186.3	80646.5	1539.81	2020-04-01	2010-04-01				603233821
FFSU	XX	93	150	1	2010	2	APAP/CODEI	369695	FALSE	12210	119030	117401	1629.19	2020-04-01	2010-04-01				93015001
FFSU	XX	50383	79	16	2010	3	APAP/CODEI	5.35344e+06	FALSE	36480	292622	289750	2872.35	2020-07-01	2010-07-01				50383007916
MCOU	XX	603	2339	21	2010	1	APAP/CODEI	8005.06	FALSE	123	1996.13	1996.13	0	2020-01-01	2010-01-01				603233921
FFSU	XX	121	504	16	2010	1	APAP/CODEI	7.68509e+06	FALSE	53886	433949	428705	5244.45	2020-01-01	2010-01-01				121050416
FFSU	XX	406	484	62	2010	4	APAP/CODEI	5187.03	FALSE	651	7101.63	7070.09	31.54	2020-10-01	2010-10-01				406048462
FFSU	XX	121	504	4	2010	2	APAP/CODEI	74633	FALSE	560	4995.39	4899.1	96.29	2020-04-01	2010-04-01				121050404
FFSU	XX	121	504	5	2010	2	APAP/CODEI	5263.2	FALSE	895	27060.8	27058	2.83	2020-04-01	2010-04-01				121050405
FFSU	XX	63304	561	5	2010	3	APAP/CODEI	33753	FALSE	402	10327	10227	99.99	2020-07-01	2010-07-01				63304056105
MCOU	XX	555	305	2	2010	3	APAP/CODEI	2904	FALSE	130	639.05	638.05	1	2020-07-01	2010-07-01				555030502
FFSU	XX	603	2338	22	2010	4	APAP/CODEI	712	FALSE	24	278.34	275.34	3	2020-10-01	2010-10-01				603233822
MCOU	XX	603	2338	32	2010	4	APAP/CODEI	1.92816e+06	FALSE	69375	398560	392201	6359.08	2020-10-01	2010-10-01				603233832
FFSU	XX	121	504	4	2010	4	APAP/CODEI	68091	FALSE	534	4438.57	4301.54	137.03	2020-10-01	2010-10-01				121050404
FFSU	XX	603	1020	58	2010	3	APAP/CODEI	795637	FALSE	5355	37864.9	37511.2	353.67	2020-07-01	2010-07-01				603102058
FFSU	XX	603	2338	32	2010	3	APAP/CODEI	5443174	FALSE	191936	1.62907e+06	1.59187e+06	37197.9	2020-07-01	2010-07-01				603233832
FFSU	XX	121	504	4	2010	1	APAP/CODEI	88825.3	FALSE	668	6187.83	5992.17	195.66	2020-01-01	2010-01-01				121050404
FFSU	XX	93	350	1	2010	1	APAP/CODEI	586563	FALSE	8540	166359	162529	3829.33	2020-01-01	2010-01-01				93035001
MCOU	XX	603	2338	32	2010	2	APAP/CODEI	1.59639e+06	FALSE	57596	317244	314597	2646.84	2020-04-01	2010-04-01				603233832
FFSU	XX	603	2337	21	2010	4	APAP/CODEI	52431	FALSE	1737	14551.8	14157.1	394.73	2020-10-01	2010-10-01				603233721
MCOU	XX	603	2338	32	2010	1	APAP/CODEI	92804.3	FALSE	3290	16639.9	16456.6	183.3	2020-01-01	2010-01-01				603233832
MCOU	XX	121	504	16	2010	4	APAP/CODEI	2.86441e+06	FALSE	19619	119330	118101	1229.22	2020-10-01	2010-10-01				121050416
FFSU	XX	93	50	1	2010	1	APAP/CODEI	64248	FALSE	2143	16734.4	16547.2	187.18	2020-01-01	2010-01-01				93005001
MCOU	XX	603	2338	32	2010	3	APAP/CODEI	1.98469e+06	FALSE	72154	416219	410920	5299.03	2020-07-01	2010-07-01				603233832
FFSU	XX	93	150	10	2010	3	APAP/CODEI	2409589	FALSE	79809	691888	678179	13709.3	2020-07-01	2010-07-01				93015010
FFSU	XX	63739	4	10	2010	1	APAP/CODEI	5800	FALSE	369	7706.92	7580.83	126.09	2020-01-01	2010-01-01				63739000410
FFSU	XX	63739	4	10	2010	4	APAP/CODEI	4369	FALSE	357	6234.64	6132.64	102	2020-10-01	2010-10-01				63739000410
FFSU	XX	50383	79	16	2010	4	APAP/CODEI	5.43115e+06	FALSE	38416	307074	304294	2780.29	2020-10-01	2010-10-01				50383007916
FFSU	XX	603	2338	32	2010	4	APAP/CODEI	5741994	FALSE	198953	1.72626e+06	1.68554e+06	40724.7	2020-10-01	2010-10-01				603233832
FFSU	XX	93	350	1	2010	2	APAP/CODEI	366406	FALSE	5467	100343	98063.5	2279.17	2020-04-01	2010-04-01				93035001
FFSU	XX	603	1020	58	2010	4	APAP/CODEI	709560	FALSE	4813	35673.4	35328.1	345.29	2020-10-01	2010-10-01				603102058
FFSU	XX	555	303	5	2010	4	APAP/CODEI	12464	FALSE	366	3214.9	3032.4	182.5	2020-10-01	2010-10-01				555030305
FFSU	XX	121	504	16	2010	4	APAP/CODEI	8.89651e+06	FALSE	61734	484055	478596	5458.62	2020-10-01	2010-10-01				121050416
MCOU	XX	603	2338	21	2010	1	APAP/CODEI	5016	FALSE	148	771.8	759.8	12	2020-01-01	2010-01-01				603233821
MCOU	XX	603	1020	58	2010	1	APAP/CODEI	13519	FALSE	69	446.69	441.03	5.66	2020-01-01	2010-01-01				603102058
FFSU	XX	63739	4	10	2010	2	APAP/CODEI	3443	FALSE	300	16313.2	16289.2	24	2020-04-01	2010-04-01				63739000410
FFSU	XX	50383	79	16	2010	2	APAP/CODEI	5.34375e+06	FALSE	36952	299244	296242	3002.34	2020-04-01	2010-04-01				50383007916
FFSU	XX	60432	245	16	2010	3	APAP/CODEI	5.0762e+06	FALSE	33812	256913	255829	1084.25	2020-07-01	2010-07-01				60432024516
FFSU	XX	51079	161	20	2010	4	APAP/CODEI	1235	FALSE	309	2497.15	2495.43	1.72	2020-10-01	2010-10-01				51079016120
FFSU	XX	555	303	2	2010	2	APAP/CODEI	9737	FALSE	318	2622.39	2530.39	92	2020-04-01	2010-04-01				555030302
FFSU	XX	603	2338	32	2010	1	APAP/CODEI	1717765	FALSE	56715	479115	465244	13870.7	2020-01-01	2010-01-01				603233832
MCOU	XX	603	2339	21	2010	3	APAP/CODEI	204472	FALSE	3103	60607.3	60447.5	159.79	2020-07-01	2010-07-01				603233921
MCOU	XX	603	2339	28	2010	1	APAP/CODEI	2730	FALSE	40	693.73	693.73	0	2020-01-01	2010-01-01				603233928
FFSU	XX	93	350	1	2010	3	APAP/CODEI	312557	FALSE	4588	96462.1	94874.3	1587.78	2020-07-01	2010-07-01				93035001
MCOU	XX	603	2339	21	2010	2	APAP/CODEI	167421	FALSE	2526	48056.9	47931.3	125.63	2020-04-01	2010-04-01				603233921
FFSU	XX	93	150	1	2010	4	APAP/CODEI	256066	FALSE	7855	75551.3	73645.1	1906.18	2020-10-01	2010-10-01				93015001
FFSU	XX	60432	245	16	2010	2	APAP/CODEI	5.05261e+06	FALSE	34155	262991	261472	1518.52	2020-04-01	2010-04-01				60432024516
FFSU	XX	555	303	5	2010	2	APAP/CODEI	38263	FALSE	1208	9269.78	8836.51	433.27	2020-04-01	2010-04-01				555030305
FFSU	XX	93	150	10	2010	1	APAP/CODEI	4724465	FALSE	160786	1.31964e+06	1.28421e+06	35429.9	2020-01-01	2010-01-01				93015010
FFSU	XX	603	1020	58	2010	2	APAP/CODEI	796099	FALSE	5450	39893.8	39562.8	330.97	2020-04-01	2010-04-01				603102058
MCOU	XX	603	2338	21	2010	3	APAP/CODEI	81122	FALSE	2476	16197.4	15932.9	264.42	2020-07-01	2010-07-01				603233821
FFSU	XX	63739	4	10	2010	3	APAP/CODEI	5450	FALSE	331	10352.2	10322.3	29.89	2020-07-01	2010-07-01				63739000410
FFSU	XX	603	2338	32	2010	2	APAP/CODEI	4491737	FALSE	156130	1.28792e+06	1.25164e+06	36273.3	2020-04-01	2010-04-01				603233832
FFSU	XX	93	50	1	2010	2	APAP/CODEI	58904	FALSE	2097	15568.5	15364.9	203.58	2020-04-01	2010-04-01				93005001
MCOU	XX	64376	611	31	2010	4	APAP-CAFFE		TRUE					2020-10-01	2010-10-01				64376061131
MCOU	XX	64376	611	31	2010	1	APAP-CAFFE		TRUE					2020-01-01	2010-01-01				64376061131
MCOU	XX	64376	611	1	2010	3	APAP-CAFFE	901	FALSE	19	1126.57	1124.57	2	2020-07-01	2010-07-01				64376061101
FFSU	XX	462	394	60	2010	4	APEXICON 0		TRUE					2020-10-01	2010-10-01				462039460
FFSU	XX	462	394	60	2010	3	APEXICON 0		TRUE					2020-07-01	2010-07-01				462039460
FFSU	XX	462	394	60	2010	2	APEXICON 0		TRUE					2020-04-01	2010-04-01				462039460
MCOU	XX	462	395	30	2010	2	APEXICON E		TRUE					2020-04-01	2010-04-01				462039530
MCOU	XX	462	395	30	2010	3	APEXICON E		TRUE					2020-07-01	2010-07-01				462039530
MCOU	XX	462	395	60	2010	4	APEXICON E	2400	FALSE	38	8784.26	8784.26	0	2020-10-01	2010-10-01				462039560
FFSU	XX	462	395	30	2010	3	APEXICON E	7170	FALSE	226	21033.9	20553.9	480.01	2020-07-01	2010-07-01				462039530
MCOU	XX	462	395	30	2010	4	APEXICON E	570	FALSE	14	2228.91	2228.91	0	2020-10-01	2010-10-01				462039530
FFSU	XX	462	395	60	2010	1	APEXICON E	12870	FALSE	179	32139.6	31696.9	442.65	2020-01-01	2010-01-01				462039560
FFSU	XX	462	395	60	2010	3	APEXICON E	31350	FALSE	456	87538.2	86758.7	779.46	2020-07-01	2010-07-01				462039560
FFSU	XX	462	395	60	2010	2	APEXICON E	45450	FALSE	430	130211	128893	1317.85	2020-04-01	2010-04-01				462039560
MCOU	XX	462	395	60	2010	2	APEXICON E	2160	FALSE	33	7521.65	7521.65	0	2020-04-01	2010-04-01				462039560
FFSU	XX	462	395	30	2010	4	APEXICON E	5970	FALSE	174	18861.2	18127.5	733.75	2020-10-01	2010-10-01				462039530
MCOU	XX	462	395	60	2010	3	APEXICON E	1890	FALSE	29	6651.14	6498.81	152.33	2020-07-01	2010-07-01				462039560
FFSU	XX	462	395	30	2010	1	APEXICON E	2655	FALSE	89	6976.43	6868.36	108.07	2020-01-01	2010-01-01				462039530
FFSU	XX	462	395	60	2010	4	APEXICON E	24840	FALSE	394	71307.3	68146.9	3160.44	2020-10-01	2010-10-01				462039560
FFSU	XX	462	395	30	2010	2	APEXICON E	4995	FALSE	158	14379	14135.2	243.85	2020-04-01	2010-04-01				462039530
FFSU	XX	462	394	60	2010	1	ApexiCon O		TRUE					2020-01-01	2010-01-01				462039460
FFSU	XX	88	2500	33	2010	3	APIDRA 100	69528	FALSE	3277	647193	618688	28505.6	2020-07-01	2010-07-01				88250033
MCOU	XX	88	2500	33	2010	4	APIDRA 100	8810	FALSE	480	81728.4	78787.4	2940.92	2020-10-01	2010-10-01				88250033
MCOU	XX	88	2500	33	2010	2	APIDRA 100	8610	FALSE	431	79080.7	75735.3	3345.41	2020-04-01	2010-04-01				88250033
MCOU	XX	88	2500	33	2010	1	APIDRA 100	470	FALSE	28	4190.22	4190.22	0	2020-01-01	2010-01-01				88250033
FFSU	XX	88	2500	33	2010	4	APIDRA 100	67761.9	FALSE	3113	629374	602425	26949	2020-10-01	2010-10-01				88250033
FFSU	XX	88	2500	52	2010	2	APIDRA 100	6986	FALSE	353	79528.5	77894.4	1634.09	2020-04-01	2010-04-01				88250052
FFSU	XX	88	2500	52	2010	1	APIDRA 100	7608	FALSE	381	85958.5	82905.8	3052.74	2020-01-01	2010-01-01				88250052
MCOU	XX	88	2500	52	2010	3	APIDRA 100	732	FALSE	39	8581.66	8136.91	444.75	2020-07-01	2010-07-01				88250052
FFSU	XX	88	2500	52	2010	3	APIDRA 100	4458	FALSE	242	51040.5	48806.1	2234.39	2020-07-01	2010-07-01				88250052
MCOU	XX	88	2500	52	2010	2	APIDRA 100	540	FALSE	32	6213.26	5916.76	296.5	2020-04-01	2010-04-01				88250052
FFSU	XX	88	2500	52	2010	4	APIDRA 100	1558	FALSE	79	17536.1	17235.7	300.47	2020-10-01	2010-10-01				88250052
FFSU	XX	88	2500	33	2010	2	APIDRA 100	67088.2	FALSE	3155	608864	583230	25634.1	2020-04-01	2010-04-01				88250033
FFSU	XX	88	2500	33	2010	1	APIDRA 100	64425.8	FALSE	3075	598109	568705	29404.3	2020-01-01	2010-01-01				88250033
MCOU	XX	88	2500	33	2010	3	APIDRA 100	10633	FALSE	554	96087	90228.1	5858.86	2020-07-01	2010-07-01				88250033
MCOU	XX	88	2500	52	2010	4	APIDRA 10M		TRUE					2020-10-01	2010-10-01				88250052
MCOU	XX	88	2502	5	2010	3	APIDRA 3ML	2363.5	FALSE	143	27946	27424.3	521.68	2020-07-01	2010-07-01				88250205
FFSU	XX	88	2502	5	2010	3	APIDRA 3ML	40793	FALSE	2187	488459	478829	9629.77	2020-07-01	2010-07-01				88250205
MCOU	XX	88	2502	5	2010	2	APIDRA 3ML	1735.5	FALSE	109	20630.5	20618.5	12	2020-04-01	2010-04-01				88250205
MCOU	XX	88	2502	5	2010	4	APIDRA 3ML	2025	FALSE	116	22894.9	22706.8	188.07	2020-10-01	2010-10-01				88250205
FFSU	XX	88	2502	5	2010	2	APIDRA 3ML	33269	FALSE	1755	398266	390088	8178.32	2020-04-01	2010-04-01				88250205
FFSU	XX	88	2502	5	2010	4	APIDRA 3ML	43060	FALSE	2325	510405	501338	9066.64	2020-10-01	2010-10-01				88250205
FFSU	XX	88	2502	5	2010	1	APIDRA 3ML	26258	FALSE	1390	313468	303821	9647.14	2020-01-01	2010-01-01				88250205
MCOU	XX	88	2502	5	2010	1	APIDRA SOL		TRUE					2020-01-01	2010-01-01				88250205
MCOU	XX	24	5811	30	2010	1	APLENZIN		TRUE					2020-01-01	2010-01-01				24581130
MCOU	XX	24	5810	30	2010	1	APLENZIN		TRUE					2020-01-01	2010-01-01				24581030
MCOU	XX	24	5810	30	2010	2	APLENZIN		TRUE					2020-04-01	2010-04-01				24581030
FFSU	XX	24	5810	30	2010	3	APLENZIN 1	13920	FALSE	435	67883.8	66425.5	1458.35	2020-07-01	2010-07-01				24581030
FFSU	XX	24	5810	30	2010	4	APLENZIN 1	15919	FALSE	477	77253	76543.7	709.24	2020-10-01	2010-10-01				24581030
FFSU	XX	24	5810	30	2010	2	APLENZIN 1	12744	FALSE	404	61593.5	60487.9	1105.64	2020-04-01	2010-04-01				24581030
MCOU	XX	24	5810	30	2010	4	APLENZIN 1	637	FALSE	22	3149.2	3134.2	15	2020-10-01	2010-10-01				24581030
FFSU	XX	24	5810	30	2010	1	APLENZIN 1	13267	FALSE	410	62904	61878.3	1025.66	2020-01-01	2010-01-01				24581030
MCOU	XX	24	5810	30	2010	3	APLENZIN 1	570	FALSE	19	2694.97	2694.97	0	2020-07-01	2010-07-01				24581030
FFSU	XX	24	5811	30	2010	2	APLENZIN 3	36050	FALSE	1181	229619	226733	2885.66	2020-04-01	2010-04-01				24581130
MCOU	XX	24	5811	30	2010	3	APLENZIN 3	834	FALSE	29	5340.35	5331.35	9	2020-07-01	2010-07-01				24581130
FFSU	XX	24	5811	30	2010	4	APLENZIN 3	37479	FALSE	1241	238961	235844	3116.56	2020-10-01	2010-10-01				24581130
FFSU	XX	24	5811	30	2010	3	APLENZIN 3	33756	FALSE	1116	215515	212336	3178.98	2020-07-01	2010-07-01				24581130
MCOU	XX	24	5811	30	2010	4	APLENZIN 3	1036	FALSE	35	6728.52	6695.52	33	2020-10-01	2010-10-01				24581130
FFSU	XX	24	5811	30	2010	1	APLENZIN 3	38623	FALSE	1245	245166	241409	3757.44	2020-01-01	2010-01-01				24581130
MCOU	XX	24	5811	30	2010	2	APLENZIN 3	635	FALSE	21	4065	4056	9	2020-04-01	2010-04-01				24581130
MCOU	XX	24	5812	30	2010	1	APLENZIN 5		TRUE					2020-01-01	2010-01-01				24581230
FFSU	XX	24	5812	30	2010	4	APLENZIN 5	33894	FALSE	1110	487458	482185	5273.1	2020-10-01	2010-10-01				24581230
MCOU	XX	24	5812	30	2010	4	APLENZIN 5	965	FALSE	33	13871.7	13844.7	27	2020-10-01	2010-10-01				24581230
FFSU	XX	24	5812	30	2010	1	APLENZIN 5	31188	FALSE	1028	448707	442177	6530.17	2020-01-01	2010-01-01				24581230
MCOU	XX	24	5812	30	2010	2	APLENZIN 5	780	FALSE	27	11525.3	10711.6	813.77	2020-04-01	2010-04-01				24581230
MCOU	XX	24	5812	30	2010	3	APLENZIN 5	787	FALSE	28	11608.2	11592.2	16	2020-07-01	2010-07-01				24581230
FFSU	XX	24	5812	30	2010	3	APLENZIN 5	32101	FALSE	1050	461438	456960	4478.28	2020-07-01	2010-07-01				24581230
FFSU	XX	24	5812	30	2010	2	APLENZIN 5	31716	FALSE	1040	457586	451444	6142.76	2020-04-01	2010-04-01				24581230
MCOU	XX	64029	4525	1	2010	4	APLISOL		TRUE					2020-10-01	2010-10-01				64029452501
MCOU	XX	42023	104	5	2010	4	APLISOL		TRUE					2020-10-01	2010-10-01				42023010405
FFSU	XX	64029	4525	2	2010	4	APLISOL		TRUE					2020-10-01	2010-10-01				64029452502
FFSU	XX	42023	104	5	2010	4	APLISOL 5M		TRUE					2020-10-01	2010-10-01				42023010405
FFSU	XX	42023	104	5	2010	1	APLISOL 5M		TRUE					2020-01-01	2010-01-01				42023010405
FFSU	XX	42023	104	5	2010	2	APLISOL 5M		TRUE					2020-04-01	2010-04-01				42023010405
FFSU	XX	42023	104	5	2010	3	APLISOL 5M		TRUE					2020-07-01	2010-07-01				42023010405
FFSU	XX	64029	4525	1	2010	1	APLISOL 5T		TRUE					2020-01-01	2010-01-01				64029452501
FFSU	XX	64029	4525	1	2010	4	APLISOL 5T		TRUE					2020-10-01	2010-10-01				64029452501
MCOU	XX	42023	104	5	2010	3	APLISOL 5T		TRUE					2020-07-01	2010-07-01				42023010405
FFSU	XX	64029	4525	1	2010	2	APLISOL 5T		TRUE					2020-04-01	2010-04-01				64029452501
FFSU	XX	64029	4525	1	2010	3	APLISOL 5T		TRUE					2020-07-01	2010-07-01				64029452501
MCOU	XX	42023	104	1	2010	3	APLISOL 5T	12.1	FALSE	112	1909.5	1843.46	66.04	2020-07-01	2010-07-01				42023010401
MCOU	XX	42023	104	1	2010	4	APLISOL 5T	14.6	FALSE	29	568.43	466.54	101.89	2020-10-01	2010-10-01				42023010401
MCOU	XX	42023	104	1	2010	2	APLISOL 5T	4.7	FALSE	46	865.22	842.06	23.16	2020-04-01	2010-04-01				42023010401
FFSU	XX	42023	104	1	2010	4	APLISOL 5T	80.8	FALSE	437	2797.18	2550.08	247.1	2020-10-01	2010-10-01				42023010401
FFSU	XX	42023	104	1	2010	1	APLISOL 5T	50.3	FALSE	287	2760.32	2733.02	27.3	2020-01-01	2010-01-01				42023010401
FFSU	XX	42023	104	1	2010	3	APLISOL 5T	75.7	FALSE	262	2661.31	2486.76	174.55	2020-07-01	2010-07-01				42023010401
FFSU	XX	42023	104	1	2010	2	APLISOL 5T	60.8	FALSE	275	2590.24	2541.08	49.16	2020-04-01	2010-04-01				42023010401
MCOU	XX	15054	211	5	2010	2	APOKYN		TRUE					2020-04-01	2010-04-01				15054021105
MCOU	XX	15054	211	5	2010	4	APOKYN		TRUE					2020-10-01	2010-10-01				15054021105
FFSU	XX	15054	211	5	2010	3	APOKYN		TRUE					2020-07-01	2010-07-01				15054021105
MCOU	XX	15054	211	5	2010	3	APOKYN		TRUE					2020-07-01	2010-07-01				15054021105
FFSU	XX	16887	211	1	2010	1	APOKYN 30		TRUE					2020-01-01	2010-01-01				16887021101
FFSU	XX	15054	211	5	2010	4	APOKYN 30		TRUE					2020-10-01	2010-10-01				15054021105
FFSU	XX	15054	211	1	2010	2	APOKYN 30	1794	FALSE	24	83890.4	79850.4	4040.04	2020-04-01	2010-04-01				15054021101
FFSU	XX	15054	211	1	2010	4	APOKYN 30	1335	FALSE	14	64026	64017	9	2020-10-01	2010-10-01				15054021101
FFSU	XX	15054	211	1	2010	1	APOKYN 30	486	FALSE	14	21744.6	21735.6	9	2020-01-01	2010-01-01				15054021101
FFSU	XX	15054	211	1	2010	3	APOKYN 30	1470	FALSE	20	70683.9	70677.9	6	2020-07-01	2010-07-01				15054021101
FFSU	XX	15054	211	5	2010	2	APOKYN INJ		TRUE					2020-04-01	2010-04-01				15054021105
FFSU	XX	259	107	84	2010	1	APPEAREX		TRUE					2020-01-01	2010-01-01				259010784
MCOU	XX	17478	716	11	2010	1	APRACLONID		TRUE					2020-01-01	2010-01-01				17478071611
FFSU	XX	61314	665	10	2010	3	APRACLONID		TRUE					2020-07-01	2010-07-01				61314066510
MCOU	XX	61314	665	10	2010	4	APRACLONID		TRUE					2020-10-01	2010-10-01				61314066510
FFSU	XX	61314	665	5	2010	2	APRACLONID		TRUE					2020-04-01	2010-04-01				61314066505
MCOU	XX	61314	665	5	2010	2	APRACLONID		TRUE					2020-04-01	2010-04-01				61314066505
MCOU	XX	17478	716	11	2010	4	APRACLONID		TRUE					2020-10-01	2010-10-01				17478071611
FFSU	XX	61314	665	10	2010	4	APRACLONID		TRUE					2020-10-01	2010-10-01				61314066510
MCOU	XX	17478	716	11	2010	2	APRACLONID		TRUE					2020-04-01	2010-04-01				17478071611
MCOU	XX	17478	716	10	2010	1	APRACLONID		TRUE					2020-01-01	2010-01-01				17478071610
MCOU	XX	17478	716	11	2010	3	APRACLONID		TRUE					2020-07-01	2010-07-01				17478071611
FFSU	XX	61314	665	10	2010	1	APRACLONID		TRUE					2020-01-01	2010-01-01				61314066510
FFSU	XX	61314	665	10	2010	2	APRACLONID		TRUE					2020-04-01	2010-04-01				61314066510
MCOU	XX	61314	665	5	2010	4	APRACLONID		TRUE					2020-10-01	2010-10-01				61314066505
FFSU	XX	17478	716	11	2010	1	APRACLONID	160	FALSE	13	2249.55	2247.55	2	2020-01-01	2010-01-01				17478071611
FFSU	XX	61314	665	5	2010	1	APRACLONID	55	FALSE	11	969.25	634.03	335.22	2020-01-01	2010-01-01				61314066505
MCOU	XX	17478	716	10	2010	2	APRACLONID	95	FALSE	18	1415.28	1415.28	0	2020-04-01	2010-04-01				17478071610
FFSU	XX	61314	665	5	2010	4	APRACLONID	75	FALSE	15	1104.76	910.66	194.1	2020-10-01	2010-10-01				61314066505
FFSU	XX	17478	716	10	2010	3	APRACLONID	215	FALSE	39	3277.01	3010.46	266.55	2020-07-01	2010-07-01				17478071610
FFSU	XX	17478	716	11	2010	3	APRACLONID	230	FALSE	19	3204.28	3204.28	0	2020-07-01	2010-07-01				17478071611
FFSU	XX	17478	716	11	2010	2	APRACLONID	165	FALSE	16	2425.77	2421.77	4	2020-04-01	2010-04-01				17478071611
FFSU	XX	61314	665	5	2010	3	APRACLONID	60	FALSE	12	879.09	713.42	165.67	2020-07-01	2010-07-01				61314066505
MCOU	XX	17478	716	10	2010	4	APRACLONID	95	FALSE	17	1381.55	1381.55	0	2020-10-01	2010-10-01				17478071610
MCOU	XX	17478	716	10	2010	3	APRACLONID	125	FALSE	19	1812.07	1812.07	0	2020-07-01	2010-07-01				17478071610
FFSU	XX	17478	716	10	2010	1	APRACLONID	345	FALSE	67	5193.18	4566.3	626.88	2020-01-01	2010-01-01				17478071610
FFSU	XX	17478	716	10	2010	4	APRACLONID	225	FALSE	44	3330.4	2966.34	364.06	2020-10-01	2010-10-01				17478071610
FFSU	XX	17478	716	11	2010	4	APRACLONID	220	FALSE	22	3105.5	2941.42	164.08	2020-10-01	2010-10-01				17478071611
FFSU	XX	17478	716	10	2010	2	APRACLONID	250	FALSE	46	3827.68	3752.53	75.15	2020-04-01	2010-04-01				17478071610
FFSU	XX	83	37	30	2010	3	APRESOLINE		TRUE					2020-07-01	2010-07-01				83003730
FFSU	XX	555	9043	58	2010	3	APRI 28 DA	1.19054e+06	FALSE	34049	985392	970717	14675.6	2020-07-01	2010-07-01				555904358
FFSU	XX	555	9043	58	2010	2	APRI 28 DA	1.15711e+06	FALSE	32966	957854	941776	16078.4	2020-04-01	2010-04-01				555904358
MCOU	XX	555	9043	58	2010	3	APRI 28 DA	341198	FALSE	11491	259877	253897	5979.62	2020-07-01	2010-07-01				555904358
FFSU	XX	555	9043	58	2010	4	APRI 28 DA	1.20477e+06	FALSE	34423	994846	981072	13773.9	2020-10-01	2010-10-01				555904358
MCOU	XX	555	9043	58	2010	4	APRI 28 DA	297653	FALSE	10010	221022	219735	1286.51	2020-10-01	2010-10-01				555904358
MCOU	XX	555	9043	58	2010	1	APRI 28 DA	16100	FALSE	545	12496.2	12445.2	51	2020-01-01	2010-01-01				555904358
MCOU	XX	555	9043	58	2010	2	APRI 28 DA	272676	FALSE	9093	208337	207177	1159.81	2020-04-01	2010-04-01				555904358
FFSU	XX	555	9043	58	2010	1	APRI 28 DA	962655	FALSE	27019	811995	798488	13506.6	2020-01-01	2010-01-01				555904358
MCOU	XX	65649	103	2	2010	1	APRISO		TRUE					2020-01-01	2010-01-01				65649010302
FFSU	XX	65649	103	2	2010	4	APRISO ER	209971	FALSE	1797	413265	396521	16744.6	2020-10-01	2010-10-01				65649010302
FFSU	XX	65649	103	2	2010	2	APRISO ER	113209	FALSE	991	210197	200367	9829.8	2020-04-01	2010-04-01				65649010302
MCOU	XX	65649	103	2	2010	3	APRISO ER	13419	FALSE	124	25943.9	25934.9	9	2020-07-01	2010-07-01				65649010302
MCOU	XX	65649	103	2	2010	2	APRISO ER	6860	FALSE	65	12950.9	12947.9	3	2020-04-01	2010-04-01				65649010302
MCOU	XX	65649	103	2	2010	4	APRISO ER	16988	FALSE	146	33416.2	33076.6	339.54	2020-10-01	2010-10-01				65649010302
FFSU	XX	65649	103	2	2010	3	APRISO ER	155455	FALSE	1334	303544	291399	12145.8	2020-07-01	2010-07-01				65649010302
FFSU	XX	65649	103	2	2010	1	APRISO ER	77176	FALSE	664	132025	125320	6704.89	2020-01-01	2010-01-01				65649010302
FFSU	XX	904	1523	0	2010	1	APRODINE		TRUE					2020-01-01	2010-01-01				904152300
MCOU	XX	904	250	59	2010	1	APRODINE	10083	FALSE	215	628.68	628.68	0	2020-01-01	2010-01-01				904025059
MCOU	XX	904	250	24	2010	1	APRODINE	4171	FALSE	103	354.45	354.45	0	2020-01-01	2010-01-01				904025024
FFSU	XX	904	250	24	2010	3	APRODINE T	112071	FALSE	2265	18560.1	18558.5	1.57	2020-07-01	2010-07-01				904025024
FFSU	XX	904	250	24	2010	2	APRODINE T	144234	FALSE	2978	24273.3	24267.3	6	2020-04-01	2010-04-01				904025024
FFSU	XX	904	250	24	2010	4	APRODINE T	133208	FALSE	2825	22742.3	22738.8	3.5	2020-10-01	2010-10-01				904025024
FFSU	XX	904	250	24	2010	1	APRODINE T	169264	FALSE	3675	28553.5	28553.3	0.2	2020-01-01	2010-01-01				904025024
FFSU	XX	904	250	59	2010	3	APRODINE T	341541	FALSE	5846	45080.5	45078.5	2	2020-07-01	2010-07-01				904025059
FFSU	XX	904	250	59	2010	1	APRODINE T	470657	FALSE	8358	63091.2	63072	19.14	2020-01-01	2010-01-01				904025059
FFSU	XX	904	250	59	2010	4	APRODINE T	427127	FALSE	7605	58045.4	58044.4	1	2020-10-01	2010-10-01				904025059
MCOU	XX	904	250	59	2010	4	APRODINE T	141227	FALSE	2902	9188.79	9188.29	0.5	2020-10-01	2010-10-01				904025059
FFSU	XX	904	250	59	2010	2	APRODINE T	424361	FALSE	7323	56509.6	56497.4	12.17	2020-04-01	2010-04-01				904025059
MCOU	XX	904	250	59	2010	3	APRODINE T	129878	FALSE	2591	8299.18	8299.18	0	2020-07-01	2010-07-01				904025059
MCOU	XX	904	250	24	2010	4	APRODINE T	42777	FALSE	974	3490.49	3489.49	1	2020-10-01	2010-10-01				904025024
MCOU	XX	904	250	59	2010	2	APRODINE T	137870	FALSE	2814	8875.69	8875.69	0	2020-04-01	2010-04-01				904025059
MCOU	XX	904	250	24	2010	2	APRODINE T	52114	FALSE	1168	4210.31	4210.31	0	2020-04-01	2010-04-01				904025024
MCOU	XX	904	250	24	2010	3	APRODINE T	41980	FALSE	923	3267.57	3264.57	3	2020-07-01	2010-07-01				904025024
FFSU	XX	597	2	1	2010	3	APTIVUS 10		TRUE					2020-07-01	2010-07-01				597000201
FFSU	XX	597	2	1	2010	2	APTIVUS 10		TRUE					2020-04-01	2010-04-01				597000201
FFSU	XX	597	2	1	2010	4	APTIVUS 10		TRUE					2020-10-01	2010-10-01				597000201
MCOU	XX	597	2	1	2010	4	APTIVUS 10		TRUE					2020-10-01	2010-10-01				597000201
FFSU	XX	597	2	1	2010	1	APTIVUS 10	2910	FALSE	11	10518.2	10518.2	0	2020-01-01	2010-01-01				597000201
MCOU	XX	597	3	2	2010	4	APTIVUS 25	2520	FALSE	21	22588	22588	0	2020-10-01	2010-10-01				597000302
MCOU	XX	597	3	2	2010	3	APTIVUS 25	2040	FALSE	17	18081.5	18081.5	0	2020-07-01	2010-07-01				597000302
FFSU	XX	597	3	2	2010	3	APTIVUS 25	47834	FALSE	409	418606	414404	4201.98	2020-07-01	2010-07-01				597000302
MCOU	XX	597	3	2	2010	2	APTIVUS 25	1740	FALSE	15	15378.3	15378.3	0	2020-04-01	2010-04-01				597000302
FFSU	XX	597	3	2	2010	1	APTIVUS 25	45396	FALSE	387	388322	385233	3088.66	2020-01-01	2010-01-01				597000302
FFSU	XX	597	3	2	2010	4	APTIVUS 25	44108	FALSE	374	389501	383255	6246.04	2020-10-01	2010-10-01				597000302
FFSU	XX	597	3	2	2010	2	APTIVUS 25	47169	FALSE	405	417269	414556	2712.76	2020-04-01	2010-04-01				597000302
FFSU	XX	259	601	80	2010	2	AQUA GLYCO		TRUE					2020-04-01	2010-04-01				259060180
FFSU	XX	259	128	2	2010	2	AQUA GLYCO		TRUE					2020-04-01	2010-04-01				259012802
FFSU	XX	259	601	80	2010	1	AQUA GLYCO		TRUE					2020-01-01	2010-01-01				259060180
FFSU	XX	259	601	80	2010	4	AQUA GLYCO		TRUE					2020-10-01	2010-10-01				259060180
FFSU	XX	259	601	80	2010	3	AQUA GLYCO		TRUE					2020-07-01	2010-07-01				259060180
FFSU	XX	259	6017	16	2010	2	AQUA LACTE		TRUE					2020-04-01	2010-04-01				259601716
MCOU	XX	574	30	16	2010	2	AQUABASE		TRUE					2020-04-01	2010-04-01				574003016
MCOU	XX	574	30	16	2010	1	AQUABASE		TRUE					2020-01-01	2010-01-01				574003016
MCOU	XX	574	30	16	2010	4	AQUABASE	5448	FALSE	12	227.85	227.85	0	2020-10-01	2010-10-01				574003016
FFSU	XX	574	30	16	2010	4	AQUABASE 1	71906.2	FALSE	69	2730.42	2715.42	15	2020-10-01	2010-10-01				574003016
FFSU	XX	574	30	16	2010	1	AQUABASE 1	33108.2	FALSE	116	1527.36	1512.36	15	2020-01-01	2010-01-01				574003016
FFSU	XX	574	30	16	2010	2	AQUABASE 1	29398.6	FALSE	104	1394.42	1382.42	12	2020-04-01	2010-04-01				574003016
FFSU	XX	574	30	16	2010	3	AQUABASE 1	76435.3	FALSE	85	2962.74	2953.74	9	2020-07-01	2010-07-01				574003016
MCOU	XX	574	30	16	2010	3	AQUABASE O		TRUE					2020-07-01	2010-07-01				574003016
MCOU	XX	3	1779	2	2010	4	AQUACEL HY		TRUE					2020-10-01	2010-10-01				3177902
FFSU	XX	3	4037	65	2010	4	AQUACEL-AG		TRUE					2020-10-01	2010-10-01				3403765
FFSU	XX	3	4037	6	2010	4	AQUACEL-AG		TRUE					2020-10-01	2010-10-01				3403706
MCOU	XX	3	4037	65	2010	3	AQUACEL-AG		TRUE					2020-07-01	2010-07-01				3403765
MCOU	XX	3	4037	6	2010	4	AQUACEL-AG		TRUE					2020-10-01	2010-10-01				3403706
FFSU	XX	3	4037	65	2010	1	AQUACEL-AG	230	FALSE	25	3742.25	3742.25	0	2020-01-01	2010-01-01				3403765
FFSU	XX	58914	14	60	2010	4	AQUADEKS		TRUE					2020-10-01	2010-10-01				58914001460
MCOU	XX	58914	11	6	2010	1	AQUADEKS		TRUE					2020-01-01	2010-01-01				58914001106
MCOU	XX	58914	214	60	2010	2	AQUADEKS	720	FALSE	14	246.56	246.56	0	2020-04-01	2010-04-01				58914021460
MCOU	XX	58914	11	6	2010	2	AQUADEKS	1320	FALSE	28	853.7	853.7	0	2020-04-01	2010-04-01				58914001106
MCOU	XX	58914	11	6	2010	3	AQUADEKS	1038	FALSE	22	650.67	650.67	0	2020-07-01	2010-07-01				58914001106
MCOU	XX	58914	11	6	2010	4	AQUADEKS	690	FALSE	11	382.22	376.22	6	2020-10-01	2010-10-01				58914001106
MCOU	XX	58914	214	60	2010	3	AQUADEKS	870	FALSE	15	315.77	315.77	0	2020-07-01	2010-07-01				58914021460
FFSU	XX	58914	214	60	2010	1	AQUADEKS P	6150	FALSE	61	2275.86	2275.86	0	2020-01-01	2010-01-01				58914021460
FFSU	XX	58914	214	60	2010	3	AQUADEKS P	19755	FALSE	281	7777.47	7777.47	0	2020-07-01	2010-07-01				58914021460
MCOU	XX	58914	214	60	2010	4	AQUADEKS P	1560	FALSE	28	605.35	605.35	0	2020-10-01	2010-10-01				58914021460
FFSU	XX	58914	214	60	2010	2	AQUADEKS P	16650	FALSE	256	6545.02	6545.02	0	2020-04-01	2010-04-01				58914021460
FFSU	XX	58914	214	60	2010	4	AQUADEKS P	15690	FALSE	246	6378.74	6375.74	3	2020-10-01	2010-10-01				58914021460
FFSU	XX	58914	11	6	2010	3	AQUADEKS S	27925	FALSE	552	14783.1	14744.1	39	2020-07-01	2010-07-01				58914001106
FFSU	XX	58914	11	6	2010	4	AQUADEKS S	29383	FALSE	572	15456	15322.4	133.68	2020-10-01	2010-10-01				58914001106
FFSU	XX	58914	11	6	2010	1	AQUADEKS S	12117	FALSE	250	6948	6948	0	2020-01-01	2010-01-01				58914001106
FFSU	XX	58914	11	6	2010	2	AQUADEKS S	25280	FALSE	500	13143.2	13090.4	52.79	2020-04-01	2010-04-01				58914001106
FFSU	XX	6	7780	66	2010	1	AQUA-MEPHY		TRUE					2020-01-01	2010-01-01				6778066
FFSU	XX	6	7780	64	2010	4	AQUA-MEPHY		TRUE					2020-10-01	2010-10-01				6778064
FFSU	XX	6	7780	64	2010	2	AQUA-MEPHY		TRUE					2020-04-01	2010-04-01				6778064
FFSU	XX	96	724	16	2010	1	AQUANIL		TRUE					2020-01-01	2010-01-01				96072416
FFSU	XX	96	724	8	2010	4	AQUANIL	7680	FALSE	30	281.45	281.45	0	2020-10-01	2010-10-01				96072408
FFSU	XX	96	724	8	2010	1	AQUANIL CL		TRUE					2020-01-01	2010-01-01				96072408
FFSU	XX	96	724	16	2010	4	AQUANIL CL	13440	FALSE	28	355.71	355.71	0	2020-10-01	2010-10-01				96072416
FFSU	XX	96	724	16	2010	3	AQUANIL CL	9360	FALSE	20	240.95	240.95	0	2020-07-01	2010-07-01				96072416
FFSU	XX	96	724	16	2010	2	AQUANIL CL	12700.8	FALSE	28	323.07	318.69	4.38	2020-04-01	2010-04-01				96072416
FFSU	XX	96	724	8	2010	2	AQUANIL CL	3120	FALSE	13	109.65	107.65	2	2020-04-01	2010-04-01				96072408
FFSU	XX	96	724	8	2010	3	AQUANIL CL	5280	FALSE	21	192.29	192.29	0	2020-07-01	2010-07-01				96072408
FFSU	XX	96	732	4	2010	3	AQUANIL HC		TRUE					2020-07-01	2010-07-01				96073204
FFSU	XX	96	732	4	2010	2	AQUANIL HC		TRUE					2020-04-01	2010-04-01				96073204
MCOU	XX	96	732	4	2010	1	AQUANIL HC		TRUE					2020-01-01	2010-01-01				96073204
MCOU	XX	96	732	4	2010	4	AQUANIL HC		TRUE					2020-10-01	2010-10-01				96073204
FFSU	XX	96	732	4	2010	1	AQUANIL HC		TRUE					2020-01-01	2010-01-01				96073204
FFSU	XX	96	732	4	2010	4	AQUANIL HC		TRUE					2020-10-01	2010-10-01				96073204
MCOU	XX	96	732	4	2010	2	AQUANIL HC		TRUE					2020-04-01	2010-04-01				96073204
MCOU	XX	96	732	4	2010	3	AQUANIL HC		TRUE					2020-07-01	2010-07-01				96073204
MCOU	XX	61703	418	7	2010	3	AQUASOL A		TRUE					2020-07-01	2010-07-01				61703041807
MCOU	XX	61703	418	7	2010	2	AQUASOL A		TRUE					2020-04-01	2010-04-01				61703041807
MCOU	XX	61703	418	7	2010	4	AQUASOL A		TRUE					2020-10-01	2010-10-01				61703041807
FFSU	XX	61703	418	7	2010	4	AQUASOL A	584.3	FALSE	46	9875.7	9875.7	0	2020-10-01	2010-10-01				61703041807
FFSU	XX	61703	418	7	2010	1	AQUASOL A	498	FALSE	30	9489.97	9483.97	6	2020-01-01	2010-01-01				61703041807
FFSU	XX	61703	418	7	2010	3	AQUASOL A	743	FALSE	51	13330.2	13312.2	18	2020-07-01	2010-07-01				61703041807
FFSU	XX	61703	418	7	2010	2	AQUASOL A	812	FALSE	41	15023.5	15017.5	6	2020-04-01	2010-04-01				61703041807
MCOU	XX	61703	419	77	2010	2	AQUASOL E		TRUE					2020-04-01	2010-04-01				61703041977
FFSU	XX	61703	419	77	2010	2	AQUASOL E		TRUE					2020-04-01	2010-04-01				61703041977
MCOU	XX	61703	419	77	2010	3	AQUASOL E		TRUE					2020-07-01	2010-07-01				61703041977
FFSU	XX	61703	419	77	2010	1	AQUASOL E		TRUE					2020-01-01	2010-01-01				61703041977
FFSU	XX	61703	419	78	2010	2	AQUASOL E		TRUE					2020-04-01	2010-04-01				61703041978
FFSU	XX	61703	419	78	2010	3	AQUASOL E		TRUE					2020-07-01	2010-07-01				61703041978
MCOU	XX	66591	800	12	2010	2	AQUASOL E		TRUE					2020-04-01	2010-04-01				66591080012
FFSU	XX	61703	419	78	2010	4	AQUASOL E		TRUE					2020-10-01	2010-10-01				61703041978
FFSU	XX	61703	419	77	2010	3	AQUASOL E		TRUE					2020-07-01	2010-07-01				61703041977
FFSU	XX	61703	419	78	2010	1	AQUASOL E	12445	FALSE	15	23187.4	23187.4	0	2020-01-01	2010-01-01				61703041978
FFSU	XX	61703	419	77	2010	4	AQUASOL E	828	FALSE	19	2403.13	2403.13	0	2020-10-01	2010-10-01				61703041977
FFSU	XX	60258	111	30	2010	4	AQUAVIT-E		TRUE					2020-10-01	2010-10-01				60258011130
FFSU	XX	60258	111	30	2010	3	AQUAVIT-E		TRUE					2020-07-01	2010-07-01				60258011130
FFSU	XX	60258	111	30	2010	2	AQUAVIT-E		TRUE					2020-04-01	2010-04-01				60258011130
FFSU	XX	60258	111	30	2010	1	AQUAVIT-E		TRUE					2020-01-01	2010-01-01				60258011130
FFSU	XX	944	2801	2	2010	4	ARALAST 1,	92346	FALSE	18	36827.4	36788.6	38.8	2020-10-01	2010-10-01				944280102
FFSU	XX	944	2801	2	2010	1	ARALAST 1,	55490	FALSE	22	35031.8	32935.7	2096.08	2020-01-01	2010-01-01				944280102
FFSU	XX	944	2801	2	2010	2	ARALAST 1,	71080	FALSE	17	22418.1	22402.1	16	2020-04-01	2010-04-01				944280102
FFSU	XX	944	2801	2	2010	3	ARALAST 1,	97090	FALSE	23	33990.1	33944.7	45.34	2020-07-01	2010-07-01				944280102
FFSU	XX	944	2801	1	2010	3	ARALAST 50		TRUE					2020-07-01	2010-07-01				944280101
FFSU	XX	944	2801	1	2010	4	ARALAST 50		TRUE					2020-10-01	2010-10-01				944280101
FFSU	XX	944	2812	1	2010	4	ARALAST NP		TRUE					2020-10-01	2010-10-01				944281201
MCOU	XX	944	2802	1	2010	3	ARALAST NP		TRUE					2020-07-01	2010-07-01				944280201
MCOU	XX	944	2822	2	2010	4	ARALAST NP		TRUE					2020-10-01	2010-10-01				944282202
MCOU	XX	944	2802	1	2010	2	ARALAST NP		TRUE					2020-04-01	2010-04-01				944280201
FFSU	XX	944	2802	1	2010	3	ARALAST NP		TRUE					2020-07-01	2010-07-01				944280201
MCOU	XX	944	2802	2	2010	4	ARALAST NP	53962.4	FALSE	14	41631.7	41631.7	0	2020-10-01	2010-10-01				944280202
FFSU	XX	944	2802	2	2010	2	ARALAST NP	4207614	FALSE	291	1.84478e+06	1.84318e+06	1605.38	2020-04-01	2010-04-01				944280202
FFSU	XX	944	2802	2	2010	4	ARALAST NP	2.52537e+06	FALSE	173	1.09399e+06	1.07566e+06	18330.7	2020-10-01	2010-10-01				944280202
FFSU	XX	944	2802	2	2010	1	ARALAST NP	3280514	FALSE	202	1.42953e+06	1.42928e+06	246	2020-01-01	2010-01-01				944280202
FFSU	XX	944	2802	2	2010	3	ARALAST NP	4.49108e+06	FALSE	319	1.99365e+06	1.99335e+06	303	2020-07-01	2010-07-01				944280202
FFSU	XX	944	2802	1	2010	4	ARALAST NP	67362	FALSE	14	30505.7	30499.7	6	2020-10-01	2010-10-01				944280201
FFSU	XX	944	2802	1	2010	2	ARALAST NP	103843	FALSE	24	44769	44766	3	2020-04-01	2010-04-01				944280201
FFSU	XX	944	2802	1	2010	1	ARALAST NP	74962	FALSE	13	32172.2	32172.2	0	2020-01-01	2010-01-01				944280201
MCOU	XX	944	2802	2	2010	2	ARALAST NP	178139	FALSE	19	87394.7	87394.7	0	2020-04-01	2010-04-01				944280202
FFSU	XX	944	2822	2	2010	4	ARALAST NP	2003653	FALSE	151	881939	881792	147	2020-10-01	2010-10-01				944282202
MCOU	XX	944	2802	2	2010	3	ARALAST NP	229501	FALSE	18	111271	111271	0	2020-07-01	2010-07-01				944280202
FFSU	XX	24	84	1	2010	2	ARALEN PHO		TRUE					2020-04-01	2010-04-01				24008401
FFSU	XX	24	84	1	2010	4	ARALEN PHO		TRUE					2020-10-01	2010-10-01				24008401
FFSU	XX	24	84	1	2010	3	ARALEN PHO		TRUE					2020-07-01	2010-07-01				24008401
MCOU	XX	24	84	1	2010	2	ARALEN PHO		TRUE					2020-04-01	2010-04-01				24008401
FFSU	XX	555	9066	58	2010	1	ARANELLE		TRUE					2020-01-01	2010-01-01				555906658
MCOU	XX	555	9066	58	2010	4	ARANELLE		TRUE					2020-10-01	2010-10-01				555906658
MCOU	XX	555	9066	67	2010	4	ARANELLE 2	5180	FALSE	179	4919.01	4849.35	69.66	2020-10-01	2010-10-01				555906667
MCOU	XX	555	9066	67	2010	3	ARANELLE 2	5376	FALSE	178	5031.18	4983.74	47.44	2020-07-01	2010-07-01				555906667
MCOU	XX	555	9066	67	2010	1	ARANELLE 2		TRUE					2020-01-01	2010-01-01				555906667
FFSU	XX	555	9066	58	2010	2	ARANELLE 2		TRUE					2020-04-01	2010-04-01				555906658
FFSU	XX	555	9066	58	2010	3	ARANELLE 2		TRUE					2020-07-01	2010-07-01				555906658
FFSU	XX	555	9066	67	2010	1	ARANELLE 2	13020	FALSE	412	13999.5	13339.7	659.85	2020-01-01	2010-01-01				555906667
FFSU	XX	555	9066	67	2010	3	ARANELLE 2	15677.5	FALSE	479	17021.8	16483.8	538.03	2020-07-01	2010-07-01				555906667
FFSU	XX	555	9066	67	2010	4	ARANELLE 2	17402.4	FALSE	543	19182.5	18800.7	381.77	2020-10-01	2010-10-01				555906667
FFSU	XX	555	9066	67	2010	2	ARANELLE 2	14556.8	FALSE	449	16020.4	15680	340.35	2020-04-01	2010-04-01				555906667
MCOU	XX	555	9066	67	2010	2	ARANELLE 2	5208	FALSE	168	5048.62	5001.71	46.91	2020-04-01	2010-04-01				555906667
FFSU	XX	55513	14	4	2010	2	ARANESP		TRUE					2020-04-01	2010-04-01				55513001404
FFSU	XX	55513	92	1	2010	4	ARANESP		TRUE					2020-10-01	2010-10-01				55513009201
FFSU	XX	55513	96	1	2010	2	ARANESP		TRUE					2020-04-01	2010-04-01				55513009601
FFSU	XX	55513	10	1	2010	1	ARANESP		TRUE					2020-01-01	2010-01-01				55513001001
MCOU	XX	55513	53	4	2010	3	ARANESP		TRUE					2020-07-01	2010-07-01				55513005304
FFSU	XX	55513	43	4	2010	4	ARANESP		TRUE					2020-10-01	2010-10-01				55513004304
FFSU	XX	55513	11	1	2010	3	ARANESP		TRUE					2020-07-01	2010-07-01				55513001101
MCOU	XX	55513	15	1	2010	3	ARANESP		TRUE					2020-07-01	2010-07-01				55513001501
FFSU	XX	55513	90	1	2010	4	ARANESP		TRUE					2020-10-01	2010-10-01				55513009001
MCOU	XX	55513	23	1	2010	4	ARANESP		TRUE					2020-10-01	2010-10-01				55513002301
MCOU	XX	55513	57	4	2010	1	ARANESP		TRUE					2020-01-01	2010-01-01				55513005704
FFSU	XX	55513	39	1	2010	3	ARANESP		TRUE					2020-07-01	2010-07-01				55513003901
MCOU	XX	55513	4	1	2010	3	ARANESP		TRUE					2020-07-01	2010-07-01				55513000401
FFSU	XX	55513	48	1	2010	3	ARANESP		TRUE					2020-07-01	2010-07-01				55513004801
FFSU	XX	55513	92	1	2010	2	ARANESP		TRUE					2020-04-01	2010-04-01				55513009201
FFSU	XX	55513	12	4	2010	2	ARANESP		TRUE					2020-04-01	2010-04-01				55513001204
FFSU	XX	55513	93	1	2010	4	ARANESP		TRUE					2020-10-01	2010-10-01				55513009301
MCOU	XX	55513	23	1	2010	3	ARANESP		TRUE					2020-07-01	2010-07-01				55513002301
FFSU	XX	55513	58	1	2010	1	ARANESP		TRUE					2020-01-01	2010-01-01				55513005801
FFSU	XX	55513	93	1	2010	3	ARANESP		TRUE					2020-07-01	2010-07-01				55513009301
FFSU	XX	55513	43	4	2010	3	ARANESP		TRUE					2020-07-01	2010-07-01				55513004304
FFSU	XX	55513	12	4	2010	3	ARANESP		TRUE					2020-07-01	2010-07-01				55513001204
MCOU	XX	55513	32	1	2010	1	ARANESP		TRUE					2020-01-01	2010-01-01				55513003201
MCOU	XX	55513	21	1	2010	3	ARANESP		TRUE					2020-07-01	2010-07-01				55513002101
FFSU	XX	55513	11	1	2010	4	ARANESP		TRUE					2020-10-01	2010-10-01				55513001101
FFSU	XX	55513	95	1	2010	3	ARANESP		TRUE					2020-07-01	2010-07-01				55513009501
MCOU	XX	55513	5	4	2010	2	ARANESP		TRUE					2020-04-01	2010-04-01				55513000504
FFSU	XX	55513	11	4	2010	2	ARANESP		TRUE					2020-04-01	2010-04-01				55513001104
MCOU	XX	55513	57	1	2010	3	ARANESP		TRUE					2020-07-01	2010-07-01				55513005701
FFSU	XX	55513	41	1	2010	2	ARANESP		TRUE					2020-04-01	2010-04-01				55513004101
FFSU	XX	55513	11	1	2010	1	ARANESP		TRUE					2020-01-01	2010-01-01				55513001101
MCOU	XX	55513	21	1	2010	2	ARANESP		TRUE					2020-04-01	2010-04-01				55513002101
MCOU	XX	55513	27	1	2010	2	ARANESP		TRUE					2020-04-01	2010-04-01				55513002701
MCOU	XX	55513	110	1	2010	4	ARANESP		TRUE					2020-10-01	2010-10-01				55513011001
MCOU	XX	55513	58	4	2010	3	ARANESP		TRUE					2020-07-01	2010-07-01				55513005804
FFSU	XX	55513	91	1	2010	3	ARANESP		TRUE					2020-07-01	2010-07-01				55513009101
FFSU	XX	55513	39	1	2010	1	ARANESP		TRUE					2020-01-01	2010-01-01				55513003901
FFSU	XX	55513	43	1	2010	4	ARANESP		TRUE					2020-10-01	2010-10-01				55513004301
MCOU	XX	55513	39	4	2010	2	ARANESP		TRUE					2020-04-01	2010-04-01				55513003904
FFSU	XX	55513	91	1	2010	4	ARANESP	8.4	FALSE	12	2404.65	2404.65	0	2020-10-01	2010-10-01				55513009101
FFSU	XX	55513	41	1	2010	3	ARANESP	74.5	FALSE	57	17001.8	17001.8	0	2020-07-01	2010-07-01				55513004101
FFSU	XX	55513	97	1	2010	1	ARANESP	9.08	FALSE	33	19080.8	15641.8	3438.97	2020-01-01	2010-01-01				55513009701
MCOU	XX	55513	32	1	2010	4	ARANESP	69.076	FALSE	268	111479	47536.3	63942.5	2020-10-01	2010-10-01				55513003201
FFSU	XX	55513	14	4	2010	1	ARANESP	10	FALSE	11	2110.01	2110.01	0	2020-01-01	2010-01-01				55513001404
FFSU	XX	55513	41	1	2010	1	ARANESP	55.55	FALSE	11	1333.71	1333.71	0	2020-01-01	2010-01-01				55513004101
FFSU	XX	55513	14	1	2010	4	ARANESP	21	FALSE	11	8494.19	8494.19	0	2020-10-01	2010-10-01				55513001401
MCOU	XX	55513	3	4	2010	4	ARANESP	13	FALSE	13	3006.86	3006.86	0	2020-10-01	2010-10-01				55513000304
FFSU	XX	55513	48	1	2010	2	ARANESP D	16.518	FALSE	94	41469.1	13678.5	27790.5	2020-04-01	2010-04-01				55513004801
MCOU	XX	55513	5	1	2010	2	ARANESP D		TRUE					2020-04-01	2010-04-01				55513000501
MCOU	XX	55513	2	1	2010	4	ARANESP D		TRUE					2020-10-01	2010-10-01				55513000201
MCOU	XX	55513	6	1	2010	1	ARANESP D		TRUE					2020-01-01	2010-01-01				55513000601
MCOU	XX	55513	5	1	2010	4	ARANESP D		TRUE					2020-10-01	2010-10-01				55513000501
MCOU	XX	55513	21	1	2010	4	ARANESP D		TRUE					2020-10-01	2010-10-01				55513002101
MCOU	XX	55513	2	1	2010	3	ARANESP D		TRUE					2020-07-01	2010-07-01				55513000201
FFSU	XX	55513	39	1	2010	2	ARANESP D		TRUE					2020-04-01	2010-04-01				55513003901
MCOU	XX	55513	4	1	2010	4	ARANESP D		TRUE					2020-10-01	2010-10-01				55513000401
MCOU	XX	55513	25	1	2010	4	ARANESP D		TRUE					2020-10-01	2010-10-01				55513002501
MCOU	XX	55513	27	4	2010	4	ARANESP (d	17.22	FALSE	39	28956.8	28956.8	0	2020-10-01	2010-10-01				55513002704
MCOU	XX	55513	21	4	2010	1	ARANESP (d		TRUE					2020-01-01	2010-01-01				55513002104
MCOU	XX	55513	3	4	2010	3	ARANESP (d		TRUE					2020-07-01	2010-07-01				55513000304
MCOU	XX	55513	6	1	2010	4	ARANESP (d		TRUE					2020-10-01	2010-10-01				55513000601
FFSU	XX	55513	95	1	2010	1	ARANESP (d		TRUE					2020-01-01	2010-01-01				55513009501
MCOU	XX	55513	3	4	2010	2	ARANESP (d		TRUE					2020-04-01	2010-04-01				55513000304
MCOU	XX	55513	110	1	2010	2	ARANESP (d		TRUE					2020-04-01	2010-04-01				55513011001
MCOU	XX	55513	25	1	2010	2	ARANESP (d		TRUE					2020-04-01	2010-04-01				55513002501
FFSU	XX	55513	97	1	2010	2	ARANESP (D		TRUE					2020-04-01	2010-04-01				55513009701
FFSU	XX	55513	11	4	2010	1	ARANESP (d		TRUE					2020-01-01	2010-01-01				55513001104
FFSU	XX	55513	92	1	2010	1	ARANESP (d		TRUE					2020-01-01	2010-01-01				55513009201
FFSU	XX	55513	13	4	2010	3	ARANESP (d	24.2	FALSE	19	7492.03	3509.29	3982.74	2020-07-01	2010-07-01				55513001304
FFSU	XX	55513	13	1	2010	2	ARANESP (D	137	FALSE	38	39116.5	7823.3	31293.2	2020-04-01	2010-04-01				55513001301
FFSU	XX	55513	13	1	2010	1	ARANESP (D	61	FALSE	19	17171.2	3434.24	13737	2020-01-01	2010-01-01				55513001301
FFSU	XX	55513	13	1	2010	3	ARANESP (D	142	FALSE	45	41512.4	8302.48	33209.9	2020-07-01	2010-07-01				55513001301
FFSU	XX	55513	12	4	2010	1	ARANESP (d	28	FALSE	28	7630.47	7630.47	0	2020-01-01	2010-01-01				55513001204
FFSU	XX	55513	41	4	2010	3	ARANESP 10	28.3	FALSE	42	20621.8	13054.5	7567.39	2020-07-01	2010-07-01				55513004104
FFSU	XX	55513	25	1	2010	1	ARANESP 10	235.525	FALSE	429	164591	125797	38793.7	2020-01-01	2010-01-01				55513002501
FFSU	XX	55513	5	1	2010	2	ARANESP 10	400.36	FALSE	294	150434	109508	40926.2	2020-04-01	2010-04-01				55513000501
MCOU	XX	55513	25	4	2010	3	ARANESP 10	104.95	FALSE	96	103059	103056	3	2020-07-01	2010-07-01				55513002504
FFSU	XX	55513	41	4	2010	4	ARANESP 10	8424.52	FALSE	134	51007.1	36142.9	14864.2	2020-10-01	2010-10-01				55513004104
FFSU	XX	55513	25	1	2010	3	ARANESP 10	293.355	FALSE	482	196319	142705	53613.5	2020-07-01	2010-07-01				55513002501
MCOU	XX	55513	25	4	2010	4	ARANESP 10	86	FALSE	85	83020.2	83017.2	3	2020-10-01	2010-10-01				55513002504
FFSU	XX	55513	25	1	2010	4	ARANESP 10	5684.14	FALSE	733	349491	226952	122539	2020-10-01	2010-10-01				55513002501
FFSU	XX	55513	41	4	2010	2	ARANESP 10	547.75	FALSE	39	51948.2	32432.3	19516	2020-04-01	2010-04-01				55513004104
FFSU	XX	55513	41	1	2010	4	ARANESP 10		TRUE					2020-10-01	2010-10-01				55513004101
FFSU	XX	55513	5	4	2010	4	ARANESP 10	2705.52	FALSE	1635	981071	728683	252389	2020-10-01	2010-10-01				55513000504
FFSU	XX	55513	5	4	2010	1	ARANESP 10	1691.05	FALSE	1187	796306	616015	180291	2020-01-01	2010-01-01				55513000504
MCOU	XX	55513	25	4	2010	1	ARANESP 10		TRUE					2020-01-01	2010-01-01				55513002504
FFSU	XX	55513	13	4	2010	4	ARANESP 10		TRUE					2020-10-01	2010-10-01				55513001304
FFSU	XX	55513	93	1	2010	2	ARANESP 10		TRUE					2020-04-01	2010-04-01				55513009301
FFSU	XX	55513	13	4	2010	2	ARANESP 10	655.04	FALSE	109	39095.1	20108.5	18986.6	2020-04-01	2010-04-01				55513001304
MCOU	XX	55513	5	4	2010	3	ARANESP 10	32.75	FALSE	16	13739.9	13739.9	0	2020-07-01	2010-07-01				55513000504
MCOU	XX	55513	5	4	2010	4	ARANESP 10	863.8	FALSE	40	31504.5	31490.5	14	2020-10-01	2010-10-01				55513000504
FFSU	XX	55513	93	1	2010	1	ARANESP 10	54	FALSE	36	32238.8	6488.72	25750.1	2020-01-01	2010-01-01				55513009301
MCOU	XX	55513	25	4	2010	2	ARANESP 10	112.5	FALSE	88	117365	116884	480.39	2020-04-01	2010-04-01				55513002504
MCOU	XX	55513	25	1	2010	3	ARANESP 10	11	FALSE	17	12032.2	12032.2	0	2020-07-01	2010-07-01				55513002501
FFSU	XX	55513	41	4	2010	1	ARANESP 10	34.51	FALSE	78	33389.1	25635.8	7753.23	2020-01-01	2010-01-01				55513004104
FFSU	XX	55513	13	4	2010	1	ARANESP 10	143.1	FALSE	258	92905.9	63300	29605.9	2020-01-01	2010-01-01				55513001304
FFSU	XX	55513	25	4	2010	4	ARANESP 10	4272.88	FALSE	4590	2.62221e+06	2.19171e+06	430501	2020-10-01	2010-10-01				55513002504
FFSU	XX	55513	5	1	2010	1	ARANESP 10	580.26	FALSE	410	173448	104548	68900.8	2020-01-01	2010-01-01				55513000501
FFSU	XX	55513	5	1	2010	3	ARANESP 10	850.43	FALSE	419	266918	220465	46452.5	2020-07-01	2010-07-01				55513000501
FFSU	XX	55513	5	4	2010	2	ARANESP 10	1902.89	FALSE	1211	848644	631261	217383	2020-04-01	2010-04-01				55513000504
FFSU	XX	55513	5	4	2010	3	ARANESP 10	2278.74	FALSE	1400	1.3054e+06	614321	691076	2020-07-01	2010-07-01				55513000504
FFSU	XX	55513	25	1	2010	2	ARANESP 10	231.975	FALSE	417	171280	141125	30155.1	2020-04-01	2010-04-01				55513002501
FFSU	XX	55513	25	4	2010	3	ARANESP 10	3302.98	FALSE	3536	2.00641e+06	1.7591e+06	247313	2020-07-01	2010-07-01				55513002504
FFSU	XX	55513	5	1	2010	4	ARANESP 10	688.66	FALSE	424	213525	131707	81817	2020-10-01	2010-10-01				55513000501
FFSU	XX	55513	25	4	2010	2	ARANESP 10	3702.63	FALSE	3926	2.16407e+06	1.88187e+06	282201	2020-04-01	2010-04-01				55513002504
FFSU	XX	55513	25	4	2010	1	ARANESP 10	1997.72	FALSE	3704	2107923	1.89154e+06	216381	2020-01-01	2010-01-01				55513002504
MCOU	XX	55513	27	4	2010	3	ARANESP 15	11.98	FALSE	33	29622.3	29622.3	0	2020-07-01	2010-07-01				55513002704
FFSU	XX	55513	27	1	2010	4	ARANESP 15	34.084	FALSE	107	52530.9	47824.3	4706.54	2020-10-01	2010-10-01				55513002701
FFSU	XX	55513	27	1	2010	1	ARANESP 15	33.64	FALSE	120	57436.4	52644.5	4791.88	2020-01-01	2010-01-01				55513002701
FFSU	XX	55513	53	4	2010	3	ARANESP 15	159.442	FALSE	137	113848	75814.5	38033.4	2020-07-01	2010-07-01				55513005304
MCOU	XX	55513	27	4	2010	2	ARANESP 15		TRUE					2020-04-01	2010-04-01				55513002704
MCOU	XX	55513	53	4	2010	2	ARANESP 15		TRUE					2020-04-01	2010-04-01				55513005304
FFSU	XX	55513	53	1	2010	4	ARANESP 15	79.28	FALSE	90	46597.1	25941.1	20656	2020-10-01	2010-10-01				55513005301
FFSU	XX	55513	53	1	2010	3	ARANESP 15	147.615	FALSE	216	85648	33483.8	52164.2	2020-07-01	2010-07-01				55513005301
FFSU	XX	55513	53	1	2010	2	ARANESP 15	346.025	FALSE	255	127446	55153.3	72293.2	2020-04-01	2010-04-01				55513005301
FFSU	XX	55513	53	1	2010	1	ARANESP 15	119.62	FALSE	159	72195.5	43250.1	28945.4	2020-01-01	2010-01-01				55513005301
FFSU	XX	55513	53	4	2010	4	ARANESP 15	218.022	FALSE	219	138958	82619.1	56338.8	2020-10-01	2010-10-01				55513005304
FFSU	XX	55513	27	4	2010	1	ARANESP 15	213.492	FALSE	541	455989	372370	83619	2020-01-01	2010-01-01				55513002704
FFSU	XX	55513	27	4	2010	4	ARANESP 15	238.264	FALSE	650	443042	332226	110816	2020-10-01	2010-10-01				55513002704
FFSU	XX	55513	53	4	2010	2	ARANESP 15	180.997	FALSE	168	149136	76454.4	72682	2020-04-01	2010-04-01				55513005304
FFSU	XX	55513	53	4	2010	1	ARANESP 15	148.342	FALSE	119	103743	65953.4	37789.7	2020-01-01	2010-01-01				55513005304
FFSU	XX	55513	27	1	2010	3	ARANESP 15	31.923	FALSE	111	62440.1	57518.1	4922.04	2020-07-01	2010-07-01				55513002701
FFSU	XX	55513	27	1	2010	2	ARANESP 15	43.533	FALSE	157	85016.5	79177.3	5839.2	2020-04-01	2010-04-01				55513002701
FFSU	XX	55513	27	4	2010	2	ARANESP 15	228.243	FALSE	525	408451	328687	79764.2	2020-04-01	2010-04-01				55513002704
FFSU	XX	55513	27	4	2010	3	ARANESP 15	197.411	FALSE	480	391692	314717	76975.4	2020-07-01	2010-07-01				55513002704
FFSU	XX	55513	44	1	2010	4	ARANESP 20	303403	FALSE	28	13669.3	13205.5	463.84	2020-10-01	2010-10-01				55513004401
MCOU	XX	55513	28	1	2010	3	ARANESP 20	63.6	FALSE	90	168851	167937	914.02	2020-07-01	2010-07-01				55513002801
FFSU	XX	55513	44	1	2010	3	ARANESP 20	4.8	FALSE	12	8956.04	4678.93	4277.11	2020-07-01	2010-07-01				55513004401
FFSU	XX	55513	44	1	2010	2	ARANESP 20	946.4	FALSE	114	115502	93114	22388	2020-04-01	2010-04-01				55513004401
MCOU	XX	55513	28	1	2010	4	ARANESP 20	35.6	FALSE	49	84783.3	84774.3	9	2020-10-01	2010-10-01				55513002801
FFSU	XX	55513	28	1	2010	4	ARANESP 20	1279.01	FALSE	2813	2.40277e+06	1.85226e+06	550515	2020-10-01	2010-10-01				55513002801
FFSU	XX	55513	28	1	2010	2	ARANESP 20	26294.6	FALSE	2714	2.31603e+06	1.79029e+06	525740	2020-04-01	2010-04-01				55513002801
FFSU	XX	55513	95	1	2010	2	ARANESP 20		TRUE					2020-04-01	2010-04-01				55513009501
MCOU	XX	55513	28	1	2010	1	ARANESP 20		TRUE					2020-01-01	2010-01-01				55513002801
MCOU	XX	55513	6	1	2010	2	ARANESP 20		TRUE					2020-04-01	2010-04-01				55513000601
FFSU	XX	55513	14	1	2010	3	ARANESP 20		TRUE					2020-07-01	2010-07-01				55513001401
FFSU	XX	55513	14	1	2010	2	ARANESP 20	1425.98	FALSE	23	23034.4	23034.4	0	2020-04-01	2010-04-01				55513001401
MCOU	XX	55513	6	1	2010	3	ARANESP 20	28	FALSE	15	30970.5	30970.5	0	2020-07-01	2010-07-01				55513000601
FFSU	XX	55513	44	1	2010	1	ARANESP 20	34.96	FALSE	82	78333.6	75447.9	2885.75	2020-01-01	2010-01-01				55513004401
FFSU	XX	55513	14	1	2010	1	ARANESP 20	40.89	FALSE	95	66145.5	13796.8	52348.6	2020-01-01	2010-01-01				55513001401
FFSU	XX	55513	28	1	2010	3	ARANESP 20	990.686	FALSE	2283	2.13817e+06	1.72105e+06	417115	2020-07-01	2010-07-01				55513002801
FFSU	XX	55513	6	1	2010	1	ARANESP 20	1041.63	FALSE	708	778388	542147	236241	2020-01-01	2010-01-01				55513000601
FFSU	XX	55513	6	1	2010	2	ARANESP 20	2353.95	FALSE	713	820911	589257	231654	2020-04-01	2010-04-01				55513000601
MCOU	XX	55513	28	1	2010	2	ARANESP 20	52.4	FALSE	79	134146	134119	27	2020-04-01	2010-04-01				55513002801
FFSU	XX	55513	28	1	2010	1	ARANESP 20	1151.37	FALSE	2637	2.39138e+06	1.88713e+06	504255	2020-01-01	2010-01-01				55513002801
FFSU	XX	55513	6	1	2010	4	ARANESP 20	1023.89	FALSE	805	822733	598947	223786	2020-10-01	2010-10-01				55513000601
FFSU	XX	55513	6	1	2010	3	ARANESP 20	936.664	FALSE	697	814471	626492	187979	2020-07-01	2010-07-01				55513000601
FFSU	XX	55513	58	4	2010	4	ARANESP 25	9000.4	FALSE	271	26213.8	25032	1181.85	2020-10-01	2010-10-01				55513005804
FFSU	XX	55513	58	4	2010	3	ARANESP 25	54.768	FALSE	45	10804.5	3167.77	7636.76	2020-07-01	2010-07-01				55513005804
FFSU	XX	55513	10	4	2010	1	ARANESP 25	132.2	FALSE	17	5704.42	1780.57	3923.85	2020-01-01	2010-01-01				55513001004
FFSU	XX	55513	57	1	2010	3	ARANESP 25	399.845	FALSE	372	62537.2	31555.2	30982	2020-07-01	2010-07-01				55513005701
FFSU	XX	55513	2	1	2010	4	ARANESP 25	954.804	FALSE	455	79826.6	57469.9	22356.7	2020-10-01	2010-10-01				55513000201
FFSU	XX	55513	57	1	2010	4	ARANESP 25	248.79	FALSE	306	40659.5	20681.4	19978.2	2020-10-01	2010-10-01				55513005701
FFSU	XX	55513	2	1	2010	2	ARANESP 25	872.32	FALSE	231	78958.3	41213.6	37744.7	2020-04-01	2010-04-01				55513000201
FFSU	XX	55513	2	1	2010	3	ARANESP 25	740.56	FALSE	266	58197	37762.9	20434.1	2020-07-01	2010-07-01				55513000201
MCOU	XX	55513	57	4	2010	4	ARANESP 25	43.248	FALSE	33	11156.6	11156.6	0	2020-10-01	2010-10-01				55513005704
MCOU	XX	55513	57	4	2010	3	ARANESP 25	44.27	FALSE	46	13049.2	13049.2	0	2020-07-01	2010-07-01				55513005704
MCOU	XX	55513	2	4	2010	3	ARANESP 25		TRUE					2020-07-01	2010-07-01				55513000204
FFSU	XX	55513	10	4	2010	4	ARANESP 25		TRUE					2020-10-01	2010-10-01				55513001004
MCOU	XX	55513	2	4	2010	4	ARANESP 25		TRUE					2020-10-01	2010-10-01				55513000204
FFSU	XX	55513	10	4	2010	2	ARANESP 25		TRUE					2020-04-01	2010-04-01				55513001004
MCOU	XX	55513	57	4	2010	2	ARANESP 25	29.36	FALSE	25	8947.8	8947.8	0	2020-04-01	2010-04-01				55513005704
MCOU	XX	55513	2	4	2010	2	ARANESP 25	32	FALSE	13	4356.03	4356.03	0	2020-04-01	2010-04-01				55513000204
FFSU	XX	55513	2	1	2010	1	ARANESP 25	1251.16	FALSE	229	94219.6	52280.9	41938.7	2020-01-01	2010-01-01				55513000201
FFSU	XX	55513	2	4	2010	1	ARANESP 25	1668.32	FALSE	555	145849	107081	38768.1	2020-01-01	2010-01-01				55513000204
FFSU	XX	55513	2	4	2010	4	ARANESP 25	1677.01	FALSE	1060	232326	204038	28287.4	2020-10-01	2010-10-01				55513000204
FFSU	XX	55513	58	4	2010	1	ARANESP 25	3463.84	FALSE	105	14874.8	14604.8	269.96	2020-01-01	2010-01-01				55513005804
FFSU	XX	55513	57	4	2010	1	ARANESP 25	1086.06	FALSE	1327	246766	221018	25747.7	2020-01-01	2010-01-01				55513005704
FFSU	XX	55513	57	1	2010	1	ARANESP 25	363.795	FALSE	237	65288.1	37941.9	27346.2	2020-01-01	2010-01-01				55513005701
FFSU	XX	55513	57	4	2010	4	ARANESP 25	1340.66	FALSE	1737	354677	318666	36011.2	2020-10-01	2010-10-01				55513005704
FFSU	XX	55513	57	1	2010	2	ARANESP 25	367.473	FALSE	242	54736.4	30790.1	23946.3	2020-04-01	2010-04-01				55513005701
FFSU	XX	55513	58	4	2010	2	ARANESP 25	2178.51	FALSE	101	21508.2	14688.6	6819.6	2020-04-01	2010-04-01				55513005804
FFSU	XX	55513	2	4	2010	3	ARANESP 25	2234.77	FALSE	975	228710	209809	18900.9	2020-07-01	2010-07-01				55513000204
FFSU	XX	55513	2	4	2010	2	ARANESP 25	2629.69	FALSE	1037	243420	209051	34368.4	2020-04-01	2010-04-01				55513000204
FFSU	XX	55513	57	4	2010	2	ARANESP 25	1553.31	FALSE	1391	287576	246056	41519.2	2020-04-01	2010-04-01				55513005704
FFSU	XX	55513	57	4	2010	3	ARANESP 25	1233.71	FALSE	1273	279439	249709	29730	2020-07-01	2010-07-01				55513005704
FFSU	XX	55513	111	1	2010	2	ARANESP 30	44993.6	FALSE	1626	1901119	1.35843e+06	542686	2020-04-01	2010-04-01				55513011101
FFSU	XX	55513	96	1	2010	4	ARANESP 30		TRUE					2020-10-01	2010-10-01				55513009601
FFSU	XX	55513	15	1	2010	4	ARANESP 30	34.994	FALSE	62	48600.9	31468.8	17132	2020-10-01	2010-10-01				55513001501
FFSU	XX	55513	46	1	2010	1	ARANESP 30	32.46	FALSE	133	199937	139133	60803.8	2020-01-01	2010-01-01				55513004601
MCOU	XX	55513	111	1	2010	4	ARANESP 30	21.4	FALSE	24	52993.9	50314.9	2679	2020-10-01	2010-10-01				55513011101
MCOU	XX	55513	111	1	2010	3	ARANESP 30	28.4	FALSE	25	76192.5	76183.5	9	2020-07-01	2010-07-01				55513011101
FFSU	XX	55513	46	1	2010	2	ARANESP 30	2177.98	FALSE	136	149735	100880	48854.9	2020-04-01	2010-04-01				55513004601
FFSU	XX	55513	15	1	2010	1	ARANESP 30	79.053	FALSE	88	102485	81254.2	21230.8	2020-01-01	2010-01-01				55513001501
MCOU	XX	55513	111	1	2010	2	ARANESP 30	16	FALSE	17	43235.2	43232.2	3	2020-04-01	2010-04-01				55513011101
FFSU	XX	55513	15	1	2010	2	ARANESP 30	54.594	FALSE	221	129300	64019.7	65279.9	2020-04-01	2010-04-01				55513001501
FFSU	XX	55513	46	1	2010	3	ARANESP 30	45.59	FALSE	100	101532	65554.8	35976.9	2020-07-01	2010-07-01				55513004601
FFSU	XX	55513	46	1	2010	4	ARANESP 30	47.4	FALSE	132	101013	56094	44918.6	2020-10-01	2010-10-01				55513004601
FFSU	XX	55513	15	1	2010	3	ARANESP 30	37.252	FALSE	39	53668.1	53668.1	0	2020-07-01	2010-07-01				55513001501
FFSU	XX	55513	110	1	2010	1	ARANESP 30	829.737	FALSE	780	782702	402952	379750	2020-01-01	2010-01-01				55513011001
FFSU	XX	55513	110	1	2010	4	ARANESP 30	1015.52	FALSE	1104	893892	426616	467276	2020-10-01	2010-10-01				55513011001
FFSU	XX	55513	111	1	2010	3	ARANESP 30	896.086	FALSE	1536	1.55917e+06	1.10103e+06	458144	2020-07-01	2010-07-01				55513011101
FFSU	XX	55513	110	1	2010	2	ARANESP 30	3537.32	FALSE	850	650444	409865	240579	2020-04-01	2010-04-01				55513011001
FFSU	XX	55513	111	1	2010	1	ARANESP 30	972.054	FALSE	1682	1.88053e+06	1.39031e+06	490223	2020-01-01	2010-01-01				55513011101
FFSU	XX	55513	110	1	2010	3	ARANESP 30	1189.59	FALSE	1641	1.06832e+06	395829	672494	2020-07-01	2010-07-01				55513011001
FFSU	XX	55513	111	1	2010	4	ARANESP 30	940.696	FALSE	1563	1.75026e+06	1.29455e+06	455710	2020-10-01	2010-10-01				55513011101
FFSU	XX	55513	3	1	2010	4	ARANESP 40	492.975	FALSE	341	62065.6	26150.3	35915.3	2020-10-01	2010-10-01				55513000301
MCOU	XX	55513	21	4	2010	3	ARANESP 40	44.75	FALSE	57	17519.4	17519.4	0	2020-07-01	2010-07-01				55513002104
MCOU	XX	55513	21	4	2010	2	ARANESP 40	23.56	FALSE	32	12231.8	12231.8	0	2020-04-01	2010-04-01				55513002104
FFSU	XX	55513	21	1	2010	1	ARANESP 40	121.56	FALSE	241	38147.7	34381.9	3765.76	2020-01-01	2010-01-01				55513002101
FFSU	XX	55513	3	1	2010	2	ARANESP 40	284.3	FALSE	190	41048.8	22649.5	18399.4	2020-04-01	2010-04-01				55513000301
FFSU	XX	55513	37	4	2010	4	ARANESP 40	3363.6	FALSE	66	8890.8	8890.8	0	2020-10-01	2010-10-01				55513003704
FFSU	XX	55513	3	1	2010	3	ARANESP 40	300.495	FALSE	245	41448.9	21929.5	19519.4	2020-07-01	2010-07-01				55513000301
FFSU	XX	55513	21	4	2010	2	ARANESP 40	1108.49	FALSE	1481	406815	388393	18421.7	2020-04-01	2010-04-01				55513002104
FFSU	XX	55513	21	1	2010	2	ARANESP 40	171.72	FALSE	337	65422.5	60377.4	5045.08	2020-04-01	2010-04-01				55513002101
FFSU	XX	55513	3	4	2010	1	ARANESP 40	859.68	FALSE	501	159637	133866	25771.1	2020-01-01	2010-01-01				55513000304
FFSU	XX	55513	37	4	2010	3	ARANESP 40		TRUE					2020-07-01	2010-07-01				55513003704
FFSU	XX	55513	37	4	2010	2	ARANESP 40		TRUE					2020-04-01	2010-04-01				55513003704
FFSU	XX	55513	37	4	2010	1	ARANESP 40	840	FALSE	21	2007.6	2007.6	0	2020-01-01	2010-01-01				55513003704
MCOU	XX	55513	21	4	2010	4	ARANESP 40	10	FALSE	12	6538.22	6538.22	0	2020-10-01	2010-10-01				55513002104
FFSU	XX	55513	3	1	2010	1	ARANESP 40	196.445	FALSE	143	27252.5	15969.8	11282.7	2020-01-01	2010-01-01				55513000301
FFSU	XX	55513	21	4	2010	4	ARANESP 40	1608.65	FALSE	1860	624625	517153	107472	2020-10-01	2010-10-01				55513002104
FFSU	XX	55513	3	4	2010	4	ARANESP 40	818.1	FALSE	556	166851	140934	25917.1	2020-10-01	2010-10-01				55513000304
FFSU	XX	55513	3	4	2010	2	ARANESP 40	1472.03	FALSE	555	153639	122966	30672.5	2020-04-01	2010-04-01				55513000304
FFSU	XX	55513	21	1	2010	3	ARANESP 40	143.62	FALSE	251	48995.9	45773.7	3222.26	2020-07-01	2010-07-01				55513002101
FFSU	XX	55513	21	4	2010	1	ARANESP 40	884.281	FALSE	1148	350566	305700	44866.1	2020-01-01	2010-01-01				55513002104
FFSU	XX	55513	3	4	2010	3	ARANESP 40	936.735	FALSE	536	146420	123201	23219.4	2020-07-01	2010-07-01				55513000304
FFSU	XX	55513	21	1	2010	4	ARANESP 40	210.414	FALSE	377	79641.1	72095.7	7545.4	2020-10-01	2010-10-01				55513002101
FFSU	XX	55513	21	4	2010	3	ARANESP 40	1042.52	FALSE	1561	487792	467352	20440	2020-07-01	2010-07-01				55513002104
MCOU	XX	55513	32	1	2010	3	ARANESP 50	57.682	FALSE	217	102705	48589.6	54114.9	2020-07-01	2010-07-01				55513003201
MCOU	XX	55513	32	1	2010	2	ARANESP 50	12.84	FALSE	18	33181.8	32974.4	207.44	2020-04-01	2010-04-01				55513003201
FFSU	XX	55513	48	1	2010	4	ARANESP 50		TRUE					2020-10-01	2010-10-01				55513004801
FFSU	XX	55513	32	1	2010	1	ARANESP 50	1525.89	FALSE	1472	2.30694e+06	1.79027e+06	516664	2020-01-01	2010-01-01				55513003201
FFSU	XX	55513	48	1	2010	1	ARANESP 50	15.964	FALSE	45	35288.4	29102.5	6185.99	2020-01-01	2010-01-01				55513004801
FFSU	XX	55513	32	1	2010	2	ARANESP 50	23541.6	FALSE	1713	2.49304e+06	1.75284e+06	740204	2020-04-01	2010-04-01				55513003201
FFSU	XX	55513	32	1	2010	4	ARANESP 50	1158.9	FALSE	1628	2.35036e+06	1.58155e+06	768813	2020-10-01	2010-10-01				55513003201
FFSU	XX	55513	32	1	2010	3	ARANESP 50	1174.36	FALSE	1761	2.34906e+06	1.52117e+06	827887	2020-07-01	2010-07-01				55513003201
FFSU	XX	55513	39	4	2010	3	ARANESP 60	3.9	FALSE	13	3838.53	2221.8	1616.73	2020-07-01	2010-07-01				55513003904
FFSU	XX	55513	4	1	2010	4	ARANESP 60	414.834	FALSE	348	78413.6	38320.6	40093	2020-10-01	2010-10-01				55513000401
FFSU	XX	55513	39	4	2010	4	ARANESP 60	2046.3	FALSE	43	10070.5	7735.72	2334.74	2020-10-01	2010-10-01				55513003904
FFSU	XX	55513	23	1	2010	1	ARANESP 60	136.44	FALSE	408	87783	72811.6	14971.4	2020-01-01	2010-01-01				55513002301
FFSU	XX	55513	4	1	2010	3	ARANESP 60	313.876	FALSE	237	59385.4	38938.6	20446.8	2020-07-01	2010-07-01				55513000401
FFSU	XX	55513	4	1	2010	2	ARANESP 60	209.819	FALSE	160	48499.3	36250.7	12248.6	2020-04-01	2010-04-01				55513000401
FFSU	XX	55513	23	1	2010	3	ARANESP 60	133.565	FALSE	402	78544	61798.2	16745.8	2020-07-01	2010-07-01				55513002301
MCOU	XX	55513	23	4	2010	1	ARANESP 60		TRUE					2020-01-01	2010-01-01				55513002304
MCOU	XX	55513	4	4	2010	3	ARANESP 60		TRUE					2020-07-01	2010-07-01				55513000404
MCOU	XX	55513	4	4	2010	2	ARANESP 60		TRUE					2020-04-01	2010-04-01				55513000404
MCOU	XX	55513	23	4	2010	3	ARANESP 60	29.7	FALSE	60	31137.1	31134.1	3	2020-07-01	2010-07-01				55513002304
MCOU	XX	55513	4	4	2010	4	ARANESP 60	30	FALSE	18	10071.7	10071.7	0	2020-10-01	2010-10-01				55513000404
FFSU	XX	55513	39	4	2010	2	ARANESP 60	309	FALSE	35	10595.9	5119.7	5476.17	2020-04-01	2010-04-01				55513003904
FFSU	XX	55513	12	4	2010	4	ARANESP 60	14	FALSE	14	4619.1	4385.82	233.28	2020-10-01	2010-10-01				55513001204
MCOU	XX	55513	23	4	2010	2	ARANESP 60	46.7	FALSE	69	47124.7	47124.7	0	2020-04-01	2010-04-01				55513002304
FFSU	XX	55513	39	4	2010	1	ARANESP 60	420.9	FALSE	61	17287.1	10361.5	6925.59	2020-01-01	2010-01-01				55513003904
MCOU	XX	55513	23	4	2010	4	ARANESP 60	33.4	FALSE	54	33707.8	33701.8	6	2020-10-01	2010-10-01				55513002304
FFSU	XX	55513	4	1	2010	1	ARANESP 60	223.069	FALSE	178	47143	24090.3	23052.7	2020-01-01	2010-01-01				55513000401
FFSU	XX	55513	23	1	2010	2	ARANESP 60	167.91	FALSE	519	106815	88883.5	17931.6	2020-04-01	2010-04-01				55513002301
FFSU	XX	55513	4	4	2010	1	ARANESP 60	1585.4	FALSE	702	372378	239835	132543	2020-01-01	2010-01-01				55513000404
FFSU	XX	55513	4	4	2010	4	ARANESP 60	1298.63	FALSE	814	350063	286568	63495.6	2020-10-01	2010-10-01				55513000404
FFSU	XX	55513	23	4	2010	2	ARANESP 60	1480.95	FALSE	1920	743852	681858	61993.5	2020-04-01	2010-04-01				55513002304
FFSU	XX	55513	23	4	2010	4	ARANESP 60	961.862	FALSE	2152	892447	741600	150847	2020-10-01	2010-10-01				55513002304
FFSU	XX	55513	4	4	2010	3	ARANESP 60	1167.97	FALSE	1255	748383	681557	66826.5	2020-07-01	2010-07-01				55513000404
FFSU	XX	55513	23	4	2010	1	ARANESP 60	622.49	FALSE	1133	554282	503347	50934.9	2020-01-01	2010-01-01				55513002304
FFSU	XX	55513	4	4	2010	2	ARANESP 60	1915.93	FALSE	1152	781022	657558	123464	2020-04-01	2010-04-01				55513000404
FFSU	XX	55513	23	4	2010	3	ARANESP 60	875.359	FALSE	1883	804396	690012	114385	2020-07-01	2010-07-01				55513002304
FFSU	XX	55513	23	1	2010	4	ARANESP 60	197.045	FALSE	588	127982	111817	16164.9	2020-10-01	2010-10-01				55513002301
MCOU	XX	88	2161	30	2010	1	ARAVA		TRUE					2020-01-01	2010-01-01				88216130
MCOU	XX	88	2161	30	2010	4	ARAVA LEF		TRUE					2020-10-01	2010-10-01				88216130
MCOU	XX	88	2161	30	2010	2	ARAVA (LEF		TRUE					2020-04-01	2010-04-01				88216130
FFSU	XX	88	2160	30	2010	1	ARAVA 10 M	525	FALSE	12	10186.4	10171.4	15	2020-01-01	2010-01-01				88216030
FFSU	XX	88	2160	30	2010	3	ARAVA 10 M	1249	FALSE	27	19172.6	19145.6	27	2020-07-01	2010-07-01				88216030
FFSU	XX	88	2160	30	2010	4	ARAVA 10 M	1532	FALSE	29	12758.6	12750.6	8	2020-10-01	2010-10-01				88216030
FFSU	XX	88	2160	30	2010	2	ARAVA 10 M	781	FALSE	16	10033.1	10033.1	0	2020-04-01	2010-04-01				88216030
FFSU	XX	88	2161	30	2010	1	ARAVA 20 M	2436	FALSE	73	30399.9	29860.7	539.22	2020-01-01	2010-01-01				88216130
MCOU	XX	88	2161	30	2010	3	ARAVA 20 M		TRUE					2020-07-01	2010-07-01				88216130
FFSU	XX	88	2161	30	2010	3	ARAVA 20 M	1651	FALSE	49	20188	20155	33	2020-07-01	2010-07-01				88216130
FFSU	XX	88	2161	30	2010	4	ARAVA 20 M	2611	FALSE	77	30721.4	30692.4	29	2020-10-01	2010-10-01				88216130
FFSU	XX	88	2161	30	2010	2	ARAVA 20 M	3286	FALSE	99	38614.6	37920.4	694.27	2020-04-01	2010-04-01				88216130
FFSU	XX	61755	1	1	2010	4	ARCALYST 2	76	FALSE	19	386479	386473	6	2020-10-01	2010-10-01				61755000101
FFSU	XX	61755	1	1	2010	1	ARCALYST 2	34	FALSE	16	327400	327400	0	2020-01-01	2010-01-01				61755000101
FFSU	XX	61755	1	1	2010	3	ARCALYST 2	66	FALSE	24	486622	486616	6	2020-07-01	2010-07-01				61755000101
FFSU	XX	61755	1	1	2010	2	ARCALYST 2	35	FALSE	17	345848	345846	2	2020-04-01	2010-04-01				61755000101
MCOU	XX	78	464	61	2010	3	AREDIA		TRUE					2020-07-01	2010-07-01				78046461
FFSU	XX	83	2609	1	2010	4	AREDIA		TRUE					2020-10-01	2010-10-01				83260901
FFSU	XX	83	2601	4	2010	4	AREDIA		TRUE					2020-10-01	2010-10-01				83260104
MCOU	XX	78	464	61	2010	2	AREDIA		TRUE					2020-04-01	2010-04-01				78046461
FFSU	XX	83	2601	4	2010	3	AREDIA		TRUE					2020-07-01	2010-07-01				83260104
FFSU	XX	83	2601	4	2010	2	AREDIA 30		TRUE					2020-04-01	2010-04-01				83260104
FFSU	XX	78	463	91	2010	1	AREDIA 30/	377	FALSE	153	40289.7	37917.8	2371.85	2020-01-01	2010-01-01				78046391
FFSU	XX	78	463	91	2010	3	AREDIA 30/	433	FALSE	185	63446.5	62167.4	1279.18	2020-07-01	2010-07-01				78046391
FFSU	XX	78	463	91	2010	4	AREDIA 30/	367	FALSE	150	47804.5	45736.5	2067.96	2020-10-01	2010-10-01				78046391
FFSU	XX	78	463	91	2010	2	AREDIA 30/	542	FALSE	214	76503.7	73889.8	2613.83	2020-04-01	2010-04-01				78046391
FFSU	XX	78	464	61	2010	4	AREDIA 90/	35.667	FALSE	32	15842.4	15842.4	0	2020-10-01	2010-10-01				78046461
FFSU	XX	78	464	61	2010	2	AREDIA 90/	34.997	FALSE	37	24764.5	24666.4	98.13	2020-04-01	2010-04-01				78046461
FFSU	XX	78	464	61	2010	3	AREDIA 90/	31.33	FALSE	30	16031.9	16031.9	0	2020-07-01	2010-07-01				78046461
FFSU	XX	78	464	61	2010	1	AREDIA 90/	33.998	FALSE	36	19113	18488.5	624.5	2020-01-01	2010-01-01				78046461
FFSU	XX	7	4407	1	2010	4	ARGATROBAN		TRUE					2020-10-01	2010-10-01				7440701
FFSU	XX	7	4407	1	2010	1	ARGATROBAN		TRUE					2020-01-01	2010-01-01				7440701
FFSU	XX	51552	698	7	2010	1	ARGININE		TRUE					2020-01-01	2010-01-01				51552069807
MCOU	XX	51552	698	5	2010	4	ARGININE		TRUE					2020-10-01	2010-10-01				51552069805
MCOU	XX	51552	698	5	2010	3	ARGININE		TRUE					2020-07-01	2010-07-01				51552069805
MCOU	XX	51552	698	7	2010	3	ARGININE		TRUE					2020-07-01	2010-07-01				51552069807
MCOU	XX	51552	698	7	2010	2	ARGININE		TRUE					2020-04-01	2010-04-01				51552069807
MCOU	XX	51552	698	7	2010	4	ARGININE		TRUE					2020-10-01	2010-10-01				51552069807
FFSU	XX	904	4215	51	2010	1	ARGININE 5		TRUE					2020-01-01	2010-01-01				904421551
FFSU	XX	904	4215	51	2010	2	ARGININE 5		TRUE					2020-04-01	2010-04-01				904421551
FFSU	XX	904	4215	51	2010	3	ARGININE 5		TRUE					2020-07-01	2010-07-01				904421551
FFSU	XX	38779	503	5	2010	4	ARGININE H		TRUE					2020-10-01	2010-10-01				38779050305
FFSU	XX	38779	503	9	2010	4	ARGININE H		TRUE					2020-10-01	2010-10-01				38779050309
FFSU	XX	38779	503	5	2010	3	ARGININE H		TRUE					2020-07-01	2010-07-01				38779050305
FFSU	XX	38779	503	8	2010	1	ARGININE H		TRUE					2020-01-01	2010-01-01				38779050308
FFSU	XX	38779	503	8	2010	2	ARGININE H		TRUE					2020-04-01	2010-04-01				38779050308
MCOU	XX	38779	503	5	2010	4	ARGININE H		TRUE					2020-10-01	2010-10-01				38779050305
FFSU	XX	38779	503	9	2010	3	ARGININE H		TRUE					2020-07-01	2010-07-01				38779050309
FFSU	XX	38779	503	5	2010	2	ARGININE H		TRUE					2020-04-01	2010-04-01				38779050305
MCOU	XX	51552	698	5	2010	2	ARGININE-L		TRUE					2020-04-01	2010-04-01				51552069805
FFSU	XX	51552	698	5	2010	1	ARGININE-L	5007.63	FALSE	51	1167.2	1118.4	48.8	2020-01-01	2010-01-01				51552069805
FFSU	XX	51552	698	7	2010	3	ARGININE-L	11415.2	FALSE	22	1352.72	1348.72	4	2020-07-01	2010-07-01				51552069807
FFSU	XX	51552	698	7	2010	2	ARGININE-L	6803.64	FALSE	17	780.81	780.61	0.2	2020-04-01	2010-04-01				51552069807
FFSU	XX	51552	698	7	2010	4	ARGININE-L	11143.7	FALSE	36	1495.92	1495.92	0	2020-10-01	2010-10-01				51552069807
FFSU	XX	51552	698	5	2010	2	ARGININE-L	5802.06	FALSE	51	1480.97	1429.57	51.4	2020-04-01	2010-04-01				51552069805
MCOU	XX	62856	245	11	2010	1	ARICEPT		TRUE					2020-01-01	2010-01-01				62856024511
MCOU	XX	62856	245	41	2010	4	ARICEPT		TRUE					2020-10-01	2010-10-01				62856024541
MCOU	XX	62856	246	11	2010	1	ARICEPT		TRUE					2020-01-01	2010-01-01				62856024611
MCOU	XX	62856	245	11	2010	2	ARICEPT	307	FALSE	11	2424.9	2421.9	3	2020-04-01	2010-04-01				62856024511
MCOU	XX	62856	245	11	2010	3	ARICEPT	648	FALSE	27	6140.1	6140.1	0	2020-07-01	2010-07-01				62856024511
MCOU	XX	62856	246	41	2010	3	ARICEPT 10		TRUE					2020-07-01	2010-07-01				62856024641
MCOU	XX	62856	246	41	2010	4	ARICEPT 10		TRUE					2020-10-01	2010-10-01				62856024641
MCOU	XX	62856	246	41	2010	1	ARICEPT 10		TRUE					2020-01-01	2010-01-01				62856024641
FFSU	XX	62856	246	11	2010	2	ARICEPT 10	229211	FALSE	7984	1.64537e+06	1.48496e+06	160409	2020-04-01	2010-04-01				62856024611
MCOU	XX	62856	246	41	2010	2	ARICEPT 10	360	FALSE	12	2294.82	2291.82	3	2020-04-01	2010-04-01				62856024641
MCOU	XX	62856	246	11	2010	4	ARICEPT 10	1903	FALSE	67	14505.1	14380.2	124.87	2020-10-01	2010-10-01				62856024611
FFSU	XX	62856	246	90	2010	1	ARICEPT 10	355339	FALSE	12166	2.45566e+06	2.25669e+06	198967	2020-01-01	2010-01-01				62856024690
FFSU	XX	62856	246	41	2010	1	ARICEPT 10	39519	FALSE	1404	259068	226095	32973.3	2020-01-01	2010-01-01				62856024641
FFSU	XX	62856	246	30	2010	4	ARICEPT 10	722090	FALSE	22825	5.66266e+06	5.47618e+06	186485	2020-10-01	2010-10-01				62856024630
FFSU	XX	62856	246	41	2010	3	ARICEPT 10	35216	FALSE	1245	258854	228881	29973.5	2020-07-01	2010-07-01				62856024641
FFSU	XX	62856	246	41	2010	2	ARICEPT 10	37417.5	FALSE	1354	257301	227126	30175.3	2020-04-01	2010-04-01				62856024641
FFSU	XX	62856	246	11	2010	4	ARICEPT 10	220869	FALSE	7679	1.70031e+06	1.5319e+06	168405	2020-10-01	2010-10-01				62856024611
FFSU	XX	62856	246	41	2010	4	ARICEPT 10	29707	FALSE	1063	218289	196685	21603.7	2020-10-01	2010-10-01				62856024641
MCOU	XX	62856	246	11	2010	3	ARICEPT 10	2124	FALSE	78	15952.6	15952.6	0	2020-07-01	2010-07-01				62856024611
FFSU	XX	62856	246	90	2010	4	ARICEPT 10	323327	FALSE	11016	2.52642e+06	2.34511e+06	181305	2020-10-01	2010-10-01				62856024690
FFSU	XX	62856	246	30	2010	2	ARICEPT 10	740304	FALSE	23449	5.37967e+06	5.1714e+06	208275	2020-04-01	2010-04-01				62856024630
FFSU	XX	62856	246	30	2010	3	ARICEPT 10	768470	FALSE	24203	5.83642e+06	5.61575e+06	220675	2020-07-01	2010-07-01				62856024630
MCOU	XX	62856	246	90	2010	2	ARICEPT 10	22173.5	FALSE	749	159848	159376	471.73	2020-04-01	2010-04-01				62856024690
MCOU	XX	62856	246	11	2010	2	ARICEPT 10	1556	FALSE	53	11541.2	11541.2	0	2020-04-01	2010-04-01				62856024611
MCOU	XX	62856	246	30	2010	4	ARICEPT 10	78025	FALSE	2618	604776	601665	3110.98	2020-10-01	2010-10-01				62856024630
MCOU	XX	62856	246	90	2010	1	ARICEPT 10	1008	FALSE	30	6069.36	6066.36	3	2020-01-01	2010-01-01				62856024690
FFSU	XX	62856	246	11	2010	1	ARICEPT 10	204560	FALSE	7196	1.41134e+06	1.25933e+06	152001	2020-01-01	2010-01-01				62856024611
MCOU	XX	62856	246	30	2010	1	ARICEPT 10	5174	FALSE	169	35490.2	35481.2	9	2020-01-01	2010-01-01				62856024630
FFSU	XX	62856	246	90	2010	3	ARICEPT 10	347908	FALSE	11888	2.64607e+06	2.43112e+06	214946	2020-07-01	2010-07-01				62856024690
MCOU	XX	62856	246	90	2010	3	ARICEPT 10	27993	FALSE	953	208869	208601	267.56	2020-07-01	2010-07-01				62856024690
FFSU	XX	62856	246	90	2010	2	ARICEPT 10	344783	FALSE	11816	2.50283e+06	2.30135e+06	201480	2020-04-01	2010-04-01				62856024690
FFSU	XX	62856	246	11	2010	3	ARICEPT 10	257025	FALSE	8946	1.94447e+06	1.72811e+06	216361	2020-07-01	2010-07-01				62856024611
MCOU	XX	62856	246	90	2010	4	ARICEPT 10	20883	FALSE	709	158766	157136	1630.69	2020-10-01	2010-10-01				62856024690
FFSU	XX	62856	246	30	2010	1	ARICEPT 10	714104	FALSE	22615	4.97193e+06	4.78593e+06	185999	2020-01-01	2010-01-01				62856024630
MCOU	XX	62856	246	30	2010	2	ARICEPT 10	87742	FALSE	2924	641999	640915	1083.85	2020-04-01	2010-04-01				62856024630
MCOU	XX	62856	246	30	2010	3	ARICEPT 10	111411	FALSE	3726	838670	835967	2702.36	2020-07-01	2010-07-01				62856024630
MCOU	XX	62856	247	90	2010	3	ARICEPT 23		TRUE					2020-07-01	2010-07-01				62856024790
MCOU	XX	62856	247	30	2010	3	ARICEPT 23		TRUE					2020-07-01	2010-07-01				62856024730
MCOU	XX	62856	247	90	2010	4	ARICEPT 23		TRUE					2020-10-01	2010-10-01				62856024790
FFSU	XX	62856	247	30	2010	4	ARICEPT 23	10890	FALSE	374	82375.3	77999.3	4376.03	2020-10-01	2010-10-01				62856024730
FFSU	XX	62856	247	90	2010	3	ARICEPT 23	477	FALSE	18	3686.11	3245.32	440.79	2020-07-01	2010-07-01				62856024790
FFSU	XX	62856	247	90	2010	4	ARICEPT 23	2970	FALSE	103	22746.4	19644.1	3102.29	2020-10-01	2010-10-01				62856024790
FFSU	XX	62856	247	30	2010	3	ARICEPT 23	1221	FALSE	41	9548.57	8553.43	995.14	2020-07-01	2010-07-01				62856024730
MCOU	XX	62856	247	30	2010	4	ARICEPT 23	856	FALSE	29	6319.74	6319.74	0	2020-10-01	2010-10-01				62856024730
MCOU	XX	62856	245	41	2010	1	ARICEPT 5		TRUE					2020-01-01	2010-01-01				62856024541
MCOU	XX	62856	245	90	2010	2	ARICEPT 5	9812	FALSE	335	72318.9	72305.4	13.5	2020-04-01	2010-04-01				62856024590
MCOU	XX	62856	245	30	2010	2	ARICEPT 5	49081	FALSE	1618	358657	357731	926.13	2020-04-01	2010-04-01				62856024530
MCOU	XX	62856	245	41	2010	3	ARICEPT 5	316	FALSE	13	2361.69	2361.69	0	2020-07-01	2010-07-01				62856024541
FFSU	XX	62856	245	11	2010	4	ARICEPT 5	33723.5	FALSE	1171	259740	227339	32400.7	2020-10-01	2010-10-01				62856024511
MCOU	XX	62856	245	90	2010	3	ARICEPT 5	12811	FALSE	440	97276.3	97023.8	252.51	2020-07-01	2010-07-01				62856024590
FFSU	XX	62856	245	41	2010	2	ARICEPT 5	10829	FALSE	444	73502.4	66361.9	7140.43	2020-04-01	2010-04-01				62856024541
FFSU	XX	62856	245	41	2010	3	ARICEPT 5	10486.1	FALSE	428	75847.7	67995	7852.71	2020-07-01	2010-07-01				62856024541
FFSU	XX	62856	245	41	2010	1	ARICEPT 5	10525.2	FALSE	450	69080.7	61620.7	7460.01	2020-01-01	2010-01-01				62856024541
FFSU	XX	62856	245	41	2010	4	ARICEPT 5	7577	FALSE	331	60106.1	53257.1	6848.94	2020-10-01	2010-10-01				62856024541
FFSU	XX	62856	245	90	2010	1	ARICEPT 5	142511	FALSE	4828	986915	917417	69498	2020-01-01	2010-01-01				62856024590
FFSU	XX	62856	245	11	2010	1	ARICEPT 5	25347	FALSE	891	177753	156703	21050.8	2020-01-01	2010-01-01				62856024511
FFSU	XX	62856	245	11	2010	2	ARICEPT 5	33812	FALSE	1224	245188	215396	29792.3	2020-04-01	2010-04-01				62856024511
MCOU	XX	62856	245	41	2010	2	ARICEPT 5	641	FALSE	22	4715.85	4706.85	9	2020-04-01	2010-04-01				62856024541
FFSU	XX	62856	245	30	2010	3	ARICEPT 5	469805	FALSE	14467	3.54548e+06	3.4591e+06	86385.3	2020-07-01	2010-07-01				62856024530
FFSU	XX	62856	245	11	2010	3	ARICEPT 5	36988	FALSE	1316	279475	244467	35007.1	2020-07-01	2010-07-01				62856024511
FFSU	XX	62856	245	90	2010	2	ARICEPT 5	148589	FALSE	4973	1.07071e+06	995707	75001.2	2020-04-01	2010-04-01				62856024590
MCOU	XX	62856	245	30	2010	1	ARICEPT 5	3235	FALSE	101	21511.5	21506.5	5	2020-01-01	2010-01-01				62856024530
FFSU	XX	62856	245	90	2010	4	ARICEPT 5	134830	FALSE	4573	1.04221e+06	986646	55567.3	2020-10-01	2010-10-01				62856024590
MCOU	XX	62856	245	30	2010	3	ARICEPT 5	63087	FALSE	2112	479378	475388	3990.28	2020-07-01	2010-07-01				62856024530
MCOU	XX	62856	245	90	2010	4	ARICEPT 5	10308	FALSE	361	81475.5	80895	580.53	2020-10-01	2010-10-01				62856024590
MCOU	XX	62856	245	30	2010	4	ARICEPT 5	44211	FALSE	1469	346871	344323	2548.27	2020-10-01	2010-10-01				62856024530
FFSU	XX	62856	245	30	2010	4	ARICEPT 5	459097	FALSE	14234	3.57858e+06	3.49952e+06	79055.9	2020-10-01	2010-10-01				62856024530
FFSU	XX	62856	245	30	2010	1	ARICEPT 5	429136	FALSE	13278	2.96759e+06	2.89116e+06	76422.2	2020-01-01	2010-01-01				62856024530
FFSU	XX	62856	245	30	2010	2	ARICEPT 5	451131	FALSE	13984	3.26828e+06	3.17522e+06	93062.5	2020-04-01	2010-04-01				62856024530
FFSU	XX	62856	245	90	2010	3	ARICEPT 5	145631	FALSE	4854	1.09325e+06	1.02395e+06	69298.9	2020-07-01	2010-07-01				62856024590
MCOU	XX	62856	245	90	2010	1	ARICEPT 5	898	FALSE	30	6295.76	6287.26	8.5	2020-01-01	2010-01-01				62856024590
MCOU	XX	62856	245	11	2010	4	ARICEPT 5	420	FALSE	17	3921.2	3918.2	3	2020-10-01	2010-10-01				62856024511
MCOU	XX	62856	832	30	2010	2	ARICEPT OD		TRUE					2020-04-01	2010-04-01				62856083230
MCOU	XX	62856	831	30	2010	2	ARICEPT OD		TRUE					2020-04-01	2010-04-01				62856083130
MCOU	XX	62856	831	30	2010	3	ARICEPT OD		TRUE					2020-07-01	2010-07-01				62856083130
MCOU	XX	62856	831	30	2010	4	ARICEPT OD		TRUE					2020-10-01	2010-10-01				62856083130
MCOU	XX	62856	832	30	2010	3	ARICEPT OD		TRUE					2020-07-01	2010-07-01				62856083230
FFSU	XX	62856	832	30	2010	2	ARICEPT OD	4425	FALSE	153	32015	29494.6	2520.44	2020-04-01	2010-04-01				62856083230
FFSU	XX	62856	831	30	2010	4	ARICEPT OD	2931	FALSE	100	23089.8	20139.8	2950	2020-10-01	2010-10-01				62856083130
FFSU	XX	62856	831	30	2010	2	ARICEPT OD	1660	FALSE	57	12434.9	11275.4	1159.57	2020-04-01	2010-04-01				62856083130
FFSU	XX	62856	832	30	2010	1	ARICEPT OD	4654	FALSE	155	32712.9	27443.7	5269.22	2020-01-01	2010-01-01				62856083230
FFSU	XX	62856	832	30	2010	4	ARICEPT OD	8674	FALSE	290	69532.9	61687.7	7845.15	2020-10-01	2010-10-01				62856083230
FFSU	XX	62856	831	30	2010	3	ARICEPT OD	1923	FALSE	68	14493	13386.5	1106.56	2020-07-01	2010-07-01				62856083130
FFSU	XX	62856	832	30	2010	3	ARICEPT OD	5515	FALSE	184	42737.6	38324	4413.57	2020-07-01	2010-07-01				62856083230
FFSU	XX	62856	831	30	2010	1	ARICEPT OD	2071	FALSE	74	14873.2	13161.3	1711.84	2020-01-01	2010-01-01				62856083130
MCOU	XX	62856	832	30	2010	4	ARICEPT OD	330	FALSE	11	2613.43	2613.43	0	2020-10-01	2010-10-01				62856083230
MCOU	XX	310	201	37	2010	3	ARIMIDEX		TRUE					2020-07-01	2010-07-01				310020137
FFSU	XX	310	201	37	2010	1	ARIMIDEX 1	10190	FALSE	304	96520.1	95958.6	561.52	2020-01-01	2010-01-01				310020137
MCOU	XX	310	201	30	2010	2	ARIMIDEX 1	79372	FALSE	2667	1.022e+06	1.01716e+06	4845.5	2020-04-01	2010-04-01				310020130
FFSU	XX	310	201	30	2010	2	ARIMIDEX 1	744001	FALSE	22531	9.47915e+06	9.31765e+06	161501	2020-04-01	2010-04-01				310020130
FFSU	XX	310	201	30	2010	1	ARIMIDEX 1	702991	FALSE	21256	8.67209e+06	8.531e+06	141094	2020-01-01	2010-01-01				310020130
FFSU	XX	310	201	37	2010	2	ARIMIDEX 1	7155	FALSE	210	68285.3	68205.3	80	2020-04-01	2010-04-01				310020137
MCOU	XX	310	201	37	2010	2	ARIMIDEX 1	630	FALSE	21	6085.82	6085.82	0	2020-04-01	2010-04-01				310020137
FFSU	XX	310	201	37	2010	3	ARIMIDEX 1	3593	FALSE	93	34146.4	33618.1	528.37	2020-07-01	2010-07-01				310020137
FFSU	XX	310	201	37	2010	4	ARIMIDEX 1	700	FALSE	16	6256.61	6256.61	0	2020-10-01	2010-10-01				310020137
FFSU	XX	310	201	30	2010	3	ARIMIDEX 1	407956	FALSE	12286	5.07328e+06	5.00876e+06	64516.3	2020-07-01	2010-07-01				310020130
MCOU	XX	310	201	30	2010	1	ARIMIDEX 1	3975	FALSE	132	51835.9	51790.9	45	2020-01-01	2010-01-01				310020130
FFSU	XX	310	201	30	2010	4	ARIMIDEX 1	182364	FALSE	5237	2.1504e+06	2.13448e+06	15919.2	2020-10-01	2010-10-01				310020130
MCOU	XX	310	201	30	2010	4	ARIMIDEX 1	3784	FALSE	131	166997	166985	12	2020-10-01	2010-10-01				310020130
MCOU	XX	310	201	30	2010	3	ARIMIDEX 1	27382	FALSE	927	468513	465976	2537.84	2020-07-01	2010-07-01				310020130
FFSU	XX	469	5116	1	2010	1	ARISTOCORT		TRUE					2020-01-01	2010-01-01				469511601
MCOU	XX	781	3084	75	2010	2	ARISTOSPAN	63	FALSE	18	91.31	91.31	0	2020-04-01	2010-04-01				781308475
FFSU	XX	781	3085	75	2010	3	ARISTOSPAN	695.27	FALSE	364	4443.22	3086.51	1356.71	2020-07-01	2010-07-01				781308575
MCOU	XX	781	3084	75	2010	3	ARISTOSPAN	342	FALSE	69	570.08	527.27	42.81	2020-07-01	2010-07-01				781308475
MCOU	XX	781	3084	75	2010	4	ARISTOSPAN	308	FALSE	64	446.81	423.18	23.63	2020-10-01	2010-10-01				781308475
FFSU	XX	781	3084	75	2010	3	ARISTOSPAN	258.14	FALSE	58	1536.7	791	745.7	2020-07-01	2010-07-01				781308475
FFSU	XX	54643	1056	0	2010	2	ARISTOSPAN		TRUE					2020-04-01	2010-04-01				54643105600
FFSU	XX	54643	1056	0	2010	1	ARISTOSPAN		TRUE					2020-01-01	2010-01-01				54643105600
MCOU	XX	781	3085	75	2010	2	ARISTOSPAN		TRUE					2020-04-01	2010-04-01				781308575
FFSU	XX	54643	1056	0	2010	3	ARISTOSPAN		TRUE					2020-07-01	2010-07-01				54643105600
MCOU	XX	781	3085	75	2010	3	ARISTOSPAN	38.35	FALSE	452	966.63	966.63	0	2020-07-01	2010-07-01				781308575
FFSU	XX	781	3084	75	2010	1	ARISTOSPAN	326.04	FALSE	73	2998.28	2779.95	218.33	2020-01-01	2010-01-01				781308475
FFSU	XX	781	3084	75	2010	2	ARISTOSPAN	353.02	FALSE	84	2014.42	1255.13	759.29	2020-04-01	2010-04-01				781308475
FFSU	XX	54643	1056	0	2010	4	ARISTOSPAN	117	FALSE	27	289.92	242	47.92	2020-10-01	2010-10-01				54643105600
FFSU	XX	781	3085	75	2010	4	ARISTOSPAN	1463.4	FALSE	341	3488.2	2247.27	1240.93	2020-10-01	2010-10-01				781308575
FFSU	XX	781	3084	75	2010	4	ARISTOSPAN	243	FALSE	64	1219.74	751.24	468.5	2020-10-01	2010-10-01				781308475
FFSU	XX	781	3085	71	2010	1	ARISTOSPAN	71.5	FALSE	40	949.12	856.44	92.68	2020-01-01	2010-01-01				781308571
FFSU	XX	781	3085	71	2010	4	ARISTOSPAN	110.25	FALSE	93	1000.59	858.9	141.69	2020-10-01	2010-10-01				781308571
FFSU	XX	781	3085	75	2010	2	ARISTOSPAN	968.25	FALSE	310	3180.69	2122.17	1058.52	2020-04-01	2010-04-01				781308575
FFSU	XX	781	3085	75	2010	1	ARISTOSPAN	732.75	FALSE	331	2711.02	1810.2	900.82	2020-01-01	2010-01-01				781308575
FFSU	XX	781	3085	71	2010	2	ARISTOSPAN	157.5	FALSE	59	1614.91	1565.02	49.89	2020-04-01	2010-04-01				781308571
FFSU	XX	781	3085	71	2010	3	ARISTOSPAN	85	FALSE	73	3417.18	3342.58	74.6	2020-07-01	2010-07-01				781308571
MCOU	XX	781	3085	75	2010	4	ARISTOSPAN	107.65	FALSE	435	2310.2	2310.2	0	2020-10-01	2010-10-01				781308575
MCOU	XX	7	3232	2	2010	3	ARIXTRA		TRUE					2020-07-01	2010-07-01				7323202
MCOU	XX	7	3236	2	2010	1	ARIXTRA		TRUE					2020-01-01	2010-01-01				7323602
MCOU	XX	7	3232	2	2010	4	ARIXTRA		TRUE					2020-10-01	2010-10-01				7323202
MCOU	XX	7	3230	2	2010	1	ARIXTRA		TRUE					2020-01-01	2010-01-01				7323002
MCOU	XX	7	3232	11	2010	1	ARIXTRA		TRUE					2020-01-01	2010-01-01				7323211
FFSU	XX	7	3232	1	2010	2	ARIXTRA	37.1	FALSE	36	3071.34	2816.29	255.05	2020-04-01	2010-04-01				7323201
MCOU	XX	7	3236	2	2010	3	ARIXTRA 10	316.4	FALSE	23	25344	25338	6	2020-07-01	2010-07-01				7323602
MCOU	XX	7	3236	2	2010	4	ARIXTRA 10	362.8	FALSE	23	39133	33799.9	5333.13	2020-10-01	2010-10-01				7323602
MCOU	XX	7	3236	1	2010	3	ARIXTRA 10		TRUE					2020-07-01	2010-07-01				7323601
FFSU	XX	7	3236	1	2010	1	ARIXTRA 10		TRUE					2020-01-01	2010-01-01				7323601
FFSU	XX	7	3236	1	2010	3	ARIXTRA 10		TRUE					2020-07-01	2010-07-01				7323601
FFSU	XX	7	3236	1	2010	2	ARIXTRA 10		TRUE					2020-04-01	2010-04-01				7323601
MCOU	XX	7	3236	1	2010	4	ARIXTRA 10		TRUE					2020-10-01	2010-10-01				7323601
MCOU	XX	7	3236	2	2010	2	ARIXTRA 10		TRUE					2020-04-01	2010-04-01				7323602
MCOU	XX	7	3236	1	2010	2	ARIXTRA 10		TRUE					2020-04-01	2010-04-01				7323601
FFSU	XX	7	3236	2	2010	3	ARIXTRA 10	1612.85	FALSE	184	230270	218971	11299.1	2020-07-01	2010-07-01				7323602
FFSU	XX	7	3236	2	2010	2	ARIXTRA 10	1782.15	FALSE	140	251049	247219	3830.35	2020-04-01	2010-04-01				7323602
FFSU	XX	7	3236	2	2010	4	ARIXTRA 10	1557.5	FALSE	188	210294	202995	7298.97	2020-10-01	2010-10-01				7323602
FFSU	XX	7	3236	2	2010	1	ARIXTRA 10	1790	FALSE	140	240820	237471	3349.04	2020-01-01	2010-01-01				7323602
FFSU	XX	7	3236	11	2010	3	ARIXTRA 10	7058.47	FALSE	573	952692	927400	25291.7	2020-07-01	2010-07-01				7323611
FFSU	XX	7	3236	1	2010	4	ARIXTRA 10	347.2	FALSE	21	50866.9	50852.9	14	2020-10-01	2010-10-01				7323601
MCOU	XX	7	3236	11	2010	4	ARIXTRA 10	1652.1	FALSE	95	208194	208173	21	2020-10-01	2010-10-01				7323611
FFSU	XX	7	3236	11	2010	4	ARIXTRA 10	7713.15	FALSE	588	1.00715e+06	995842	11306.6	2020-10-01	2010-10-01				7323611
FFSU	XX	7	3236	11	2010	2	ARIXTRA 10	5979	FALSE	444	785571	766806	18765.5	2020-04-01	2010-04-01				7323611
MCOU	XX	7	3236	11	2010	2	ARIXTRA 10	1241.2	FALSE	67	165928	165924	3	2020-04-01	2010-04-01				7323611
MCOU	XX	7	3236	11	2010	3	ARIXTRA 10	2004.2	FALSE	97	258108	258096	12	2020-07-01	2010-07-01				7323611
FFSU	XX	7	3236	11	2010	1	ARIXTRA 10	4802.19	FALSE	433	602635	596715	5919.89	2020-01-01	2010-01-01				7323611
MCOU	XX	7	3230	2	2010	3	ARIXTRA 2.	481.5	FALSE	106	48491	48384	107.04	2020-07-01	2010-07-01				7323002
MCOU	XX	7	3230	2	2010	4	ARIXTRA 2.	277.5	FALSE	74	22928.6	21820.7	1107.92	2020-10-01	2010-10-01				7323002
MCOU	XX	7	3230	2	2010	2	ARIXTRA 2.	271	FALSE	44	27157.3	27033.8	123.54	2020-04-01	2010-04-01				7323002
MCOU	XX	7	3230	1	2010	4	ARIXTRA 2.		TRUE					2020-10-01	2010-10-01				7323001
MCOU	XX	7	3230	1	2010	3	ARIXTRA 2.		TRUE					2020-07-01	2010-07-01				7323001
MCOU	XX	7	3230	1	2010	2	ARIXTRA 2.		TRUE					2020-04-01	2010-04-01				7323001
FFSU	XX	7	3230	11	2010	2	ARIXTRA 2.	13921.4	FALSE	1541	767234	738615	28619.1	2020-04-01	2010-04-01				7323011
MCOU	XX	7	3230	11	2010	2	ARIXTRA 2.	2224	FALSE	160	111975	111946	28.5	2020-04-01	2010-04-01				7323011
FFSU	XX	7	3230	1	2010	2	ARIXTRA 2.		TRUE					2020-04-01	2010-04-01				7323001
FFSU	XX	7	3230	2	2010	1	ARIXTRA 2.	1069.6	FALSE	135	60499.8	57986.5	2513.34	2020-01-01	2010-01-01				7323002
FFSU	XX	7	3230	1	2010	3	ARIXTRA 2.	244.7	FALSE	38	14743.3	14738.3	5	2020-07-01	2010-07-01				7323001
MCOU	XX	7	3230	11	2010	1	ARIXTRA 2.	183	FALSE	23	14142.2	14142.2	0	2020-01-01	2010-01-01				7323011
FFSU	XX	7	3230	1	2010	4	ARIXTRA 2.	309.1	FALSE	43	12191.7	12188.7	3	2020-10-01	2010-10-01				7323001
FFSU	XX	7	3230	1	2010	1	ARIXTRA 2.	43.62	FALSE	18	4023.64	4019.64	4	2020-01-01	2010-01-01				7323001
FFSU	XX	7	3230	2	2010	3	ARIXTRA 2.	1592.8	FALSE	203	100164	98283.3	1880.67	2020-07-01	2010-07-01				7323002
FFSU	XX	7	3230	2	2010	4	ARIXTRA 2.	1459.8	FALSE	191	95653.4	92660.8	2992.54	2020-10-01	2010-10-01				7323002
FFSU	XX	7	3230	11	2010	1	ARIXTRA 2.	14700.1	FALSE	1596	697112	656406	40706.1	2020-01-01	2010-01-01				7323011
MCOU	XX	7	3230	11	2010	3	ARIXTRA 2.	2461	FALSE	184	128337	128332	5	2020-07-01	2010-07-01				7323011
FFSU	XX	7	3230	11	2010	3	ARIXTRA 2.	15410.3	FALSE	1930	884900	857981	26918.7	2020-07-01	2010-07-01				7323011
MCOU	XX	7	3230	11	2010	4	ARIXTRA 2.	2371.9	FALSE	178	166010	165884	126.14	2020-10-01	2010-10-01				7323011
FFSU	XX	7	3230	2	2010	2	ARIXTRA 2.	1725.2	FALSE	254	103427	99717.9	3709.58	2020-04-01	2010-04-01				7323002
FFSU	XX	7	3230	11	2010	4	ARIXTRA 2.	17493.7	FALSE	2083	930997	893720	37276.3	2020-10-01	2010-10-01				7323011
FFSU	XX	7	3232	11	2010	3	ARIXTRA 5	3219.5	FALSE	329	488757	475030	13727.3	2020-07-01	2010-07-01				7323211
MCOU	XX	7	3232	11	2010	4	ARIXTRA 5	382.5	FALSE	23	59348.4	59336.4	12	2020-10-01	2010-10-01				7323211
FFSU	XX	7	3232	1	2010	3	ARIXTRA 5		TRUE					2020-07-01	2010-07-01				7323201
FFSU	XX	7	3232	2	2010	2	ARIXTRA 5	91	FALSE	18	23895.8	23522.8	373	2020-04-01	2010-04-01				7323202
FFSU	XX	7	3232	2	2010	1	ARIXTRA 5	176.8	FALSE	23	34430.3	34427.3	3	2020-01-01	2010-01-01				7323202
FFSU	XX	7	3232	1	2010	1	ARIXTRA 5	22.875	FALSE	20	3148.96	2069.29	1079.67	2020-01-01	2010-01-01				7323201
MCOU	XX	7	3232	11	2010	3	ARIXTRA 5	467	FALSE	25	63421.8	63409.8	12	2020-07-01	2010-07-01				7323211
MCOU	XX	7	3232	11	2010	2	ARIXTRA 5	390	FALSE	20	57856.5	57856.5	0	2020-04-01	2010-04-01				7323211
FFSU	XX	7	3232	2	2010	3	ARIXTRA 5	251	FALSE	27	61549.2	61440.9	108.25	2020-07-01	2010-07-01				7323202
FFSU	XX	7	3232	2	2010	4	ARIXTRA 5	176.68	FALSE	28	40314.1	40161.7	152.4	2020-10-01	2010-10-01				7323202
FFSU	XX	7	3232	1	2010	4	ARIXTRA 5	157.9	FALSE	11	23399.3	23379.3	20	2020-10-01	2010-10-01				7323201
FFSU	XX	7	3232	11	2010	1	ARIXTRA 5	2090.14	FALSE	179	274408	273612	795.54	2020-01-01	2010-01-01				7323211
FFSU	XX	7	3232	11	2010	4	ARIXTRA 5	2808.3	FALSE	275	438292	436342	1949.93	2020-10-01	2010-10-01				7323211
FFSU	XX	7	3232	11	2010	2	ARIXTRA 5	2496.54	FALSE	225	354203	348166	6036.91	2020-04-01	2010-04-01				7323211
FFSU	XX	7	3234	1	2010	3	ARIXTRA 7.	176.076	FALSE	60	26708.3	22306.6	4401.73	2020-07-01	2010-07-01				7323401
MCOU	XX	7	3234	2	2010	3	ARIXTRA 7.	305.071	FALSE	26	48919.2	48907.2	12	2020-07-01	2010-07-01				7323402
MCOU	XX	7	3234	11	2010	1	ARIXTRA 7.	138.6	FALSE	12	25544.3	25541.3	3	2020-01-01	2010-01-01				7323411
MCOU	XX	7	3234	2	2010	1	ARIXTRA 7.		TRUE					2020-01-01	2010-01-01				7323402
FFSU	XX	7	3234	11	2010	4	ARIXTRA 7.	15198.2	FALSE	1389	2.2443e+06	2.19791e+06	46388.6	2020-10-01	2010-10-01				7323411
MCOU	XX	7	3234	1	2010	3	ARIXTRA 7.		TRUE					2020-07-01	2010-07-01				7323401
MCOU	XX	7	3234	1	2010	2	ARIXTRA 7.		TRUE					2020-04-01	2010-04-01				7323401
MCOU	XX	7	3234	1	2010	4	ARIXTRA 7.		TRUE					2020-10-01	2010-10-01				7323401
FFSU	XX	7	3234	1	2010	4	ARIXTRA 7.	235.93	FALSE	34	41822.1	38391.3	3430.76	2020-10-01	2010-10-01				7323401
FFSU	XX	7	3234	1	2010	2	ARIXTRA 7.	205.048	FALSE	66	24812.3	24801.3	11	2020-04-01	2010-04-01				7323401
FFSU	XX	7	3234	1	2010	1	ARIXTRA 7.	203.467	FALSE	58	24667.3	24282.7	384.65	2020-01-01	2010-01-01				7323401
MCOU	XX	7	3234	2	2010	4	ARIXTRA 7.	227.202	FALSE	22	35811.7	35799.7	12	2020-10-01	2010-10-01				7323402
FFSU	XX	7	3234	11	2010	1	ARIXTRA 7.	12558.3	FALSE	1000	1.65958e+06	1.62563e+06	33955.4	2020-01-01	2010-01-01				7323411
MCOU	XX	7	3234	2	2010	2	ARIXTRA 7.	237.6	FALSE	25	37102.5	37099.5	3	2020-04-01	2010-04-01				7323402
FFSU	XX	7	3234	2	2010	3	ARIXTRA 7.	2587.51	FALSE	264	394863	392968	1895.25	2020-07-01	2010-07-01				7323402
FFSU	XX	7	3234	2	2010	2	ARIXTRA 7.	1851.38	FALSE	192	275221	275101	120	2020-04-01	2010-04-01				7323402
MCOU	XX	7	3234	11	2010	2	ARIXTRA 7.	3425.6	FALSE	173	456564	456556	8	2020-04-01	2010-04-01				7323411
FFSU	XX	7	3234	2	2010	1	ARIXTRA 7.	1915.67	FALSE	179	254652	253278	1373.65	2020-01-01	2010-01-01				7323402
MCOU	XX	7	3234	11	2010	3	ARIXTRA 7.	4243.13	FALSE	224	560150	560090	60	2020-07-01	2010-07-01				7323411
FFSU	XX	7	3234	11	2010	2	ARIXTRA 7.	14723.9	FALSE	1264	2.04626e+06	1.99783e+06	48427.5	2020-04-01	2010-04-01				7323411
MCOU	XX	7	3234	11	2010	4	ARIXTRA 7.	3128.87	FALSE	179	419904	413215	6688.46	2020-10-01	2010-10-01				7323411
FFSU	XX	7	3234	2	2010	4	ARIXTRA 7.	2785.58	FALSE	272	395874	394357	1517.02	2020-10-01	2010-10-01				7323402
FFSU	XX	7	3234	11	2010	3	ARIXTRA 7.	15224.1	FALSE	1414	2.22553e+06	2.19054e+06	34991.9	2020-07-01	2010-07-01				7323411
MCOU	XX	7	3236	11	2010	1	ARIXTRA IN		TRUE					2020-01-01	2010-01-01				7323611
MCOU	XX	7	3232	1	2010	4	ARIXTRA IN		TRUE					2020-10-01	2010-10-01				7323201
MCOU	XX	456	460	1	2010	3	ARMOUR THY	3527	FALSE	120	871.53	847.53	24	2020-07-01	2010-07-01				456046001
FFSU	XX	456	461	1	2010	3	ARMOUR THY	11026.5	FALSE	289	3569.27	3415.63	153.64	2020-07-01	2010-07-01				456046101
FFSU	XX	456	460	1	2010	4	ARMOUR THY	30886	FALSE	783	8803.19	8216.3	586.89	2020-10-01	2010-10-01				456046001
MCOU	XX	456	460	1	2010	4	ARMOUR THY	7343	FALSE	217	1847.9	1795.9	52	2020-10-01	2010-10-01				456046001
FFSU	XX	456	458	1	2010	4	ARMOUR THY	126705	FALSE	2559	23582	21479.6	2102.35	2020-10-01	2010-10-01				456045801
FFSU	XX	456	459	1	2010	4	ARMOUR THY	259015	FALSE	4768	49798.2	47083.3	2714.84	2020-10-01	2010-10-01				456045901
FFSU	XX	456	458	0	2010	1	ARMOUR THY		TRUE					2020-01-01	2010-01-01				456045800
MCOU	XX	456	457	1	2010	2	ARMOUR THY		TRUE					2020-04-01	2010-04-01				456045701
FFSU	XX	456	459	63	2010	4	ARMOUR THY		TRUE					2020-10-01	2010-10-01				456045963
MCOU	XX	456	463	1	2010	1	ARMOUR THY		TRUE					2020-01-01	2010-01-01				456046301
FFSU	XX	456	459	0	2010	1	ARMOUR THY		TRUE					2020-01-01	2010-01-01				456045900
MCOU	XX	456	458	11	2010	4	ARMOUR THY		TRUE					2020-10-01	2010-10-01				456045811
MCOU	XX	456	463	1	2010	2	ARMOUR THY		TRUE					2020-04-01	2010-04-01				456046301
FFSU	XX	456	458	63	2010	4	ARMOUR THY		TRUE					2020-10-01	2010-10-01				456045863
FFSU	XX	456	458	0	2010	2	ARMOUR THY		TRUE					2020-04-01	2010-04-01				456045800
FFSU	XX	456	461	63	2010	2	ARMOUR THY		TRUE					2020-04-01	2010-04-01				456046163
MCOU	XX	456	459	0	2010	2	ARMOUR THY		TRUE					2020-04-01	2010-04-01				456045900
MCOU	XX	456	461	1	2010	1	ARMOUR THY		TRUE					2020-01-01	2010-01-01				456046101
MCOU	XX	456	459	0	2010	3	ARMOUR THY		TRUE					2020-07-01	2010-07-01				456045900
FFSU	XX	456	458	11	2010	3	ARMOUR THY		TRUE					2020-07-01	2010-07-01				456045811
MCOU	XX	456	457	1	2010	1	ARMOUR THY		TRUE					2020-01-01	2010-01-01				456045701
MCOU	XX	456	458	63	2010	3	ARMOUR THY		TRUE					2020-07-01	2010-07-01				456045863
MCOU	XX	456	458	63	2010	4	ARMOUR THY		TRUE					2020-10-01	2010-10-01				456045863
FFSU	XX	456	459	11	2010	4	ARMOUR THY		TRUE					2020-10-01	2010-10-01				456045911
MCOU	XX	456	462	1	2010	2	ARMOUR THY		TRUE					2020-04-01	2010-04-01				456046201
FFSU	XX	456	463	1	2010	3	ARMOUR THY		TRUE					2020-07-01	2010-07-01				456046301
FFSU	XX	456	459	1	2010	3	ARMOUR THY	242435	FALSE	4295	47211.5	44249.5	2961.99	2020-07-01	2010-07-01				456045901
FFSU	XX	456	459	0	2010	4	ARMOUR THY		TRUE					2020-10-01	2010-10-01				456045900
FFSU	XX	456	459	0	2010	3	ARMOUR THY		TRUE					2020-07-01	2010-07-01				456045900
MCOU	XX	456	459	63	2010	3	ARMOUR THY		TRUE					2020-07-01	2010-07-01				456045963
MCOU	XX	456	459	63	2010	2	ARMOUR THY		TRUE					2020-04-01	2010-04-01				456045963
MCOU	XX	456	459	63	2010	4	ARMOUR THY		TRUE					2020-10-01	2010-10-01				456045963
MCOU	XX	456	463	1	2010	4	ARMOUR THY		TRUE					2020-10-01	2010-10-01				456046301
FFSU	XX	456	459	0	2010	2	ARMOUR THY		TRUE					2020-04-01	2010-04-01				456045900
MCOU	XX	456	463	1	2010	3	ARMOUR THY		TRUE					2020-07-01	2010-07-01				456046301
FFSU	XX	456	458	0	2010	3	ARMOUR THY		TRUE					2020-07-01	2010-07-01				456045800
FFSU	XX	456	461	63	2010	1	ARMOUR THY		TRUE					2020-01-01	2010-01-01				456046163
MCOU	XX	456	462	1	2010	3	ARMOUR THY		TRUE					2020-07-01	2010-07-01				456046201
MCOU	XX	456	458	63	2010	2	ARMOUR THY		TRUE					2020-04-01	2010-04-01				456045863
MCOU	XX	456	462	1	2010	4	ARMOUR THY	690	FALSE	23	289.96	289.96	0	2020-10-01	2010-10-01				456046201
MCOU	XX	456	457	1	2010	4	ARMOUR THY	4595	FALSE	118	624.77	588.77	36	2020-10-01	2010-10-01				456045701
FFSU	XX	456	462	1	2010	1	ARMOUR THY	1129	FALSE	51	587.73	507.67	80.06	2020-01-01	2010-01-01				456046201
FFSU	XX	456	462	1	2010	2	ARMOUR THY	326	FALSE	16	161.09	144.09	17	2020-04-01	2010-04-01				456046201
FFSU	XX	456	457	1	2010	2	ARMOUR THY	3145	FALSE	63	560.26	493.26	67	2020-04-01	2010-04-01				456045701
MCOU	XX	456	464	1	2010	2	ARMOUR THY	381	FALSE	13	323.05	297.48	25.57	2020-04-01	2010-04-01				456046401
FFSU	XX	456	462	1	2010	3	ARMOUR THY	245	FALSE	11	126.01	126.01	0	2020-07-01	2010-07-01				456046201
FFSU	XX	456	463	1	2010	1	ARMOUR THY	1350	FALSE	59	973.11	892.96	80.15	2020-01-01	2010-01-01				456046301
FFSU	XX	456	463	1	2010	2	ARMOUR THY	477	FALSE	18	367.3	349.3	18	2020-04-01	2010-04-01				456046301
FFSU	XX	456	459	63	2010	1	ARMOUR THY	937	FALSE	21	283.49	271.49	12	2020-01-01	2010-01-01				456045963
FFSU	XX	456	458	63	2010	3	ARMOUR THY	821	FALSE	22	239.11	206.11	33	2020-07-01	2010-07-01				456045863
FFSU	XX	456	464	1	2010	2	ARMOUR THY	1529	FALSE	50	1301.74	1202.04	99.7	2020-04-01	2010-04-01				456046401
FFSU	XX	456	461	1	2010	2	ARMOUR THY	2383	FALSE	68	903.73	838.73	65	2020-04-01	2010-04-01				456046101
FFSU	XX	456	458	63	2010	1	ARMOUR THY	902	FALSE	12	213.42	191.42	22	2020-01-01	2010-01-01				456045863
FFSU	XX	456	460	1	2010	2	ARMOUR THY	2442	FALSE	51	670.14	620.52	49.62	2020-04-01	2010-04-01				456046001
FFSU	XX	456	462	1	2010	4	ARMOUR THY	2530	FALSE	64	1270.21	1183.61	86.6	2020-10-01	2010-10-01				456046201
FFSU	XX	456	464	1	2010	4	ARMOUR THY	1180	FALSE	32	990.62	945.26	45.36	2020-10-01	2010-10-01				456046401
FFSU	XX	456	460	1	2010	3	ARMOUR THY	16453	FALSE	410	4775.46	4405.01	370.45	2020-07-01	2010-07-01				456046001
FFSU	XX	456	457	1	2010	3	ARMOUR THY	13845	FALSE	312	2387.84	2125.54	262.3	2020-07-01	2010-07-01				456045701
FFSU	XX	456	457	1	2010	4	ARMOUR THY	22379	FALSE	519	3814.57	3399.72	414.85	2020-10-01	2010-10-01				456045701
FFSU	XX	456	463	1	2010	4	ARMOUR THY	600	FALSE	21	449.17	430.17	19	2020-10-01	2010-10-01				456046301
MCOU	XX	456	464	1	2010	4	ARMOUR THY	330	FALSE	11	279.28	271.19	8.09	2020-10-01	2010-10-01				456046401
FFSU	XX	456	459	63	2010	2	ARMOUR THY	778	FALSE	12	210.75	204.75	6	2020-04-01	2010-04-01				456045963
MCOU	XX	456	461	1	2010	3	ARMOUR THY	2193	FALSE	65	616.5	590.5	26	2020-07-01	2010-07-01				456046101
FFSU	XX	456	464	1	2010	1	ARMOUR THY	1706	FALSE	65	1445.21	1345.04	100.17	2020-01-01	2010-01-01				456046401
MCOU	XX	456	460	1	2010	2	ARMOUR THY	360	FALSE	11	97.93	97.93	0	2020-04-01	2010-04-01				456046001
FFSU	XX	456	460	1	2010	1	ARMOUR THY	1916	FALSE	63	621.06	536.56	84.5	2020-01-01	2010-01-01				456046001
FFSU	XX	456	459	63	2010	3	ARMOUR THY	722	FALSE	14	209.47	203.47	6	2020-07-01	2010-07-01				456045963
FFSU	XX	456	461	1	2010	1	ARMOUR THY	6922	FALSE	208	2518.88	2175.12	343.76	2020-01-01	2010-01-01				456046101
MCOU	XX	456	461	1	2010	2	ARMOUR THY	450	FALSE	15	154.09	154.09	0	2020-04-01	2010-04-01				456046101
MCOU	XX	456	464	1	2010	3	ARMOUR THY	447	FALSE	17	375.42	359.24	16.18	2020-07-01	2010-07-01				456046401
FFSU	XX	456	458	63	2010	2	ARMOUR THY	731	FALSE	16	201.76	161.95	39.81	2020-04-01	2010-04-01				456045863
FFSU	XX	456	464	1	2010	3	ARMOUR THY	929	FALSE	23	747.76	738.76	9	2020-07-01	2010-07-01				456046401
MCOU	XX	456	457	1	2010	3	ARMOUR THY	3132	FALSE	77	400.63	368.89	31.74	2020-07-01	2010-07-01				456045701
MCOU	XX	456	459	1	2010	3	ARMOUR THY	66952	FALSE	1397	25533.4	25380.3	153.06	2020-07-01	2010-07-01				456045901
MCOU	XX	456	459	1	2010	2	ARMOUR THY	38990	FALSE	833	6253.23	5977.01	276.22	2020-04-01	2010-04-01				456045901
FFSU	XX	456	458	1	2010	1	ARMOUR THY	50259	FALSE	969	9653.6	8778.95	874.65	2020-01-01	2010-01-01				456045801
FFSU	XX	456	457	1	2010	1	ARMOUR THY	1716	FALSE	44	307.31	267.23	40.08	2020-01-01	2010-01-01				456045701
MCOU	XX	456	458	1	2010	1	ARMOUR THY	560	FALSE	14	64.13	58.13	6	2020-01-01	2010-01-01				456045801
FFSU	XX	456	459	1	2010	2	ARMOUR THY	217319	FALSE	3845	42911.1	39748.8	3162.33	2020-04-01	2010-04-01				456045901
FFSU	XX	456	458	1	2010	3	ARMOUR THY	124470	FALSE	2433	22296.8	20767.9	1528.88	2020-07-01	2010-07-01				456045801
MCOU	XX	456	459	1	2010	1	ARMOUR THY	1297	FALSE	31	218.45	203.45	15	2020-01-01	2010-01-01				456045901
MCOU	XX	456	458	1	2010	2	ARMOUR THY	18883	FALSE	397	2708.22	2599.22	109	2020-04-01	2010-04-01				456045801
MCOU	XX	456	458	1	2010	4	ARMOUR THY	26074	FALSE	599	3859.39	3744.2	115.19	2020-10-01	2010-10-01				456045801
FFSU	XX	456	458	1	2010	2	ARMOUR THY	89531	FALSE	1733	16413.8	15145.9	1267.94	2020-04-01	2010-04-01				456045801
MCOU	XX	456	458	1	2010	3	ARMOUR THY	26397	FALSE	588	3692.51	3626.77	65.74	2020-07-01	2010-07-01				456045801
MCOU	XX	456	459	1	2010	4	ARMOUR THY	59023	FALSE	1243	20617	20383.6	233.44	2020-10-01	2010-10-01				456045901
FFSU	XX	456	459	1	2010	1	ARMOUR THY	122470	FALSE	2389	24993	23097.7	1895.31	2020-01-01	2010-01-01				456045901
MCOU	XX	456	461	1	2010	4	ARMOUR THY	4459	FALSE	136	1274.62	1253.62	21	2020-10-01	2010-10-01				456046101
FFSU	XX	456	461	1	2010	4	ARMOUR THY	20890.5	FALSE	515	7005.65	6598.42	407.23	2020-10-01	2010-10-01				456046101
FFSU	XX	9	7663	4	2010	4	AROMASIN 2	143039	FALSE	4494	1.6557e+06	1.63316e+06	22535.3	2020-10-01	2010-10-01				9766304
FFSU	XX	9	7663	4	2010	3	AROMASIN 2	140047	FALSE	4411	1.62211e+06	1.59738e+06	24727.2	2020-07-01	2010-07-01				9766304
FFSU	XX	9	7663	4	2010	1	AROMASIN 2	125934	FALSE	3943	1.42876e+06	1402159	26599.5	2020-01-01	2010-01-01				9766304
MCOU	XX	9	7663	4	2010	1	AROMASIN 2	1339	FALSE	45	15676.5	15651	25.5	2020-01-01	2010-01-01				9766304
MCOU	XX	9	7663	4	2010	4	AROMASIN 2	14321	FALSE	474	161428	160348	1079.59	2020-10-01	2010-10-01				9766304
MCOU	XX	9	7663	4	2010	2	AROMASIN 2	14670	FALSE	496	172027	171783	244	2020-04-01	2010-04-01				9766304
FFSU	XX	9	7663	4	2010	2	AROMASIN 2	128962	FALSE	4057	1.48983e+06	1.46846e+06	21375.2	2020-04-01	2010-04-01				9766304
MCOU	XX	9	7663	4	2010	3	AROMASIN 2	17259	FALSE	582	199264	198429	835.08	2020-07-01	2010-07-01				9766304
FFSU	XX	7	4401	1	2010	3	ARRANON		TRUE					2020-07-01	2010-07-01				7440101
FFSU	XX	7	4401	1	2010	1	ARRANON	3200	FALSE	13	26540.8	26540.8	0	2020-01-01	2010-01-01				7440101
FFSU	XX	7	4401	6	2010	3	ARRANON 25		TRUE					2020-07-01	2010-07-01				7440106
FFSU	XX	7	4401	6	2010	4	ARRANON 25	5432	FALSE	14	39735.1	39735.1	0	2020-10-01	2010-10-01				7440106
FFSU	XX	7	4401	6	2010	2	ARRANON 25	8550	FALSE	25	86112.2	86112.2	0	2020-04-01	2010-04-01				7440106
FFSU	XX	7	4401	6	2010	1	ARRANON IN		TRUE					2020-01-01	2010-01-01				7440106
FFSU	XX	49348	883	84	2010	1	ARTHRICREA		TRUE					2020-01-01	2010-01-01				49348088384
FFSU	XX	49348	883	84	2010	4	ARTHRICREA		TRUE					2020-10-01	2010-10-01				49348088384
MCOU	XX	24385	165	53	2010	4	ARTHRICREA		TRUE					2020-10-01	2010-10-01				24385016553
MCOU	XX	24385	165	53	2010	2	ARTHRICREA		TRUE					2020-04-01	2010-04-01				24385016553
FFSU	XX	49348	883	84	2010	3	ARTHRICREA		TRUE					2020-07-01	2010-07-01				49348088384
FFSU	XX	24385	165	53	2010	1	ARTHRICREA	8145	FALSE	91	607.19	607.19	0	2020-01-01	2010-01-01				24385016553
FFSU	XX	24385	165	53	2010	3	ARTHRICREA	4895	FALSE	54	350.19	350.19	0	2020-07-01	2010-07-01				24385016553
MCOU	XX	24385	165	53	2010	3	ARTHRICREA	1235.06	FALSE	14	102.7	102.7	0	2020-07-01	2010-07-01				24385016553
FFSU	XX	24385	165	53	2010	2	ARTHRICREA	4985	FALSE	55	377.66	377.66	0	2020-04-01	2010-04-01				24385016553
FFSU	XX	24385	165	53	2010	4	ARTHRICREA	2995	FALSE	35	175.27	175.27	0	2020-10-01	2010-10-01				24385016553
MCOU	XX	59366	2693	6	2010	3	ARTHRITIS		TRUE					2020-07-01	2010-07-01				59366269306
MCOU	XX	63868	89	1	2010	1	ARTHRITIS		TRUE					2020-01-01	2010-01-01				63868008901
FFSU	XX	24385	677	29	2010	4	ARTHRITIS		TRUE					2020-10-01	2010-10-01				24385067729
FFSU	XX	36800	544	78	2010	4	ARTHRITIS		TRUE					2020-10-01	2010-10-01				36800054478
MCOU	XX	24385	677	29	2010	4	ARTHRITIS		TRUE					2020-10-01	2010-10-01				24385067729
MCOU	XX	63868	89	50	2010	1	ARTHRITIS		TRUE					2020-01-01	2010-01-01				63868008950
FFSU	XX	36800	165	94	2010	4	ARTHRITIS		TRUE					2020-10-01	2010-10-01				36800016594
MCOU	XX	15127	332	1	2010	3	ARTHRITIS		TRUE					2020-07-01	2010-07-01				15127033201
MCOU	XX	49614	423	78	2010	3	ARTHRITIS		TRUE					2020-07-01	2010-07-01				49614042378
MCOU	XX	573	271	10	2010	4	ARTHRITIS		TRUE					2020-10-01	2010-10-01				573027110
MCOU	XX	24385	629	71	2010	1	ARTHRITIS		TRUE					2020-01-01	2010-01-01				24385062971
MCOU	XX	59366	2693	6	2010	2	ARTHRITIS		TRUE					2020-04-01	2010-04-01				59366269306
MCOU	XX	573	271	20	2010	2	ARTHRITIS		TRUE					2020-04-01	2010-04-01				573027120
FFSU	XX	49614	473	71	2010	2	ARTHRITIS		TRUE					2020-04-01	2010-04-01				49614047371
MCOU	XX	24385	629	78	2010	1	ARTHRITIS		TRUE					2020-01-01	2010-01-01				24385062978
MCOU	XX	24385	677	29	2010	2	ARTHRITIS		TRUE					2020-04-01	2010-04-01				24385067729
MCOU	XX	49348	921	10	2010	3	ARTHRITIS		TRUE					2020-07-01	2010-07-01				49348092110
FFSU	XX	49614	423	78	2010	4	ARTHRITIS		TRUE					2020-10-01	2010-10-01				49614042378
MCOU	XX	37205	34	71	2010	1	ARTHRITIS		TRUE					2020-01-01	2010-01-01				37205003471
FFSU	XX	36800	544	71	2010	4	ARTHRITIS		TRUE					2020-10-01	2010-10-01				36800054471
MCOU	XX	573	271	20	2010	1	ARTHRITIS		TRUE					2020-01-01	2010-01-01				573027120
FFSU	XX	49614	423	78	2010	2	ARTHRITIS		TRUE					2020-04-01	2010-04-01				49614042378
MCOU	XX	573	271	20	2010	4	ARTHRITIS		TRUE					2020-10-01	2010-10-01				573027120
FFSU	XX	51660	333	50	2010	2	ARTHRITIS		TRUE					2020-04-01	2010-04-01				51660033350
FFSU	XX	573	271	20	2010	1	ARTHRITIS		TRUE					2020-01-01	2010-01-01				573027120
MCOU	XX	36800	966	47	2010	4	ARTHRITIS		TRUE					2020-10-01	2010-10-01				36800096647
FFSU	XX	49614	473	71	2010	1	ARTHRITIS		TRUE					2020-01-01	2010-01-01				49614047371
FFSU	XX	36800	966	47	2010	4	ARTHRITIS		TRUE					2020-10-01	2010-10-01				36800096647
MCOU	XX	49614	473	71	2010	2	ARTHRITIS		TRUE					2020-04-01	2010-04-01				49614047371
MCOU	XX	49348	704	9	2010	1	ARTHRITIS		TRUE					2020-01-01	2010-01-01				49348070409
FFSU	XX	51660	333	50	2010	3	ARTHRITIS	1740	FALSE	21	155.15	155.15	0	2020-07-01	2010-07-01				51660033350
MCOU	XX	49348	921	9	2010	3	ARTHRITIS	1770	FALSE	28	245.5	240.5	5	2020-07-01	2010-07-01				49348092109
FFSU	XX	63868	89	50	2010	2	ARTHRITIS	1060	FALSE	14	104.49	104.49	0	2020-04-01	2010-04-01				63868008950
MCOU	XX	15127	332	1	2010	4	ARTHRITIS	1748	FALSE	21	150.87	150.87	0	2020-10-01	2010-10-01				15127033201
MCOU	XX	59366	2692	6	2010	3	ARTHRITIS	6157.48	FALSE	104	724.62	712.62	12	2020-07-01	2010-07-01				59366269206
FFSU	XX	59366	2692	6	2010	3	ARTHRITIS	17425.3	FALSE	302	2531.64	2472.64	59	2020-07-01	2010-07-01				59366269206
MCOU	XX	59366	2692	6	2010	4	ARTHRITIS	2949.98	FALSE	49	353.39	348.39	5	2020-10-01	2010-10-01				59366269206
MCOU	XX	24385	629	78	2010	4	ARTHRITIS	5917	FALSE	63	503.74	503.74	0	2020-10-01	2010-10-01				24385062978
FFSU	XX	49348	921	9	2010	3	ARTHRITIS	1994	FALSE	23	216.07	209.07	7	2020-07-01	2010-07-01				49348092109
FFSU	XX	63868	89	50	2010	4	ARTHRITIS	2240	FALSE	22	201.14	196.14	5	2020-10-01	2010-10-01				63868008950
MCOU	XX	24385	629	78	2010	2	ARTHRITIS	13388	FALSE	147	1335.33	1334.33	1	2020-04-01	2010-04-01				24385062978
MCOU	XX	63868	89	50	2010	4	ARTHRITIS	1100	FALSE	13	81.22	80.22	1	2020-10-01	2010-10-01				63868008950
MCOU	XX	59366	2692	6	2010	1	ARTHRITIS	2053.98	FALSE	36	266.01	263.01	3	2020-01-01	2010-01-01				59366269206
FFSU	XX	59366	2692	6	2010	2	ARTHRITIS	39401.7	FALSE	682	5940.08	5850.08	90	2020-04-01	2010-04-01				59366269206
FFSU	XX	63868	89	50	2010	1	ARTHRITIS	1200	FALSE	17	113.72	113.72	0	2020-01-01	2010-01-01				63868008950
MCOU	XX	63868	89	50	2010	2	ARTHRITIS	1940	FALSE	29	144.55	142.55	2	2020-04-01	2010-04-01				63868008950
MCOU	XX	63868	89	50	2010	3	ARTHRITIS	1975	FALSE	28	151.69	151.69	0	2020-07-01	2010-07-01				63868008950
FFSU	XX	24385	629	78	2010	4	ARTHRITIS	43755	FALSE	544	4228.68	4094.68	134	2020-10-01	2010-10-01				24385062978
FFSU	XX	24385	629	78	2010	2	ARTHRITIS	64244	FALSE	792	6258.38	6027.38	231	2020-04-01	2010-04-01				24385062978
MCOU	XX	24385	629	78	2010	3	ARTHRITIS	12469	FALSE	155	1130.5	1121.5	9	2020-07-01	2010-07-01				24385062978
FFSU	XX	63868	89	50	2010	3	ARTHRITIS	1161	FALSE	14	110.08	108.08	2	2020-07-01	2010-07-01				63868008950
FFSU	XX	59366	2692	6	2010	1	ARTHRITIS	43086.4	FALSE	728	6194.67	6169.17	25.5	2020-01-01	2010-01-01				59366269206
FFSU	XX	59366	2692	6	2010	4	ARTHRITIS	8395	FALSE	145	1227.35	1196.35	31	2020-10-01	2010-10-01				59366269206
MCOU	XX	59366	2692	6	2010	2	ARTHRITIS	17185.8	FALSE	299	2172.82	2153.82	19	2020-04-01	2010-04-01				59366269206
FFSU	XX	51660	333	50	2010	4	ARTHRITIS	1378	FALSE	14	100.37	100.37	0	2020-10-01	2010-10-01				51660033350
FFSU	XX	24385	629	78	2010	3	ARTHRITIS	58460	FALSE	711	5394.57	5355.57	39	2020-07-01	2010-07-01				24385062978
FFSU	XX	24385	629	78	2010	1	ARTHRITIS	73355	FALSE	871	7020.52	6839.52	181	2020-01-01	2010-01-01				24385062978
FFSU	XX	25	1411	60	2010	1	ARTHROTEC	112346	FALSE	1801	278279	273720	4559.17	2020-01-01	2010-01-01				25141160
FFSU	XX	25	1421	60	2010	1	ARTHROTEC	296818	FALSE	5098	740548	725711	14836.3	2020-01-01	2010-01-01				25142160
FFSU	XX	25	1411	34	2010	3	ARTHROTEC		TRUE					2020-07-01	2010-07-01				25141134
FFSU	XX	25	1411	34	2010	4	ARTHROTEC		TRUE					2020-10-01	2010-10-01				25141134
FFSU	XX	25	1421	34	2010	4	ARTHROTEC		TRUE					2020-10-01	2010-10-01				25142134
FFSU	XX	25	1411	34	2010	1	ARTHROTEC		TRUE					2020-01-01	2010-01-01				25141134
FFSU	XX	25	1421	34	2010	2	ARTHROTEC		TRUE					2020-04-01	2010-04-01				25142134
FFSU	XX	25	1421	34	2010	3	ARTHROTEC		TRUE					2020-07-01	2010-07-01				25142134
MCOU	XX	25	1411	90	2010	4	ARTHROTEC		TRUE					2020-10-01	2010-10-01				25141190
MCOU	XX	25	1411	60	2010	1	ARTHROTEC		TRUE					2020-01-01	2010-01-01				25141160
MCOU	XX	25	1411	60	2010	4	ARTHROTEC	5269	FALSE	97	13613.3	13055.1	558.19	2020-10-01	2010-10-01				25141160
FFSU	XX	25	1411	90	2010	3	ARTHROTEC	18401	FALSE	246	47716.4	46429.9	1286.45	2020-07-01	2010-07-01				25141190
FFSU	XX	25	1421	60	2010	3	ARTHROTEC	285781	FALSE	4888	737598	724365	13232.6	2020-07-01	2010-07-01				25142160
MCOU	XX	25	1411	60	2010	3	ARTHROTEC	3929	FALSE	72	10083	9810.78	272.17	2020-07-01	2010-07-01				25141160
FFSU	XX	25	1421	60	2010	4	ARTHROTEC	277239	FALSE	4758	719212	707544	11668.4	2020-10-01	2010-10-01				25142160
FFSU	XX	25	1411	60	2010	4	ARTHROTEC	104311	FALSE	1699	270066	264133	5932.96	2020-10-01	2010-10-01				25141160
FFSU	XX	25	1411	34	2010	2	ARTHROTEC	696	FALSE	15	1799.79	1742.37	57.42	2020-04-01	2010-04-01				25141134
FFSU	XX	25	1411	90	2010	4	ARTHROTEC	17688	FALSE	244	46223.6	45532.5	691.1	2020-10-01	2010-10-01				25141190
MCOU	XX	25	1421	60	2010	4	ARTHROTEC	12251	FALSE	235	30995.8	30368.1	627.74	2020-10-01	2010-10-01				25142160
MCOU	XX	25	1421	60	2010	2	ARTHROTEC	10627	FALSE	211	26159.5	25836.1	323.42	2020-04-01	2010-04-01				25142160
FFSU	XX	25	1411	60	2010	3	ARTHROTEC	107825	FALSE	1735	277129	272576	4553.15	2020-07-01	2010-07-01				25141160
MCOU	XX	25	1411	90	2010	3	ARTHROTEC	977	FALSE	14	2524.51	2130.81	393.7	2020-07-01	2010-07-01				25141190
FFSU	XX	25	1421	60	2010	2	ARTHROTEC	289474	FALSE	4958	723797	711380	12417.1	2020-04-01	2010-04-01				25142160
MCOU	XX	25	1411	90	2010	2	ARTHROTEC	870	FALSE	12	2172.64	1913.4	259.24	2020-04-01	2010-04-01				25141190
MCOU	XX	25	1421	60	2010	3	ARTHROTEC	13161	FALSE	239	33661.6	33310.5	351.09	2020-07-01	2010-07-01				25142160
FFSU	XX	25	1411	90	2010	1	ARTHROTEC	14278	FALSE	203	34772.9	34580.2	192.68	2020-01-01	2010-01-01				25141190
FFSU	XX	25	1421	34	2010	1	ARTHROTEC	660	FALSE	11	1746.39	1728.39	18	2020-01-01	2010-01-01				25142134
FFSU	XX	25	1411	90	2010	2	ARTHROTEC	15928	FALSE	225	40434.9	38884.8	1550.1	2020-04-01	2010-04-01				25141190
MCOU	XX	25	1411	60	2010	2	ARTHROTEC	3410	FALSE	64	8399.42	8290.09	109.33	2020-04-01	2010-04-01				25141160
FFSU	XX	25	1411	60	2010	2	ARTHROTEC	107211	FALSE	1735	266692	261877	4814.81	2020-04-01	2010-04-01				25141160
MCOU	XX	25	1421	60	2010	1	ARTHROTEC	652	FALSE	14	1624.8	1461.42	163.38	2020-01-01	2010-01-01				25142160
FFSU	XX	536	6550	91	2010	4	ARTIFICIAL	29379.8	FALSE	6502	43442.5	43376.3	66.16	2020-10-01	2010-10-01				536655091
MCOU	XX	49348	699	29	2010	1	ARTIFICIAL		TRUE					2020-01-01	2010-01-01				49348069929
MCOU	XX	49614	205	5	2010	3	ARTIFICIAL		TRUE					2020-07-01	2010-07-01				49614020505
MCOU	XX	49614	308	8	2010	2	ARTIFICIAL		TRUE					2020-04-01	2010-04-01				49614030808
FFSU	XX	49614	205	5	2010	2	ARTIFICIAL		TRUE					2020-04-01	2010-04-01				49614020505
MCOU	XX	49614	305	5	2010	1	ARTIFICIAL		TRUE					2020-01-01	2010-01-01				49614030505
MCOU	XX	49614	308	8	2010	3	ARTIFICIAL		TRUE					2020-07-01	2010-07-01				49614030808
MCOU	XX	50383	26	15	2010	3	ARTIFICIAL	1960	FALSE	126	631.08	631.08	0	2020-07-01	2010-07-01				50383002615
MCOU	XX	49614	308	8	2010	4	ARTIFICIAL		TRUE					2020-10-01	2010-10-01				49614030808
MCOU	XX	24385	6	1	2010	2	ARTIFICIAL		TRUE					2020-04-01	2010-04-01				24385000601
FFSU	XX	49614	308	8	2010	4	ARTIFICIAL		TRUE					2020-10-01	2010-10-01				49614030808
FFSU	XX	49614	205	5	2010	1	ARTIFICIAL		TRUE					2020-01-01	2010-01-01				49614020505
FFSU	XX	49614	205	5	2010	4	ARTIFICIAL		TRUE					2020-10-01	2010-10-01				49614020505
FFSU	XX	49614	308	8	2010	3	ARTIFICIAL		TRUE					2020-07-01	2010-07-01				49614030808
FFSU	XX	49614	205	5	2010	3	ARTIFICIAL		TRUE					2020-07-01	2010-07-01				49614020505
MCOU	XX	37205	137	5	2010	1	ARTIFICIAL		TRUE					2020-01-01	2010-01-01				37205013705
MCOU	XX	536	6550	91	2010	4	ARTIFICIAL	2760	FALSE	614	6474.8	6461.8	13	2020-10-01	2010-10-01				536655091
MCOU	XX	677	985	30	2010	1	ARTIFICIAL		TRUE					2020-01-01	2010-01-01				677098530
MCOU	XX	49614	205	5	2010	4	ARTIFICIAL		TRUE					2020-10-01	2010-10-01				49614020505
FFSU	XX	63868	223	5	2010	2	ARTIFICIAL	240	FALSE	16	52.73	52.73	0	2020-04-01	2010-04-01				63868022305
FFSU	XX	50383	26	15	2010	1	ARTIFICIAL	1770	FALSE	110	309.19	302.69	6.5	2020-01-01	2010-01-01				50383002615
MCOU	XX	536	6550	91	2010	1	ARTIFICIAL	138.125	FALSE	28	190.23	188.23	2	2020-01-01	2010-01-01				536655091
MCOU	XX	677	985	30	2010	2	ARTIFICIAL	1507.5	FALSE	100	444.71	444.71	0	2020-04-01	2010-04-01				677098530
FFSU	XX	536	1970	72	2010	1	ARTIFICIAL	907754	FALSE	56234	274329	273432	897.54	2020-01-01	2010-01-01				536197072
FFSU	XX	50383	26	15	2010	3	ARTIFICIAL	1052.2	FALSE	62	187.23	102.23	85	2020-07-01	2010-07-01				50383002615
FFSU	XX	37205	137	5	2010	1	ARTIFICIAL	35926	FALSE	2250	10779.5	10532.6	246.85	2020-01-01	2010-01-01				37205013705
FFSU	XX	49614	308	8	2010	1	ARTIFICIAL	104.5	FALSE	30	150.89	150.39	0.5	2020-01-01	2010-01-01				49614030808
MCOU	XX	677	985	30	2010	4	ARTIFICIAL	720	FALSE	48	202.45	201.45	1	2020-10-01	2010-10-01				677098530
FFSU	XX	677	985	30	2010	2	ARTIFICIAL	9442.5	FALSE	600	3553.33	3548.33	5	2020-04-01	2010-04-01				677098530
FFSU	XX	50383	26	15	2010	4	ARTIFICIAL	1020	FALSE	54	221.93	137.93	84	2020-10-01	2010-10-01				50383002615
FFSU	XX	677	985	30	2010	1	ARTIFICIAL	6945	FALSE	430	2649.75	2455.75	194	2020-01-01	2010-01-01				677098530
FFSU	XX	63868	223	5	2010	1	ARTIFICIAL	255	FALSE	17	55.36	55.36	0	2020-01-01	2010-01-01				63868022305
MCOU	XX	49614	205	5	2010	2	ARTIFICIAL	166	FALSE	11	45.85	45.85	0	2020-04-01	2010-04-01				49614020505
FFSU	XX	536	1970	72	2010	3	ARTIFICIAL	1.20642e+06	FALSE	74845	357478	356542	935.96	2020-07-01	2010-07-01				536197072
FFSU	XX	50383	26	15	2010	2	ARTIFICIAL	1389.4	FALSE	86	145.17	139.17	6	2020-04-01	2010-04-01				50383002615
FFSU	XX	49614	308	8	2010	2	ARTIFICIAL	42	FALSE	12	62.64	62.64	0	2020-04-01	2010-04-01				49614030808
MCOU	XX	677	985	30	2010	3	ARTIFICIAL	1657.5	FALSE	109	458.79	457.79	1	2020-07-01	2010-07-01				677098530
FFSU	XX	677	985	30	2010	3	ARTIFICIAL	6720	FALSE	430	2288.8	2282.8	6	2020-07-01	2010-07-01				677098530
FFSU	XX	677	985	30	2010	4	ARTIFICIAL	5850	FALSE	368	2261.99	1975.99	286	2020-10-01	2010-10-01				677098530
FFSU	XX	37205	137	5	2010	3	ARTIFICIAL	49479	FALSE	3118	14354.5	14171.9	182.55	2020-07-01	2010-07-01				37205013705
FFSU	XX	37205	137	5	2010	4	ARTIFICIAL	60406	FALSE	3812	16928.7	16765.8	162.93	2020-10-01	2010-10-01				37205013705
FFSU	XX	37205	137	5	2010	2	ARTIFICIAL	41492	FALSE	2637	12086	11890	196	2020-04-01	2010-04-01				37205013705
FFSU	XX	63868	223	5	2010	3	ARTIFICIAL	165	FALSE	11	34.77	34.77	0	2020-07-01	2010-07-01				63868022305
FFSU	XX	536	6550	91	2010	2	ARTIFICIAL	28477.7	FALSE	6101	43500.2	43304.2	195.99	2020-04-01	2010-04-01				536655091
FFSU	XX	536	6550	91	2010	1	ARTIFICIAL	27642.8	FALSE	6001	41810	41765	45	2020-01-01	2010-01-01				536655091
FFSU	XX	536	6550	91	2010	3	ARTIFICIAL	29844.4	FALSE	6362	45080.5	44987.7	92.8	2020-07-01	2010-07-01				536655091
MCOU	XX	536	6550	91	2010	2	ARTIFICIAL	1982	FALSE	524	3174.74	3154.63	20.11	2020-04-01	2010-04-01				536655091
MCOU	XX	536	1970	72	2010	4	ARTIFICIAL	52915	FALSE	3462	20386.8	20313.8	73	2020-10-01	2010-10-01				536197072
MCOU	XX	17478	60	12	2010	1	ARTIFICIAL	660	FALSE	44	212.68	210.68	2	2020-01-01	2010-01-01				17478006012
MCOU	XX	17478	60	12	2010	3	ARTIFICIAL	12915	FALSE	833	4826.69	4804.69	22	2020-07-01	2010-07-01				17478006012
MCOU	XX	536	1970	72	2010	2	ARTIFICIAL	41566	FALSE	2739	15433.6	15362.1	71.42	2020-04-01	2010-04-01				536197072
MCOU	XX	50383	26	15	2010	2	ARTIFICIAL	1575	FALSE	100	560.24	560.24	0	2020-04-01	2010-04-01				50383002615
MCOU	XX	37205	137	5	2010	4	ARTIFICIAL	3520	FALSE	226	910.34	910.34	0	2020-10-01	2010-10-01				37205013705
MCOU	XX	50383	26	15	2010	4	ARTIFICIAL	570	FALSE	34	187.22	187.22	0	2020-10-01	2010-10-01				50383002615
FFSU	XX	536	1970	72	2010	2	ARTIFICIAL	1.11641e+06	FALSE	69326	335039	334065	973.99	2020-04-01	2010-04-01				536197072
FFSU	XX	536	1970	72	2010	4	ARTIFICIAL	1.37359e+06	FALSE	85280	399683	398575	1107.13	2020-10-01	2010-10-01				536197072
MCOU	XX	536	1970	72	2010	3	ARTIFICIAL	61530	FALSE	4023	23685.1	23588.1	97	2020-07-01	2010-07-01				536197072
MCOU	XX	536	1970	72	2010	1	ARTIFICIAL	1575	FALSE	103	632.02	631.02	1	2020-01-01	2010-01-01				536197072
MCOU	XX	536	6550	91	2010	3	ARTIFICIAL	2615	FALSE	623	3976.89	3925.73	51.16	2020-07-01	2010-07-01				536655091
MCOU	XX	37205	137	5	2010	3	ARTIFICIAL	3975	FALSE	259	1036.05	1030.05	6	2020-07-01	2010-07-01				37205013705
MCOU	XX	37205	137	5	2010	2	ARTIFICIAL	2872.5	FALSE	183	690.43	681.43	9	2020-04-01	2010-04-01				37205013705
MCOU	XX	17478	60	12	2010	2	ARTIFICIAL	26652.5	FALSE	1720	10466.4	10429.4	37	2020-04-01	2010-04-01				17478006012
MCOU	XX	944	8503	2	2010	3	ARTISS		TRUE					2020-07-01	2010-07-01				944850302
FFSU	XX	944	8503	2	2010	4	ARTISS		TRUE					2020-10-01	2010-10-01				944850302
MCOU	XX	944	8503	2	2010	4	ARTISS		TRUE					2020-10-01	2010-10-01				944850302
FFSU	XX	173	808	2	2010	2	ARZERRA		TRUE					2020-04-01	2010-04-01				173080802
FFSU	XX	173	808	5	2010	3	ARZERRA		TRUE					2020-07-01	2010-07-01				173080805
FFSU	XX	173	808	5	2010	4	ARZERRA 10		TRUE					2020-10-01	2010-10-01				173080805
MCOU	XX	149	752	15	2010	2	ASACOL 400	955461	FALSE	4941	1.76373e+06	1.74102e+06	22703.6	2020-04-01	2010-04-01				149075215
FFSU	XX	149	752	2	2010	1	ASACOL 400		TRUE					2020-01-01	2010-01-01				149075202
MCOU	XX	149	752	15	2010	1	ASACOL 400	58452	FALSE	302	101851	101815	36	2020-01-01	2010-01-01				149075215
FFSU	XX	149	752	15	2010	1	ASACOL 400	3244979	FALSE	16469	5.17305e+06	4.97246e+06	200590	2020-01-01	2010-01-01				149075215
FFSU	XX	149	752	15	2010	2	ASACOL 400	3541188	FALSE	17921	5.8735e+06	5.68116e+06	192341	2020-04-01	2010-04-01				149075215
FFSU	XX	149	752	15	2010	3	ASACOL 400	3.71059e+06	FALSE	18845	6.35659e+06	6.15624e+06	200353	2020-07-01	2010-07-01				149075215
MCOU	XX	149	752	15	2010	4	ASACOL 400	993779	FALSE	5146	1.93083e+06	1.91484e+06	15983	2020-10-01	2010-10-01				149075215
MCOU	XX	149	752	15	2010	3	ASACOL 400	1189539	FALSE	6121	2.1857e+06	2.16233e+06	23368	2020-07-01	2010-07-01				149075215
FFSU	XX	149	752	15	2010	4	ASACOL 400	3672003	FALSE	18636	6.45227e+06	6.24565e+06	206629	2020-10-01	2010-10-01				149075215
MCOU	XX	149	783	1	2010	3	ASACOL HD	47968	FALSE	419	162847	160109	2737.96	2020-07-01	2010-07-01				149078301
FFSU	XX	149	783	1	2010	2	ASACOL HD	178897	FALSE	1544	590548	575707	14841.7	2020-04-01	2010-04-01				149078301
FFSU	XX	149	783	1	2010	3	ASACOL HD	229990	FALSE	1953	786248	756018	30230.4	2020-07-01	2010-07-01				149078301
MCOU	XX	149	783	1	2010	4	ASACOL HD	57223	FALSE	477	200980	192495	8485.63	2020-10-01	2010-10-01				149078301
MCOU	XX	149	783	1	2010	2	ASACOL HD	35803	FALSE	312	120201	119239	962.42	2020-04-01	2010-04-01				149078301
FFSU	XX	149	783	1	2010	1	ASACOL HD	104023	FALSE	865	327866	321493	6373.18	2020-01-01	2010-01-01				149078301
MCOU	XX	149	783	1	2010	1	ASACOL HD	1710	FALSE	16	5785.6	5779.6	6	2020-01-01	2010-01-01				149078301
FFSU	XX	149	783	1	2010	4	ASACOL HD	274387	FALSE	2327	957052	914507	42544.5	2020-10-01	2010-10-01				149078301
MCOU	XX	51991	74	1	2010	4	ASCOMP WIT	37600	FALSE	693	33248.7	33026.8	221.93	2020-10-01	2010-10-01				51991007401
MCOU	XX	51991	74	5	2010	2	ASCOMP WIT		TRUE					2020-04-01	2010-04-01				51991007405
MCOU	XX	51991	74	5	2010	4	ASCOMP WIT	1775	FALSE	25	1580.49	1579.49	1	2020-10-01	2010-10-01				51991007405
MCOU	XX	51991	74	5	2010	3	ASCOMP WIT	1690	FALSE	30	1442.86	1442.86	0	2020-07-01	2010-07-01				51991007405
MCOU	XX	51991	74	1	2010	3	ASCOMP WIT	30980	FALSE	576	27557.7	27367.3	190.43	2020-07-01	2010-07-01				51991007401
FFSU	XX	51991	74	5	2010	2	ASCOMP WIT	4200	FALSE	56	4220.94	4205.94	15	2020-04-01	2010-04-01				51991007405
MCOU	XX	51991	74	1	2010	2	ASCOMP WIT	16775	FALSE	347	14993.9	14924.9	69.01	2020-04-01	2010-04-01				51991007401
FFSU	XX	51991	74	5	2010	1	ASCOMP WIT	6583	FALSE	105	7068.71	7038.71	30	2020-01-01	2010-01-01				51991007405
MCOU	XX	51991	74	1	2010	1	ASCOMP WIT	1329	FALSE	26	1286.87	1283.87	3	2020-01-01	2010-01-01				51991007401
FFSU	XX	51991	74	1	2010	1	ASCOMP/COD	55546	FALSE	999	58290.5	57065.8	1224.69	2020-01-01	2010-01-01				51991007401
FFSU	XX	51991	74	5	2010	3	ASCOMP/COD	7360	FALSE	110	7566.3	7485.77	80.53	2020-07-01	2010-07-01				51991007405
FFSU	XX	51991	74	1	2010	2	ASCOMP/COD	57266	FALSE	1028	58753.4	57595.1	1158.25	2020-04-01	2010-04-01				51991007401
FFSU	XX	51991	74	1	2010	4	ASCOMP/COD	126256	FALSE	2147	120863	118857	2005.58	2020-10-01	2010-10-01				51991007401
FFSU	XX	51991	74	1	2010	3	ASCOMP/COD	97222	FALSE	1673	95726.6	93703.1	2023.49	2020-07-01	2010-07-01				51991007401
FFSU	XX	51991	74	5	2010	4	ASCOMP/COD	7275	FALSE	109	7316.07	7245.68	70.39	2020-10-01	2010-10-01				51991007405
MCOU	XX	51552	164	6	2010	2	ASCORBIC A		TRUE					2020-04-01	2010-04-01				51552016406
FFSU	XX	51552	164	7	2010	2	ASCORBIC A		TRUE					2020-04-01	2010-04-01				51552016407
FFSU	XX	406	8829	3	2010	2	ASCORBIC A		TRUE					2020-04-01	2010-04-01				406882903
FFSU	XX	536	3288	1	2010	2	ASCORBIC A		TRUE					2020-04-01	2010-04-01				536328801
FFSU	XX	51552	163	6	2010	2	ASCORBIC A		TRUE					2020-04-01	2010-04-01				51552016306
FFSU	XX	536	3288	1	2010	3	ASCORBIC A		TRUE					2020-07-01	2010-07-01				536328801
MCOU	XX	51552	163	4	2010	3	ASCORBIC A		TRUE					2020-07-01	2010-07-01				51552016304
FFSU	XX	406	1852	57	2010	2	ASCORBIC A		TRUE					2020-04-01	2010-04-01				406185257
MCOU	XX	406	8829	3	2010	2	ASCORBIC A		TRUE					2020-04-01	2010-04-01				406882903
MCOU	XX	51552	163	4	2010	4	ASCORBIC A		TRUE					2020-10-01	2010-10-01				51552016304
MCOU	XX	51552	163	6	2010	3	ASCORBIC A		TRUE					2020-07-01	2010-07-01				51552016306
MCOU	XX	67457	118	50	2010	2	ASCORBIC A		TRUE					2020-04-01	2010-04-01				67457011850
MCOU	XX	38779	634	5	2010	3	ASCORBIC A		TRUE					2020-07-01	2010-07-01				38779063405
MCOU	XX	38779	634	8	2010	1	ASCORBIC A		TRUE					2020-01-01	2010-01-01				38779063408
MCOU	XX	67457	118	50	2010	4	ASCORBIC A		TRUE					2020-10-01	2010-10-01				67457011850
MCOU	XX	536	3291	1	2010	1	ASCORBIC A		TRUE					2020-01-01	2010-01-01				536329101
FFSU	XX	536	3288	1	2010	1	ASCORBIC A		TRUE					2020-01-01	2010-01-01				536328801
FFSU	XX	406	8829	3	2010	3	ASCORBIC A		TRUE					2020-07-01	2010-07-01				406882903
MCOU	XX	51552	164	4	2010	4	ASCORBIC A		TRUE					2020-10-01	2010-10-01				51552016404
MCOU	XX	406	8829	3	2010	3	ASCORBIC A		TRUE					2020-07-01	2010-07-01				406882903
MCOU	XX	51552	164	4	2010	1	ASCORBIC A		TRUE					2020-01-01	2010-01-01				51552016404
FFSU	XX	406	1852	59	2010	1	ASCORBIC A		TRUE					2020-01-01	2010-01-01				406185259
FFSU	XX	38779	634	8	2010	2	ASCORBIC A		TRUE					2020-04-01	2010-04-01				38779063408
MCOU	XX	51552	164	4	2010	3	ASCORBIC A		TRUE					2020-07-01	2010-07-01				51552016404
FFSU	XX	63739	22	1	2010	2	ASCORBIC A		TRUE					2020-04-01	2010-04-01				63739002201
FFSU	XX	51552	163	6	2010	1	ASCORBIC A		TRUE					2020-01-01	2010-01-01				51552016306
MCOU	XX	38779	634	8	2010	2	ASCORBIC A		TRUE					2020-04-01	2010-04-01				38779063408
FFSU	XX	406	1852	57	2010	1	ASCORBIC A		TRUE					2020-01-01	2010-01-01				406185257
FFSU	XX	63739	22	1	2010	3	ASCORBIC A		TRUE					2020-07-01	2010-07-01				63739002201
FFSU	XX	406	1852	57	2010	3	ASCORBIC A		TRUE					2020-07-01	2010-07-01				406185257
FFSU	XX	143	1090	25	2010	1	ASCORBIC A		TRUE					2020-01-01	2010-01-01				143109025
MCOU	XX	51552	163	6	2010	4	ASCORBIC A		TRUE					2020-10-01	2010-10-01				51552016306
MCOU	XX	51552	164	4	2010	2	ASCORBIC A		TRUE					2020-04-01	2010-04-01				51552016404
FFSU	XX	51552	164	6	2010	2	ASCORBIC A		TRUE					2020-04-01	2010-04-01				51552016406
MCOU	XX	38779	634	5	2010	4	ASCORBIC A		TRUE					2020-10-01	2010-10-01				38779063405
MCOU	XX	67457	118	50	2010	3	ASCORBIC A		TRUE					2020-07-01	2010-07-01				67457011850
FFSU	XX	63739	22	1	2010	1	ASCORBIC A		TRUE					2020-01-01	2010-01-01				63739002201
MCOU	XX	67457	118	50	2010	1	ASCORBIC A		TRUE					2020-01-01	2010-01-01				67457011850
FFSU	XX	51552	164	4	2010	4	ASCORBIC A	12.545	FALSE	16	243.42	240.42	3	2020-10-01	2010-10-01				51552016404
FFSU	XX	38779	634	5	2010	3	ASCORBIC A	201.53	FALSE	24	74.29	72.89	1.4	2020-07-01	2010-07-01				38779063405
FFSU	XX	51552	163	4	2010	3	ASCORBIC A	159.17	FALSE	20	97.43	94.43	3	2020-07-01	2010-07-01				51552016304
FFSU	XX	38779	634	8	2010	4	ASCORBIC A	264.75	FALSE	14	66.6	65.6	1	2020-10-01	2010-10-01				38779063408
FFSU	XX	38779	634	5	2010	1	ASCORBIC A	155.946	FALSE	15	114.72	27.91	86.81	2020-01-01	2010-01-01				38779063405
FFSU	XX	38779	634	8	2010	1	ASCORBIC A	172.75	FALSE	12	107.92	105.92	2	2020-01-01	2010-01-01				38779063408
FFSU	XX	517	5050	1	2010	2	ASCORBIC A	2609.42	FALSE	143	633.38	383.62	249.76	2020-04-01	2010-04-01				517505001
FFSU	XX	38779	634	5	2010	2	ASCORBIC A	218.707	FALSE	23	47.61	41.59	6.02	2020-04-01	2010-04-01				38779063405
FFSU	XX	51552	163	6	2010	4	ASCORBIC A	207.045	FALSE	17	158.71	155.71	3	2020-10-01	2010-10-01				51552016306
FFSU	XX	67457	118	50	2010	2	ASCORBIC A	36173.2	FALSE	100	7215.09	7192.14	22.95	2020-04-01	2010-04-01				67457011850
FFSU	XX	51552	164	4	2010	3	ASCORBIC A	186.255	FALSE	17	189.33	189.33	0	2020-07-01	2010-07-01				51552016404
FFSU	XX	51552	163	4	2010	2	ASCORBIC A	356.32	FALSE	34	152.71	143.39	9.32	2020-04-01	2010-04-01				51552016304
FFSU	XX	67457	118	50	2010	4	ASCORBIC A	14842	FALSE	269	22178.4	22145.4	33	2020-10-01	2010-10-01				67457011850
FFSU	XX	67457	118	50	2010	1	ASCORBIC A	2734.11	FALSE	104	8334.12	8329.21	4.91	2020-01-01	2010-01-01				67457011850
FFSU	XX	51552	164	4	2010	2	ASCORBIC A	56.45	FALSE	15	83.31	77.31	6	2020-04-01	2010-04-01				51552016404
FFSU	XX	51552	163	4	2010	4	ASCORBIC A	24.62	FALSE	15	22	19	3	2020-10-01	2010-10-01				51552016304
MCOU	XX	38779	634	8	2010	4	ASCORBIC A	4.764	FALSE	11	125.34	113.34	12	2020-10-01	2010-10-01				38779063408
FFSU	XX	517	5050	1	2010	3	ASCORBIC A	3530.6	FALSE	72	825.38	460.92	364.46	2020-07-01	2010-07-01				517505001
FFSU	XX	51552	163	4	2010	1	ASCORBIC A	232.655	FALSE	24	108.44	108.44	0	2020-01-01	2010-01-01				51552016304
FFSU	XX	517	5050	1	2010	1	ASCORBIC A	5907	FALSE	110	1491.17	1478.27	12.9	2020-01-01	2010-01-01				517505001
FFSU	XX	517	5050	1	2010	4	ASCORBIC A	3729.2	FALSE	67	912.78	656.72	256.06	2020-10-01	2010-10-01				517505001
FFSU	XX	38779	634	8	2010	3	ASCORBIC A	193.675	FALSE	13	61.13	58.13	3	2020-07-01	2010-07-01				38779063408
FFSU	XX	51552	164	4	2010	1	ASCORBIC A	63.25	FALSE	12	108.7	105.7	3	2020-01-01	2010-01-01				51552016404
FFSU	XX	51552	163	6	2010	3	ASCORBIC A	118.225	FALSE	15	293.24	284.24	9	2020-07-01	2010-07-01				51552016306
FFSU	XX	38779	634	5	2010	4	ASCORBIC A	167.631	FALSE	19	73.68	63.98	9.7	2020-10-01	2010-10-01				38779063405
MCOU	XX	38779	634	8	2010	3	ASCORBIC A	12.051	FALSE	17	240.02	219.02	21	2020-07-01	2010-07-01				38779063408
FFSU	XX	67457	118	50	2010	3	ASCORBIC A	5367.49	FALSE	228	12538.3	12482.4	55.95	2020-07-01	2010-07-01				67457011850
FFSU	XX	67	143	85	2010	2	ASCRIPTIN		TRUE					2020-04-01	2010-04-01				67014385
FFSU	XX	67	143	85	2010	1	ASCRIPTIN		TRUE					2020-01-01	2010-01-01				67014385
FFSU	XX	67	145	77	2010	2	ASCRIPTIN		TRUE					2020-04-01	2010-04-01				67014577
FFSU	XX	67	143	85	2010	4	ASCRIPTIN		TRUE					2020-10-01	2010-10-01				67014385
FFSU	XX	67	145	77	2010	4	ASCRIPTIN		TRUE					2020-10-01	2010-10-01				67014577
MCOU	XX	67	149	10	2010	2	ASCRIPTIN		TRUE					2020-04-01	2010-04-01				67014910
MCOU	XX	67	145	68	2010	4	ASCRIPTIN		TRUE					2020-10-01	2010-10-01				67014568
FFSU	XX	67	143	85	2010	3	ASCRIPTIN		TRUE					2020-07-01	2010-07-01				67014385
FFSU	XX	67	145	77	2010	3	ASCRIPTIN		TRUE					2020-07-01	2010-07-01				67014577
FFSU	XX	67	145	77	2010	1	ASCRIPTIN		TRUE					2020-01-01	2010-01-01				67014577
FFSU	XX	67	149	10	2010	4	ASCRIPTIN	5318	FALSE	89	617.39	557.39	60	2020-10-01	2010-10-01				67014910
FFSU	XX	67	149	10	2010	2	ASCRIPTIN	7866	FALSE	136	924.91	819.91	105	2020-04-01	2010-04-01				67014910
MCOU	XX	67	149	10	2010	4	ASCRIPTIN	476	FALSE	12	41.94	41.94	0	2020-10-01	2010-10-01				67014910
FFSU	XX	67	149	22	2010	1	ASCRIPTIN	1506	FALSE	15	93.45	83.45	10	2020-01-01	2010-01-01				67014922
FFSU	XX	67	145	68	2010	1	ASCRIPTIN	674	FALSE	22	63.05	63.05	0	2020-01-01	2010-01-01				67014568
FFSU	XX	67	149	10	2010	3	ASCRIPTIN	6246	FALSE	105	697.22	636.22	61	2020-07-01	2010-07-01				67014910
FFSU	XX	67	145	68	2010	3	ASCRIPTIN	810	FALSE	25	82.65	82.65	0	2020-07-01	2010-07-01				67014568
FFSU	XX	67	145	68	2010	2	ASCRIPTIN	1091	FALSE	36	119.87	117.87	2	2020-04-01	2010-04-01				67014568
FFSU	XX	67	145	68	2010	4	ASCRIPTIN	620	FALSE	19	65.41	65.41	0	2020-10-01	2010-10-01				67014568
MCOU	XX	67	149	10	2010	3	ASCRIPTIN	608	FALSE	13	44.66	42.66	2	2020-07-01	2010-07-01				67014910
FFSU	XX	67	149	22	2010	2	ASCRIPTIN	548	FALSE	16	53.17	51.17	2	2020-04-01	2010-04-01				67014922
FFSU	XX	67	149	22	2010	3	ASCRIPTIN	1614	FALSE	16	84.46	81.46	3	2020-07-01	2010-07-01				67014922
FFSU	XX	67	149	10	2010	1	ASCRIPTIN	5867	FALSE	132	814.52	718.55	95.97	2020-01-01	2010-01-01				67014910
FFSU	XX	67	149	22	2010	4	ASCRIPTIN	1484	FALSE	12	70.52	70.52	0	2020-10-01	2010-10-01				67014922
MCOU	XX	85	1341	4	2010	1	ASMANEX		TRUE					2020-01-01	2010-01-01				85134104
FFSU	XX	85	1341	1	2010	4	ASMANEX 12	666.916	FALSE	2745	545179	531558	13621.1	2020-10-01	2010-10-01				85134101
FFSU	XX	85	1341	1	2010	3	ASMANEX 12	664.117	FALSE	2749	529510	514913	14597.3	2020-07-01	2010-07-01				85134101
FFSU	XX	85	1341	1	2010	2	ASMANEX 12	629.973	FALSE	2701	520956	506921	14035.4	2020-04-01	2010-04-01				85134101
FFSU	XX	85	1341	1	2010	1	ASMANEX 12	719.608	FALSE	2470	463424	448041	15382.5	2020-01-01	2010-01-01				85134101
FFSU	XX	85	1341	4	2010	3	ASMANEX 14	10.44	FALSE	30	2645.02	2627.02	18	2020-07-01	2010-07-01				85134104
FFSU	XX	85	1341	4	2010	4	ASMANEX 14	19.81	FALSE	47	3843.74	3669.94	173.8	2020-10-01	2010-10-01				85134104
FFSU	XX	85	1341	4	2010	1	ASMANEX 14	8.28	FALSE	25	2104.59	2054.26	50.33	2020-01-01	2010-01-01				85134104
FFSU	XX	85	1341	4	2010	2	ASMANEX 14	11.44	FALSE	32	2859.7	2843.05	16.65	2020-04-01	2010-04-01				85134104
FFSU	XX	85	1461	2	2010	1	ASMANEX 30	1479.38	FALSE	9387	1.13876e+06	1.09788e+06	40881.2	2020-01-01	2010-01-01				85146102
FFSU	XX	85	1341	3	2010	4	ASMANEX 30	3406.31	FALSE	13221	1.61341e+06	1.56566e+06	47752.7	2020-10-01	2010-10-01				85134103
FFSU	XX	85	1341	3	2010	2	ASMANEX 30	3090.94	FALSE	13063	1.54393e+06	1.50038e+06	43542.9	2020-04-01	2010-04-01				85134103
FFSU	XX	85	1341	3	2010	3	ASMANEX 30	3117.96	FALSE	12720	1.51217e+06	1.46693e+06	45244.5	2020-07-01	2010-07-01				85134103
FFSU	XX	85	1461	2	2010	2	ASMANEX 30	1509.28	FALSE	10391	1.23421e+06	1.19059e+06	43623.1	2020-04-01	2010-04-01				85146102
FFSU	XX	85	1461	2	2010	3	ASMANEX 30	1569.37	FALSE	10162	1.21036e+06	1.17035e+06	40011.7	2020-07-01	2010-07-01				85146102
FFSU	XX	85	1461	2	2010	4	ASMANEX 30	1883.6	FALSE	11823	1.45197e+06	1.41241e+06	39561	2020-10-01	2010-10-01				85146102
FFSU	XX	85	1341	3	2010	1	ASMANEX 30	2913	FALSE	11959	1.39655e+06	1.35175e+06	44793.7	2020-01-01	2010-01-01				85134103
FFSU	XX	85	1341	2	2010	2	ASMANEX 60	3210.43	FALSE	13314	1.82179e+06	1.77535e+06	46443.7	2020-04-01	2010-04-01				85134102
FFSU	XX	85	1341	2	2010	1	ASMANEX 60	2993.34	FALSE	12279	1.65854e+06	1.61239e+06	46149	2020-01-01	2010-01-01				85134102
FFSU	XX	85	1341	2	2010	3	ASMANEX 60	3278.62	FALSE	12746	1.75543e+06	1.70814e+06	47294.5	2020-07-01	2010-07-01				85134102
FFSU	XX	85	1341	2	2010	4	ASMANEX 60	3132.06	FALSE	12873	1.80029e+06	1.75263e+06	47661.2	2020-10-01	2010-10-01				85134102
FFSU	XX	85	1461	7	2010	4	ASMANEX 7		TRUE					2020-10-01	2010-10-01				85146107
MCOU	XX	85	1341	1	2010	1	ASMANEX TW	22.36	FALSE	71	11891.4	11891.4	0	2020-01-01	2010-01-01				85134101
MCOU	XX	85	1461	7	2010	4	ASMANEX TW		TRUE					2020-10-01	2010-10-01				85146107
MCOU	XX	85	1341	4	2010	4	ASMANEX TW	2.64	FALSE	11	849.36	849.36	0	2020-10-01	2010-10-01				85134104
MCOU	XX	85	1341	4	2010	2	ASMANEX TW	4.04	FALSE	17	1314.25	1314.25	0	2020-04-01	2010-04-01				85134104
MCOU	XX	85	1341	3	2010	1	ASMANEX TW	114.118	FALSE	347	39598.2	39598.2	0	2020-01-01	2010-01-01				85134103
MCOU	XX	85	1461	2	2010	2	ASMANEX TW	453.923	FALSE	3365	367630	364418	3212.43	2020-04-01	2010-04-01				85146102
MCOU	XX	85	1341	2	2010	2	ASMANEX TW	1080.92	FALSE	4557	608527	605126	3400.93	2020-04-01	2010-04-01				85134102
MCOU	XX	85	1341	4	2010	3	ASMANEX TW	5.04	FALSE	21	1631.21	1554.83	76.38	2020-07-01	2010-07-01				85134104
MCOU	XX	85	1341	2	2010	1	ASMANEX TW	143.98	FALSE	372	49938.5	49938.5	0	2020-01-01	2010-01-01				85134102
MCOU	XX	85	1341	3	2010	4	ASMANEX TW	785.66	FALSE	3364	393470	390783	2687.29	2020-10-01	2010-10-01				85134103
MCOU	XX	85	1341	2	2010	3	ASMANEX TW	1189.42	FALSE	5045	680397	666146	14251	2020-07-01	2010-07-01				85134102
MCOU	XX	85	1341	3	2010	2	ASMANEX TW	899.146	FALSE	3953	453382	450744	2638.05	2020-04-01	2010-04-01				85134103
MCOU	XX	85	1341	1	2010	2	ASMANEX TW	169.472	FALSE	705	132950	130128	2822.51	2020-04-01	2010-04-01				85134101
MCOU	XX	85	1341	1	2010	4	ASMANEX TW	313.7	FALSE	619	221746	221174	572.05	2020-10-01	2010-10-01				85134101
MCOU	XX	85	1461	2	2010	3	ASMANEX TW	453.032	FALSE	3391	369468	365358	4109.94	2020-07-01	2010-07-01				85146102
MCOU	XX	85	1461	2	2010	1	ASMANEX TW	68.98	FALSE	303	33872.8	33872.8	0.05	2020-01-01	2010-01-01				85146102
MCOU	XX	85	1341	3	2010	3	ASMANEX TW	936.118	FALSE	4155	470335	466015	4319.76	2020-07-01	2010-07-01				85134103
MCOU	XX	85	1461	2	2010	4	ASMANEX TW	1337.43	FALSE	3865	463218	431811	31406.8	2020-10-01	2010-10-01				85146102
MCOU	XX	85	1341	2	2010	4	ASMANEX TW	1261.82	FALSE	4045	684584	682194	2389.9	2020-10-01	2010-10-01				85134102
MCOU	XX	85	1341	1	2010	3	ASMANEX TW	182.983	FALSE	777	140698	139551	1147.12	2020-07-01	2010-07-01				85134101
FFSU	XX	38779	61	5	2010	3	ASPARTAME		TRUE					2020-07-01	2010-07-01				38779006105
FFSU	XX	38779	61	5	2010	2	ASPARTAME		TRUE					2020-04-01	2010-04-01				38779006105
MCOU	XX	62107	27	32	2010	4	ASPIR 81	12793	FALSE	425	554.9	542.68	12.22	2020-10-01	2010-10-01				62107002732
MCOU	XX	62107	27	32	2010	2	ASPIR 81	18054	FALSE	583	882.59	862.67	19.92	2020-04-01	2010-04-01				62107002732
MCOU	XX	62107	27	32	2010	3	ASPIR 81	18507	FALSE	598	977.64	961.68	15.96	2020-07-01	2010-07-01				62107002732
MCOU	XX	62107	27	32	2010	1	ASPIR 81	1140	FALSE	37	47.23	45.23	2	2020-01-01	2010-01-01				62107002732
FFSU	XX	62107	27	32	2010	1	ASPIR-81	1448614	FALSE	35612	64994.3	63350.3	1644.02	2020-01-01	2010-01-01				62107002732
FFSU	XX	62107	27	32	2010	4	ASPIR-81	1584987	FALSE	39500	88240.3	86483.8	1756.5	2020-10-01	2010-10-01				62107002732
FFSU	XX	62107	27	32	2010	2	ASPIR-81	1607880	FALSE	40054	93415.2	91698.8	1716.42	2020-04-01	2010-04-01				62107002732
FFSU	XX	62107	27	32	2010	3	ASPIR-81	1582468	FALSE	39347	91517.9	89811.4	1706.5	2020-07-01	2010-07-01				62107002732
MCOU	XX	62107	27	26	2010	2	ASPIR-81 (	10483	FALSE	335	664.78	651.78	13	2020-04-01	2010-04-01				62107002726
MCOU	XX	62107	27	26	2010	4	ASPIR-81 (	7873	FALSE	257	463.82	448.82	15	2020-10-01	2010-10-01				62107002726
FFSU	XX	62107	27	26	2010	1	ASPIR-81 (	788400	FALSE	18072	32922.1	32585	337.04	2020-01-01	2010-01-01				62107002726
FFSU	XX	62107	27	26	2010	2	ASPIR-81 (	853602	FALSE	19698	43247.4	42875.9	371.5	2020-04-01	2010-04-01				62107002726
FFSU	XX	62107	27	26	2010	3	ASPIR-81 (	839422	FALSE	19111	41951.9	41642.9	309.08	2020-07-01	2010-07-01				62107002726
MCOU	XX	62107	27	26	2010	1	ASPIR-81 (	538	FALSE	18	27.58	25.58	2	2020-01-01	2010-01-01				62107002726
MCOU	XX	62107	27	26	2010	3	ASPIR-81 (	14668	FALSE	481	1017.46	1000.38	17.08	2020-07-01	2010-07-01				62107002726
FFSU	XX	62107	27	26	2010	4	ASPIR-81 (	862650	FALSE	19585	43894.9	43513.4	381.5	2020-10-01	2010-10-01				62107002726
MCOU	XX	15127	738	10	2010	2	ASPIRIN		TRUE					2020-04-01	2010-04-01				15127073810
MCOU	XX	68016	89	3	2010	4	Aspirin		TRUE					2020-10-01	2010-10-01				68016008903
MCOU	XX	24385	364	68	2010	2	ASPIRIN		TRUE					2020-04-01	2010-04-01				24385036468
FFSU	XX	63739	24	3	2010	4	ASPIRIN		TRUE					2020-10-01	2010-10-01				63739002403
MCOU	XX	113	416	90	2010	3	ASPIRIN		TRUE					2020-07-01	2010-07-01				113041690
MCOU	XX	15127	738	5	2010	4	ASPIRIN		TRUE					2020-10-01	2010-10-01				15127073805
MCOU	XX	68016	11	28	2010	4	Aspirin		TRUE					2020-10-01	2010-10-01				68016001128
MCOU	XX	113	467	68	2010	1	ASPIRIN	420	FALSE	14	15.13	15.13	0	2020-01-01	2010-01-01				113046768
MCOU	XX	49614	467	67	2010	3	ASPIRIN		TRUE					2020-07-01	2010-07-01				49614046767
MCOU	XX	36800	259	68	2010	4	ASPIRIN		TRUE					2020-10-01	2010-10-01				36800025968
MCOU	XX	49614	416	87	2010	2	ASPIRIN		TRUE					2020-04-01	2010-04-01				49614041687
MCOU	XX	63739	25	3	2010	3	ASPIRIN		TRUE					2020-07-01	2010-07-01				63739002503
MCOU	XX	15127	738	10	2010	4	ASPIRIN		TRUE					2020-10-01	2010-10-01				15127073810
FFSU	XX	904	2019	61	2010	4	ASPIRIN		TRUE					2020-10-01	2010-10-01				904201961
FFSU	XX	11383	148	51	2010	2	ASPIRIN		TRUE					2020-04-01	2010-04-01				11383014851
FFSU	XX	49483	70	12	2010	1	ASPIRIN		TRUE					2020-01-01	2010-01-01				49483007012
MCOU	XX	574	7036	12	2010	1	ASPIRIN		TRUE					2020-01-01	2010-01-01				574703612
FFSU	XX	51079	5	25	2010	3	ASPIRIN		TRUE					2020-07-01	2010-07-01				51079000525
MCOU	XX	24385	364	68	2010	1	ASPIRIN		TRUE					2020-01-01	2010-01-01				24385036468
FFSU	XX	182	448	17	2010	3	ASPIRIN		TRUE					2020-07-01	2010-07-01				182044817
MCOU	XX	904	2019	59	2010	1	ASPIRIN		TRUE					2020-01-01	2010-01-01				904201959
FFSU	XX	11383	148	51	2010	4	ASPIRIN		TRUE					2020-10-01	2010-10-01				11383014851
MCOU	XX	15127	738	21	2010	3	ASPIRIN		TRUE					2020-07-01	2010-07-01				15127073821
MCOU	XX	51645	716	1	2010	1	ASPIRIN		TRUE					2020-01-01	2010-01-01				51645071601
MCOU	XX	182	448	17	2010	4	ASPIRIN		TRUE					2020-10-01	2010-10-01				182044817
FFSU	XX	182	448	17	2010	4	ASPIRIN		TRUE					2020-10-01	2010-10-01				182044817
MCOU	XX	63868	352	3	2010	1	ASPIRIN		TRUE					2020-01-01	2010-01-01				63868035203
MCOU	XX	63739	25	3	2010	2	ASPIRIN		TRUE					2020-04-01	2010-04-01				63739002503
MCOU	XX	37205	369	68	2010	1	ASPIRIN		TRUE					2020-01-01	2010-01-01				37205036968
FFSU	XX	49483	70	12	2010	2	ASPIRIN		TRUE					2020-04-01	2010-04-01				49483007012
FFSU	XX	245	157	1	2010	1	ASPIRIN		TRUE					2020-01-01	2010-01-01				245015701
MCOU	XX	113	416	90	2010	2	ASPIRIN		TRUE					2020-04-01	2010-04-01				113041690
FFSU	XX	68016	11	28	2010	2	Aspirin		TRUE					2020-04-01	2010-04-01				68016001128
MCOU	XX	68016	89	3	2010	3	Aspirin		TRUE					2020-07-01	2010-07-01				68016008903
FFSU	XX	63739	24	3	2010	3	ASPIRIN		TRUE					2020-07-01	2010-07-01				63739002403
MCOU	XX	49614	416	87	2010	3	ASPIRIN		TRUE					2020-07-01	2010-07-01				49614041687
MCOU	XX	63739	25	1	2010	2	ASPIRIN		TRUE					2020-04-01	2010-04-01				63739002501
MCOU	XX	50844	227	12	2010	1	ASPIRIN		TRUE					2020-01-01	2010-01-01				50844022712
MCOU	XX	574	7034	12	2010	4	ASPIRIN		TRUE					2020-10-01	2010-10-01				574703412
MCOU	XX	63868	352	50	2010	2	ASPIRIN		TRUE					2020-04-01	2010-04-01				63868035250
MCOU	XX	68016	11	28	2010	3	Aspirin		TRUE					2020-07-01	2010-07-01				68016001128
MCOU	XX	15127	738	1	2010	1	ASPIRIN		TRUE					2020-01-01	2010-01-01				15127073801
MCOU	XX	904	4040	61	2010	1	ASPIRIN		TRUE					2020-01-01	2010-01-01				904404061
FFSU	XX	51079	5	25	2010	2	ASPIRIN		TRUE					2020-04-01	2010-04-01				51079000525
FFSU	XX	36800	259	68	2010	4	ASPIRIN		TRUE					2020-10-01	2010-10-01				36800025968
MCOU	XX	113	416	90	2010	1	ASPIRIN		TRUE					2020-01-01	2010-01-01				113041690
MCOU	XX	63739	25	3	2010	1	ASPIRIN		TRUE					2020-01-01	2010-01-01				63739002503
FFSU	XX	15127	738	5	2010	1	ASPIRIN		TRUE					2020-01-01	2010-01-01				15127073805
FFSU	XX	15127	738	9	2010	1	ASPIRIN		TRUE					2020-01-01	2010-01-01				15127073809
MCOU	XX	16103	366	5	2010	3	ASPIRIN		TRUE					2020-07-01	2010-07-01				16103036605
MCOU	XX	603	31	25	2010	1	ASPIRIN		TRUE					2020-01-01	2010-01-01				603003125
FFSU	XX	36800	135	84	2010	4	ASPIRIN		TRUE					2020-10-01	2010-10-01				36800013584
MCOU	XX	51645	716	10	2010	1	ASPIRIN		TRUE					2020-01-01	2010-01-01				51645071610
MCOU	XX	904	2009	80	2010	1	ASPIRIN		TRUE					2020-01-01	2010-01-01				904200980
MCOU	XX	49614	467	67	2010	2	ASPIRIN		TRUE					2020-04-01	2010-04-01				49614046767
MCOU	XX	574	7036	12	2010	3	ASPIRIN		TRUE					2020-07-01	2010-07-01				574703612
MCOU	XX	11383	148	51	2010	2	ASPIRIN		TRUE					2020-04-01	2010-04-01				11383014851
MCOU	XX	63739	24	1	2010	4	ASPIRIN		TRUE					2020-10-01	2010-10-01				63739002401
MCOU	XX	904	2009	40	2010	1	ASPIRIN		TRUE					2020-01-01	2010-01-01				904200940
FFSU	XX	68016	11	28	2010	4	Aspirin		TRUE					2020-10-01	2010-10-01				68016001128
MCOU	XX	15127	738	10	2010	3	ASPIRIN		TRUE					2020-07-01	2010-07-01				15127073810
MCOU	XX	11383	148	51	2010	3	ASPIRIN		TRUE					2020-07-01	2010-07-01				11383014851
MCOU	XX	574	7036	12	2010	2	ASPIRIN		TRUE					2020-04-01	2010-04-01				574703612
FFSU	XX	68016	11	30	2010	1	Aspirin		TRUE					2020-01-01	2010-01-01				68016001130
FFSU	XX	904	2019	61	2010	2	ASPIRIN		TRUE					2020-04-01	2010-04-01				904201961
FFSU	XX	50844	255	12	2010	1	ASPIRIN		TRUE					2020-01-01	2010-01-01				50844025512
FFSU	XX	15127	738	1	2010	2	ASPIRIN	3613	FALSE	57	254.23	241.23	13	2020-04-01	2010-04-01				15127073801
FFSU	XX	51079	5	20	2010	1	ASPIRIN	17	FALSE	17	24.31	24.31	0	2020-01-01	2010-01-01				51079000520
FFSU	XX	15127	738	5	2010	4	ASPIRIN	410	FALSE	14	94	94	0	2020-10-01	2010-10-01				15127073805
MCOU	XX	63739	434	1	2010	1	ASPIRIN	780	FALSE	26	177.13	177.13	0	2020-01-01	2010-01-01				63739043401
FFSU	XX	15127	738	5	2010	3	ASPIRIN	318	FALSE	11	92.98	92.98	0	2020-07-01	2010-07-01				15127073805
FFSU	XX	904	2019	61	2010	3	ASPIRIN	14	FALSE	14	7	7	0	2020-07-01	2010-07-01				904201961
MCOU	XX	63739	434	1	2010	3	ASPIRIN	4450	FALSE	149	936.73	936.73	0	2020-07-01	2010-07-01				63739043401
FFSU	XX	49483	11	10	2010	1	ASPIRIN	3017	FALSE	104	1266.08	1266.08	0	2020-01-01	2010-01-01				49483001110
FFSU	XX	904	2019	61	2010	1	ASPIRIN	17	FALSE	16	8.45	8.45	0	2020-01-01	2010-01-01				904201961
MCOU	XX	15127	738	1	2010	2	ASPIRIN	2922	FALSE	49	190.87	189.87	1	2020-04-01	2010-04-01				15127073801
MCOU	XX	15127	738	1	2010	4	ASPIRIN	2863	FALSE	52	239.57	239.57	0	2020-10-01	2010-10-01				15127073801
MCOU	XX	63868	352	3	2010	4	ASPIRIN	514	FALSE	17	19.68	19.68	0	2020-10-01	2010-10-01				63868035203
FFSU	XX	63868	352	3	2010	1	ASPIRIN	537	FALSE	18	45.49	42.49	3	2020-01-01	2010-01-01				63868035203
MCOU	XX	63868	352	3	2010	3	ASPIRIN	452	FALSE	15	18.68	18.68	0	2020-07-01	2010-07-01				63868035203
MCOU	XX	15127	738	1	2010	3	ASPIRIN	2961	FALSE	45	200.29	200.29	0	2020-07-01	2010-07-01				15127073801
FFSU	XX	574	7034	12	2010	4	ASPIRIN 30	202	FALSE	15	271.82	271.32	0.5	2020-10-01	2010-10-01				574703412
FFSU	XX	574	7034	12	2010	3	ASPIRIN 30	184	FALSE	15	204.21	198.21	6	2020-07-01	2010-07-01				574703412
FFSU	XX	574	7034	12	2010	2	ASPIRIN 30	170	FALSE	17	160	159	1	2020-04-01	2010-04-01				574703412
FFSU	XX	574	7034	12	2010	1	ASPIRIN 30	348	FALSE	35	401.76	399.76	2	2020-01-01	2010-01-01				574703412
FFSU	XX	51079	5	19	2010	1	ASPIRIN 32		TRUE					2020-01-01	2010-01-01				51079000519
FFSU	XX	63739	24	1	2010	1	ASPIRIN 32	409.05	FALSE	200	33151.3	33150.7	0.62	2020-01-01	2010-01-01				63739002401
MCOU	XX	182	444	10	2010	4	ASPIRIN 32	15834	FALSE	532	1056.59	1051.8	4.79	2020-10-01	2010-10-01				182044410
MCOU	XX	37205	145	87	2010	3	ASPIRIN 32	2097	FALSE	64	147.55	144.23	3.32	2020-07-01	2010-07-01				37205014587
MCOU	XX	182	444	1	2010	4	ASPIRIN 32	8483	FALSE	249	332.95	329.95	3	2020-10-01	2010-10-01				182044401
MCOU	XX	536	3305	1	2010	1	ASPIRIN 32	1296	FALSE	18	67.78	67.78	0	2020-01-01	2010-01-01				536330501
MCOU	XX	536	3313	10	2010	2	ASPIRIN 32	46531	FALSE	1468	2815.19	2781.71	33.48	2020-04-01	2010-04-01				536331310
FFSU	XX	677	771	1	2010	2	ASPIRIN 32		TRUE					2020-04-01	2010-04-01				677077101
FFSU	XX	37205	145	90	2010	2	ASPIRIN 32		TRUE					2020-04-01	2010-04-01				37205014590
MCOU	XX	182	444	10	2010	1	ASPIRIN 32	908	FALSE	31	52.93	51.93	1	2020-01-01	2010-01-01				182044410
FFSU	XX	536	3313	10	2010	2	ASPIRIN 32	600880	FALSE	17244	56302.1	55657.6	644.5	2020-04-01	2010-04-01				536331310
FFSU	XX	603	167	21	2010	3	ASPIRIN 32		TRUE					2020-07-01	2010-07-01				603016721
MCOU	XX	536	3305	10	2010	4	ASPIRIN 32	8792	FALSE	273	837.27	819.27	18	2020-10-01	2010-10-01				536330510
FFSU	XX	63739	24	10	2010	2	ASPIRIN 32		TRUE					2020-04-01	2010-04-01				63739002410
MCOU	XX	62107	25	32	2010	4	ASPIRIN 32		TRUE					2020-10-01	2010-10-01				62107002532
FFSU	XX	182	444	10	2010	3	ASPIRIN 32	160979	FALSE	5030	15083	14845.1	237.89	2020-07-01	2010-07-01				182044410
FFSU	XX	536	3313	10	2010	3	ASPIRIN 32	636598	FALSE	18409	61892.9	61231.7	661.2	2020-07-01	2010-07-01				536331310
MCOU	XX	62107	25	32	2010	2	ASPIRIN 32		TRUE					2020-04-01	2010-04-01				62107002532
FFSU	XX	63739	24	15	2010	4	ASPIRIN 32		TRUE					2020-10-01	2010-10-01				63739002415
MCOU	XX	62107	25	7	2010	2	ASPIRIN 32		TRUE					2020-04-01	2010-04-01				62107002507
MCOU	XX	62107	25	32	2010	3	ASPIRIN 32		TRUE					2020-07-01	2010-07-01				62107002532
FFSU	XX	677	1971	1	2010	3	ASPIRIN 32		TRUE					2020-07-01	2010-07-01				677197101
MCOU	XX	113	416	87	2010	1	ASPIRIN 32		TRUE					2020-01-01	2010-01-01				113041687
FFSU	XX	603	167	2	2010	1	ASPIRIN 32		TRUE					2020-01-01	2010-01-01				603016702
MCOU	XX	65162	382	11	2010	1	ASPIRIN 32		TRUE					2020-01-01	2010-01-01				65162038211
FFSU	XX	536	3318	10	2010	3	ASPIRIN 32		TRUE					2020-07-01	2010-07-01				536331810
FFSU	XX	51645	716	1	2010	1	ASPIRIN 32		TRUE					2020-01-01	2010-01-01				51645071601
MCOU	XX	182	444	10	2010	3	ASPIRIN 32	20841	FALSE	698	1460.04	1448.15	11.89	2020-07-01	2010-07-01				182044410
FFSU	XX	677	771	10	2010	4	ASPIRIN 32		TRUE					2020-10-01	2010-10-01				677077110
MCOU	XX	536	3305	10	2010	1	ASPIRIN 32		TRUE					2020-01-01	2010-01-01				536330510
MCOU	XX	65162	382	11	2010	3	ASPIRIN 32		TRUE					2020-07-01	2010-07-01				65162038211
FFSU	XX	113	429	78	2010	1	ASPIRIN 32		TRUE					2020-01-01	2010-01-01				113042978
FFSU	XX	574	2	11	2010	2	ASPIRIN 32		TRUE					2020-04-01	2010-04-01				574000211
FFSU	XX	603	167	2	2010	3	ASPIRIN 32		TRUE					2020-07-01	2010-07-01				603016702
MCOU	XX	63739	433	1	2010	4	ASPIRIN 32		TRUE					2020-10-01	2010-10-01				63739043301
MCOU	XX	51645	716	10	2010	2	ASPIRIN 32		TRUE					2020-04-01	2010-04-01				51645071610
FFSU	XX	24385	429	93	2010	1	ASPIRIN 32		TRUE					2020-01-01	2010-01-01				24385042993
FFSU	XX	113	416	90	2010	1	ASPIRIN 32		TRUE					2020-01-01	2010-01-01				113041690
FFSU	XX	65162	382	10	2010	1	ASPIRIN 32		TRUE					2020-01-01	2010-01-01				65162038210
FFSU	XX	113	429	78	2010	3	ASPIRIN 32		TRUE					2020-07-01	2010-07-01				113042978
FFSU	XX	677	771	1	2010	3	ASPIRIN 32		TRUE					2020-07-01	2010-07-01				677077101
FFSU	XX	63739	24	15	2010	3	ASPIRIN 32		TRUE					2020-07-01	2010-07-01				63739002415
FFSU	XX	63739	24	10	2010	3	ASPIRIN 32		TRUE					2020-07-01	2010-07-01				63739002410
FFSU	XX	603	167	21	2010	2	ASPIRIN 32		TRUE					2020-04-01	2010-04-01				603016721
MCOU	XX	49483	11	10	2010	3	ASPIRIN 32		TRUE					2020-07-01	2010-07-01				49483001110
FFSU	XX	574	2	11	2010	4	ASPIRIN 32		TRUE					2020-10-01	2010-10-01				574000211
FFSU	XX	65162	382	10	2010	3	ASPIRIN 32		TRUE					2020-07-01	2010-07-01				65162038210
FFSU	XX	63739	433	3	2010	1	ASPIRIN 32		TRUE					2020-01-01	2010-01-01				63739043303
FFSU	XX	51079	5	20	2010	4	ASPIRIN 32		TRUE					2020-10-01	2010-10-01				51079000520
FFSU	XX	574	2	11	2010	1	ASPIRIN 32		TRUE					2020-01-01	2010-01-01				574000211
MCOU	XX	62107	25	7	2010	4	ASPIRIN 32		TRUE					2020-10-01	2010-10-01				62107002507
MCOU	XX	49483	11	10	2010	4	ASPIRIN 32		TRUE					2020-10-01	2010-10-01				49483001110
MCOU	XX	51645	716	10	2010	3	ASPIRIN 32		TRUE					2020-07-01	2010-07-01				51645071610
FFSU	XX	677	1971	1	2010	4	ASPIRIN 32		TRUE					2020-10-01	2010-10-01				677197101
MCOU	XX	113	416	90	2010	4	ASPIRIN 32		TRUE					2020-10-01	2010-10-01				113041690
MCOU	XX	51645	716	1	2010	4	ASPIRIN 32		TRUE					2020-10-01	2010-10-01				51645071601
FFSU	XX	36800	429	2	2010	4	ASPIRIN 32		TRUE					2020-10-01	2010-10-01				36800042902
MCOU	XX	182	448	0	2010	1	ASPIRIN 32		TRUE					2020-01-01	2010-01-01				182044800
MCOU	XX	603	31	21	2010	1	ASPIRIN 32		TRUE					2020-01-01	2010-01-01				603003121
MCOU	XX	536	3313	1	2010	1	ASPIRIN 32	7996	FALSE	243	353.69	346.69	7	2020-01-01	2010-01-01				536331301
FFSU	XX	65162	382	10	2010	4	ASPIRIN 32		TRUE					2020-10-01	2010-10-01				65162038210
MCOU	XX	113	416	78	2010	1	ASPIRIN 32		TRUE					2020-01-01	2010-01-01				113041678
FFSU	XX	11383	148	51	2010	3	ASPIRIN 32		TRUE					2020-07-01	2010-07-01				11383014851
FFSU	XX	677	771	1	2010	1	ASPIRIN 32		TRUE					2020-01-01	2010-01-01				677077101
MCOU	XX	37205	145	78	2010	1	ASPIRIN 32		TRUE					2020-01-01	2010-01-01				37205014578
FFSU	XX	603	167	21	2010	1	ASPIRIN 32		TRUE					2020-01-01	2010-01-01				603016721
FFSU	XX	182	444	1	2010	1	ASPIRIN 32	120718	FALSE	3627	19845.5	19680.2	165.23	2020-01-01	2010-01-01				182044401
FFSU	XX	62107	25	32	2010	2	ASPIRIN 32	6334	FALSE	181	52.94	52.94	0	2020-04-01	2010-04-01				62107002532
FFSU	XX	677	771	10	2010	3	ASPIRIN 32	390	FALSE	13	26.2	26.2	0	2020-07-01	2010-07-01				677077110
FFSU	XX	62107	25	7	2010	3	ASPIRIN 32	7950	FALSE	224	100.67	87.67	13	2020-07-01	2010-07-01				62107002507
FFSU	XX	65162	382	11	2010	4	ASPIRIN 32	759	FALSE	23	71.66	56.66	15	2020-10-01	2010-10-01				65162038211
MCOU	XX	113	416	87	2010	2	ASPIRIN 32	511	FALSE	17	34.29	34	0.29	2020-04-01	2010-04-01				113041687
FFSU	XX	677	1971	10	2010	3	ASPIRIN 32	470	FALSE	15	25.09	25.09	0	2020-07-01	2010-07-01				677197110
FFSU	XX	37205	145	78	2010	1	ASPIRIN 32	13513	FALSE	386	1694.23	1583.6	110.63	2020-01-01	2010-01-01				37205014578
FFSU	XX	62107	25	32	2010	4	ASPIRIN 32	6601	FALSE	177	52.58	52.58	0	2020-10-01	2010-10-01				62107002532
FFSU	XX	65162	382	11	2010	3	ASPIRIN 32	3111	FALSE	101	497.46	467.46	30	2020-07-01	2010-07-01				65162038211
FFSU	XX	16103	357	8	2010	2	ASPIRIN 32	13275	FALSE	321	589.48	410.48	179	2020-04-01	2010-04-01				16103035708
FFSU	XX	536	3305	10	2010	2	ASPIRIN 32	158596	FALSE	5305	11973.9	11774.4	199.51	2020-04-01	2010-04-01				536330510
MCOU	XX	182	448	0	2010	2	ASPIRIN 32	1920	FALSE	64	46.57	42.62	3.95	2020-04-01	2010-04-01				182044800
FFSU	XX	37205	145	87	2010	4	ASPIRIN 32	13438	FALSE	375	1102.98	997.48	105.5	2020-10-01	2010-10-01				37205014587
FFSU	XX	52569	622	10	2010	3	ASPIRIN 32	11398	FALSE	144	1669.16	1669.16	0	2020-07-01	2010-07-01				52569062210
FFSU	XX	677	771	10	2010	1	ASPIRIN 32	1526	FALSE	50	125.65	125.65	0	2020-01-01	2010-01-01				677077110
FFSU	XX	62107	25	7	2010	1	ASPIRIN 32	12192	FALSE	314	116.97	104.97	12	2020-01-01	2010-01-01				62107002507
FFSU	XX	63739	24	1	2010	2	ASPIRIN 32	109	FALSE	99	11930.5	11930.5	0	2020-04-01	2010-04-01				63739002401
FFSU	XX	37205	145	87	2010	1	ASPIRIN 32	9280	FALSE	295	946.37	831.37	115	2020-01-01	2010-01-01				37205014587
FFSU	XX	677	1971	10	2010	1	ASPIRIN 32	19086	FALSE	595	2803.67	2678.17	125.5	2020-01-01	2010-01-01				677197110
FFSU	XX	182	444	1	2010	3	ASPIRIN 32	80290	FALSE	2368	8627.82	8490.32	137.5	2020-07-01	2010-07-01				182044401
FFSU	XX	37205	145	87	2010	2	ASPIRIN 32	13048	FALSE	402	1275.16	1150.66	124.5	2020-04-01	2010-04-01				37205014587
MCOU	XX	603	31	25	2010	2	ASPIRIN 32	960	FALSE	32	26.42	21.42	5	2020-04-01	2010-04-01				603003125
FFSU	XX	536	3305	1	2010	4	ASPIRIN 32	74040	FALSE	1976	3286.28	3197.28	89	2020-10-01	2010-10-01				536330501
FFSU	XX	65162	382	11	2010	2	ASPIRIN 32	2849	FALSE	130	600.84	575.84	25	2020-04-01	2010-04-01				65162038211
MCOU	XX	51645	716	1	2010	3	ASPIRIN 32	650	FALSE	17	44.51	41.51	3	2020-07-01	2010-07-01				51645071601
FFSU	XX	113	416	90	2010	4	ASPIRIN 32	354	FALSE	12	52.5	48.5	4	2020-10-01	2010-10-01				113041690
FFSU	XX	182	448	0	2010	1	ASPIRIN 32	3598	FALSE	101	319.54	310.04	9.5	2020-01-01	2010-01-01				182044800
MCOU	XX	51645	716	10	2010	4	ASPIRIN 32	450	FALSE	15	50.67	48.67	2	2020-10-01	2010-10-01				51645071610
MCOU	XX	65162	382	11	2010	2	ASPIRIN 32	360	FALSE	12	45.59	44.59	1	2020-04-01	2010-04-01				65162038211
FFSU	XX	677	1971	10	2010	2	ASPIRIN 32	13823	FALSE	424	2165.24	2054.24	111	2020-04-01	2010-04-01				677197110
FFSU	XX	677	1971	1	2010	2	ASPIRIN 32	2873	FALSE	83	287.88	217.88	70	2020-04-01	2010-04-01				677197101
FFSU	XX	182	448	0	2010	4	ASPIRIN 32	4073	FALSE	51	151.48	144.98	6.5	2020-10-01	2010-10-01				182044800
FFSU	XX	49483	11	10	2010	3	ASPIRIN 32	21231	FALSE	714	2049.98	2049.98	0	2020-07-01	2010-07-01				49483001110
FFSU	XX	16103	365	8	2010	1	ASPIRIN 32	492	FALSE	16	54.51	32.51	22	2020-01-01	2010-01-01				16103036508
FFSU	XX	37205	145	78	2010	2	ASPIRIN 32	15724	FALSE	443	1811.12	1726.62	84.5	2020-04-01	2010-04-01				37205014578
MCOU	XX	536	3318	10	2010	2	ASPIRIN 32	480	FALSE	20	40.25	40.25	0	2020-04-01	2010-04-01				536331810
FFSU	XX	536	3305	10	2010	4	ASPIRIN 32	160434	FALSE	5343	12231.3	12043.3	188	2020-10-01	2010-10-01				536330510
FFSU	XX	16103	357	8	2010	4	ASPIRIN 32	7130	FALSE	181	224.83	176.83	48	2020-10-01	2010-10-01				16103035708
MCOU	XX	113	416	87	2010	4	ASPIRIN 32	330	FALSE	11	8.57	8.57	0	2020-10-01	2010-10-01				113041687
FFSU	XX	63739	433	10	2010	3	ASPIRIN 32	133	FALSE	95	179.84	179.44	0.4	2020-07-01	2010-07-01				63739043310
FFSU	XX	49483	11	10	2010	4	ASPIRIN 32	30884	FALSE	1053	2506.15	2506.15	0	2020-10-01	2010-10-01				49483001110
FFSU	XX	51645	716	10	2010	4	ASPIRIN 32	1500	FALSE	51	190.76	179.76	11	2020-10-01	2010-10-01				51645071610
MCOU	XX	37205	145	78	2010	4	ASPIRIN 32	2180	FALSE	60	121.57	121.57	0	2020-10-01	2010-10-01				37205014578
MCOU	XX	62107	25	7	2010	3	ASPIRIN 32	780	FALSE	26	24.84	24.84	0	2020-07-01	2010-07-01				62107002507
FFSU	XX	63739	433	1	2010	2	ASPIRIN 32	5318	FALSE	97	457.5	450.5	7	2020-04-01	2010-04-01				63739043301
FFSU	XX	182	448	0	2010	3	ASPIRIN 32	5024	FALSE	149	286.65	268.75	17.9	2020-07-01	2010-07-01				182044800
FFSU	XX	16103	365	8	2010	2	ASPIRIN 32	1005	FALSE	23	107.16	103.16	4	2020-04-01	2010-04-01				16103036508
MCOU	XX	182	448	0	2010	3	ASPIRIN 32	1950	FALSE	63	31.14	27.24	3.9	2020-07-01	2010-07-01				182044800
MCOU	XX	182	448	0	2010	4	ASPIRIN 32	2745	FALSE	91	40.35	40.35	0	2020-10-01	2010-10-01				182044800
FFSU	XX	52569	622	10	2010	2	ASPIRIN 32	14881	FALSE	179	2073	2073	0	2020-04-01	2010-04-01				52569062210
FFSU	XX	113	416	90	2010	2	ASPIRIN 32	319	FALSE	11	49.15	41.15	8	2020-04-01	2010-04-01				113041690
FFSU	XX	63739	433	1	2010	3	ASPIRIN 32	5421	FALSE	79	393.47	392.47	1	2020-07-01	2010-07-01				63739043301
FFSU	XX	63739	24	1	2010	3	ASPIRIN 32	106	FALSE	62	112.83	112.83	0	2020-07-01	2010-07-01				63739002401
FFSU	XX	62107	25	7	2010	4	ASPIRIN 32	8150	FALSE	219	84.91	75.91	9	2020-10-01	2010-10-01				62107002507
FFSU	XX	536	3305	1	2010	2	ASPIRIN 32	64173	FALSE	1743	3105.79	2980	125.79	2020-04-01	2010-04-01				536330501
FFSU	XX	51645	716	10	2010	1	ASPIRIN 32	2388	FALSE	81	309.26	303.26	6	2020-01-01	2010-01-01				51645071610
FFSU	XX	536	3318	10	2010	2	ASPIRIN 32	420	FALSE	13	16.19	16.19	0	2020-04-01	2010-04-01				536331810
FFSU	XX	536	3305	1	2010	3	ASPIRIN 32	69255	FALSE	1840	3268	3135.5	132.5	2020-07-01	2010-07-01				536330501
FFSU	XX	62107	25	32	2010	1	ASPIRIN 32	6491	FALSE	178	65.47	63.47	2	2020-01-01	2010-01-01				62107002532
FFSU	XX	603	167	32	2010	1	ASPIRIN 32	5958	FALSE	223	664.95	660.95	4	2020-01-01	2010-01-01				603016732
FFSU	XX	51645	716	10	2010	2	ASPIRIN 32	2606	FALSE	86	338.24	329.24	9	2020-04-01	2010-04-01				51645071610
FFSU	XX	65162	382	11	2010	1	ASPIRIN 32	3155	FALSE	106	494.45	471.45	23	2020-01-01	2010-01-01				65162038211
FFSU	XX	51645	716	1	2010	4	ASPIRIN 32	1045	FALSE	33	96.58	96.58	0	2020-10-01	2010-10-01				51645071601
FFSU	XX	16103	365	8	2010	4	ASPIRIN 32	651	FALSE	23	114.41	84.41	30	2020-10-01	2010-10-01				16103036508
MCOU	XX	51645	716	1	2010	2	ASPIRIN 32	700	FALSE	21	45.21	42.21	3	2020-04-01	2010-04-01				51645071601
FFSU	XX	63739	433	10	2010	4	ASPIRIN 32	106	FALSE	96	168.25	167.86	0.39	2020-10-01	2010-10-01				63739043310
FFSU	XX	677	1971	1	2010	1	ASPIRIN 32	5772	FALSE	147	492.08	380.08	112	2020-01-01	2010-01-01				677197101
FFSU	XX	49483	11	10	2010	2	ASPIRIN 32	7027	FALSE	239	2265.43	2265.43	0	2020-04-01	2010-04-01				49483001110
FFSU	XX	51645	716	1	2010	3	ASPIRIN 32	1299	FALSE	38	130.02	130.02	0	2020-07-01	2010-07-01				51645071601
FFSU	XX	16103	357	8	2010	1	ASPIRIN 32	14588	FALSE	348	614.29	441.29	173	2020-01-01	2010-01-01				16103035708
FFSU	XX	536	3305	10	2010	3	ASPIRIN 32	168696	FALSE	5671	13211.5	13004.6	206.8	2020-07-01	2010-07-01				536330510
MCOU	XX	536	3305	10	2010	3	ASPIRIN 32	7860	FALSE	259	708.24	688.09	20.15	2020-07-01	2010-07-01				536330510
FFSU	XX	603	167	32	2010	3	ASPIRIN 32	887	FALSE	45	87.04	87.04	0	2020-07-01	2010-07-01				603016732
FFSU	XX	113	416	90	2010	3	ASPIRIN 32	596	FALSE	20	62.34	54.34	8	2020-07-01	2010-07-01				113041690
MCOU	XX	37205	145	78	2010	2	ASPIRIN 32	2210	FALSE	62	132.81	125.81	7	2020-04-01	2010-04-01				37205014578
FFSU	XX	182	448	0	2010	2	ASPIRIN 32	3990	FALSE	119	226.13	218.18	7.95	2020-04-01	2010-04-01				182044800
FFSU	XX	63739	24	1	2010	4	ASPIRIN 32	135	FALSE	81	222.19	222.19	0	2020-10-01	2010-10-01				63739002401
FFSU	XX	62107	25	32	2010	3	ASPIRIN 32	6533	FALSE	180	59.56	59.56	0	2020-07-01	2010-07-01				62107002532
FFSU	XX	63739	433	10	2010	2	ASPIRIN 32	396	FALSE	94	422.23	422.23	0	2020-04-01	2010-04-01				63739043310
FFSU	XX	63739	433	1	2010	4	ASPIRIN 32	3558	FALSE	91	453.53	452.53	1	2020-10-01	2010-10-01				63739043301
MCOU	XX	113	429	78	2010	4	ASPIRIN 32	149.94	FALSE	47	22.51	22.51	0	2020-10-01	2010-10-01				113042978
FFSU	XX	536	3305	1	2010	1	ASPIRIN 32	61208.3	FALSE	1636	2734.07	2612.57	121.5	2020-01-01	2010-01-01				536330501
MCOU	XX	37205	145	87	2010	2	ASPIRIN 32	678	FALSE	25	55.13	54.13	1	2020-04-01	2010-04-01				37205014587
FFSU	XX	536	3313	1	2010	1	ASPIRIN 32	833373	FALSE	21434	57701	56180.5	1520.45	2020-01-01	2010-01-01				536331301
FFSU	XX	16103	365	8	2010	3	ASPIRIN 32	424	FALSE	14	57.88	57.88	0	2020-07-01	2010-07-01				16103036508
FFSU	XX	37205	145	87	2010	3	ASPIRIN 32	12476	FALSE	349	1091.63	996.81	94.82	2020-07-01	2010-07-01				37205014587
FFSU	XX	536	3305	10	2010	1	ASPIRIN 32	187430	FALSE	6264	14597.9	14433.9	164.01	2020-01-01	2010-01-01				536330510
FFSU	XX	63739	433	10	2010	1	ASPIRIN 32	1983	FALSE	118	492.75	492.75	0	2020-01-01	2010-01-01				63739043310
FFSU	XX	37205	145	78	2010	3	ASPIRIN 32	17386	FALSE	485	1925.45	1835.45	90	2020-07-01	2010-07-01				37205014578
FFSU	XX	62107	25	7	2010	2	ASPIRIN 32	8246	FALSE	226	108.45	92.45	16	2020-04-01	2010-04-01				62107002507
MCOU	XX	37205	145	78	2010	3	ASPIRIN 32	2469	FALSE	65	138.49	137.49	1	2020-07-01	2010-07-01				37205014578
FFSU	XX	51645	716	10	2010	3	ASPIRIN 32	2746	FALSE	92	345.42	333.42	12	2020-07-01	2010-07-01				51645071610
FFSU	XX	37205	145	78	2010	4	ASPIRIN 32	18718	FALSE	514	2136.95	2059.45	77.5	2020-10-01	2010-10-01				37205014578
FFSU	XX	51645	716	1	2010	2	ASPIRIN 32	681	FALSE	20	51.79	51.79	0	2020-04-01	2010-04-01				51645071601
FFSU	XX	603	167	32	2010	2	ASPIRIN 32	3147	FALSE	138	270.07	264.07	6	2020-04-01	2010-04-01				603016732
FFSU	XX	63739	433	1	2010	1	ASPIRIN 32	5275	FALSE	111	437.22	434.2	3.02	2020-01-01	2010-01-01				63739043301
FFSU	XX	52569	622	10	2010	1	ASPIRIN 32	9438	FALSE	124	1254.15	1254.15	0	2020-01-01	2010-01-01				52569062210
FFSU	XX	182	444	10	2010	1	ASPIRIN 32	240626	FALSE	7744	21297.5	21034.5	263	2020-01-01	2010-01-01				182044410
FFSU	XX	536	3313	1	2010	3	ASPIRIN 32	931120	FALSE	24380	63591.9	62239	1352.89	2020-07-01	2010-07-01				536331301
FFSU	XX	52569	622	10	2010	4	ASPIRIN 32	12836	FALSE	155	1802.06	1802.06	0	2020-10-01	2010-10-01				52569062210
FFSU	XX	182	444	1	2010	4	ASPIRIN 32	54685	FALSE	1523	4406.93	4279.36	127.57	2020-10-01	2010-10-01				182044401
MCOU	XX	536	3313	10	2010	3	ASPIRIN 32	69244	FALSE	2173	4627.52	4572.12	55.4	2020-07-01	2010-07-01				536331310
MCOU	XX	182	444	1	2010	2	ASPIRIN 32	9648	FALSE	268	521.54	517.54	4	2020-04-01	2010-04-01				182044401
MCOU	XX	536	3313	1	2010	2	ASPIRIN 32	132737	FALSE	4263	6601.5	6502.5	99	2020-04-01	2010-04-01				536331301
FFSU	XX	536	3313	10	2010	1	ASPIRIN 32	594487	FALSE	17161	56583	55872.5	710.53	2020-01-01	2010-01-01				536331310
MCOU	XX	536	3313	1	2010	4	ASPIRIN 32	155702	FALSE	4931	8150.76	8042.32	108.44	2020-10-01	2010-10-01				536331301
MCOU	XX	536	3313	10	2010	1	ASPIRIN 32	2402	FALSE	78	153.9	153.9	0	2020-01-01	2010-01-01				536331310
MCOU	XX	536	3305	10	2010	2	ASPIRIN 32	5026	FALSE	165	451.12	435.97	15.15	2020-04-01	2010-04-01				536330510
MCOU	XX	182	444	10	2010	2	ASPIRIN 32	17825	FALSE	604	1399.37	1397.37	2	2020-04-01	2010-04-01				182044410
MCOU	XX	536	3313	10	2010	4	ASPIRIN 32	59316	FALSE	1887	3734.42	3681.62	52.8	2020-10-01	2010-10-01				536331310
MCOU	XX	182	444	1	2010	1	ASPIRIN 32	595	FALSE	19	41.41	39.41	2	2020-01-01	2010-01-01				182044401
FFSU	XX	182	444	1	2010	2	ASPIRIN 32	98621.1	FALSE	3008	14501.5	14357.9	143.62	2020-04-01	2010-04-01				182044401
FFSU	XX	536	3313	1	2010	2	ASPIRIN 32	904620	FALSE	23754	62055	60477.3	1577.78	2020-04-01	2010-04-01				536331301
FFSU	XX	536	3313	10	2010	4	ASPIRIN 32	651168	FALSE	18811	68557.7	67836.6	721.14	2020-10-01	2010-10-01				536331310
MCOU	XX	182	444	1	2010	3	ASPIRIN 32	10244	FALSE	307	476.76	452.4	24.36	2020-07-01	2010-07-01				182044401
MCOU	XX	536	3313	1	2010	3	ASPIRIN 32	176386	FALSE	5590	9212.25	9081.53	130.72	2020-07-01	2010-07-01				536331301
MCOU	XX	536	3305	1	2010	4	ASPIRIN 32	16676	FALSE	257	1215.02	1211.02	4	2020-10-01	2010-10-01				536330501
FFSU	XX	536	3313	1	2010	4	ASPIRIN 32	936480	FALSE	24395	67220.7	65743.8	1476.89	2020-10-01	2010-10-01				536331301
MCOU	XX	536	3305	1	2010	2	ASPIRIN 32	14955	FALSE	242	1139.53	1136.24	3.29	2020-04-01	2010-04-01				536330501
MCOU	XX	536	3305	1	2010	3	ASPIRIN 32	18200	FALSE	305	1384.06	1367.06	17	2020-07-01	2010-07-01				536330501
FFSU	XX	182	444	10	2010	2	ASPIRIN 32	223599	FALSE	7144	19867.5	19561.5	306	2020-04-01	2010-04-01				182044410
FFSU	XX	182	444	10	2010	4	ASPIRIN 32	118279	FALSE	3450	10425.9	10107.6	318.29	2020-10-01	2010-10-01				182044410
FFSU	XX	603	31	25	2010	2	ASPIRIN 5	25838	FALSE	669	542.23	530.73	11.5	2020-04-01	2010-04-01				603003125
FFSU	XX	603	31	21	2010	2	ASPIRIN 5	42432	FALSE	1052	1821.94	1735.44	86.5	2020-04-01	2010-04-01				603003121
FFSU	XX	603	31	21	2010	3	ASPIRIN 5	37867	FALSE	990	1884.26	1830.26	54	2020-07-01	2010-07-01				603003121
FFSU	XX	603	31	21	2010	1	ASPIRIN 5	42794	FALSE	1092	1856.01	1793.51	62.5	2020-01-01	2010-01-01				603003121
MCOU	XX	603	31	25	2010	3	ASPIRIN 5	3111	FALSE	102	89.34	88.34	1	2020-07-01	2010-07-01				603003125
FFSU	XX	603	31	25	2010	3	ASPIRIN 5	31226	FALSE	850	1087.65	1073.65	14	2020-07-01	2010-07-01				603003125
FFSU	XX	603	31	25	2010	1	ASPIRIN 5	26010	FALSE	685	848.18	820.18	28	2020-01-01	2010-01-01				603003125
FFSU	XX	603	31	21	2010	4	ASPIRIN 5	33603	FALSE	887	1718.11	1665.79	52.32	2020-10-01	2010-10-01				603003121
FFSU	XX	603	31	25	2010	4	ASPIRIN 5	30226	FALSE	813	937.78	918.28	19.5	2020-10-01	2010-10-01				603003125
MCOU	XX	603	31	25	2010	4	ASPIRIN 5	1921	FALSE	63	50.73	50.73	0	2020-10-01	2010-10-01				603003125
MCOU	XX	603	31	21	2010	4	ASPIRIN 5	4589	FALSE	147	225.22	221.22	4	2020-10-01	2010-10-01				603003121
MCOU	XX	603	31	21	2010	2	ASPIRIN 5	6129	FALSE	173	302.7	297.7	5	2020-04-01	2010-04-01				603003121
MCOU	XX	603	31	21	2010	3	ASPIRIN 5	6806	FALSE	217	362.13	361.13	1	2020-07-01	2010-07-01				603003121
FFSU	XX	904	2014	52	2010	1	ASPIRIN 50		TRUE					2020-01-01	2010-01-01				904201452
MCOU	XX	904	2009	70	2010	3	ASPIRIN 5G	777	FALSE	26	27.16	27.16	0	2020-07-01	2010-07-01				904200970
FFSU	XX	904	2009	60	2010	3	ASPIRIN 5G	158303	FALSE	4364	15292.9	15168.4	124.5	2020-07-01	2010-07-01				904200960
FFSU	XX	904	2009	40	2010	3	ASPIRIN 5G	80971	FALSE	2689	7952.86	7802.19	150.67	2020-07-01	2010-07-01				904200940
FFSU	XX	904	2009	40	2010	4	ASPIRIN 5G	92985	FALSE	3273	8695.37	8497.37	198	2020-10-01	2010-10-01				904200940
MCOU	XX	904	2013	80	2010	2	ASPIRIN 5G	112953	FALSE	3684	4457.5	4299.51	157.99	2020-04-01	2010-04-01				904201380
MCOU	XX	904	2019	80	2010	1	ASPIRIN 5G		TRUE					2020-01-01	2010-01-01				904201980
MCOU	XX	904	2009	70	2010	2	ASPIRIN 5G		TRUE					2020-04-01	2010-04-01				904200970
MCOU	XX	904	2013	80	2010	1	ASPIRIN 5G	8231	FALSE	277	174.95	166.83	8.12	2020-01-01	2010-01-01				904201380
FFSU	XX	904	2019	59	2010	1	ASPIRIN 5G	8415	FALSE	148	433.46	425.46	8	2020-01-01	2010-01-01				904201959
FFSU	XX	904	2009	80	2010	4	ASPIRIN 5G	2104	FALSE	74	220.42	219.42	1	2020-10-01	2010-10-01				904200980
FFSU	XX	904	2009	40	2010	1	ASPIRIN 5G	80079.5	FALSE	2653	9665.91	9536.89	129.02	2020-01-01	2010-01-01				904200940
FFSU	XX	904	2009	80	2010	2	ASPIRIN 5G	6979	FALSE	236	1042.59	1042.59	0	2020-04-01	2010-04-01				904200980
MCOU	XX	904	2011	59	2010	4	ASPIRIN 5G	20494	FALSE	412	775.25	761.25	14	2020-10-01	2010-10-01				904201159
FFSU	XX	904	2019	59	2010	3	ASPIRIN 5G	11955	FALSE	212	694.87	674.87	20	2020-07-01	2010-07-01				904201959
FFSU	XX	904	2009	70	2010	1	ASPIRIN 5G	3297	FALSE	91	218.65	209.15	9.5	2020-01-01	2010-01-01				904200970
MCOU	XX	904	2009	70	2010	4	ASPIRIN 5G	870	FALSE	29	42.71	42.71	0	2020-10-01	2010-10-01				904200970
FFSU	XX	904	2009	70	2010	2	ASPIRIN 5G	4785	FALSE	137	343.97	331.97	12	2020-04-01	2010-04-01				904200970
FFSU	XX	904	2009	70	2010	4	ASPIRIN 5G	5319	FALSE	159	433.53	425.53	8	2020-10-01	2010-10-01				904200970
FFSU	XX	904	2009	70	2010	3	ASPIRIN 5G	4432	FALSE	130	306.46	295.46	11	2020-07-01	2010-07-01				904200970
FFSU	XX	904	2013	72	2010	1	ASPIRIN 5G	23453	FALSE	743	3672.42	3607.42	65	2020-01-01	2010-01-01				904201372
MCOU	XX	904	2011	59	2010	3	ASPIRIN 5G	11159	FALSE	261	535.19	527.19	8	2020-07-01	2010-07-01				904201159
FFSU	XX	904	2019	80	2010	1	ASPIRIN 5G	52551	FALSE	1750	6142.62	5993.62	149	2020-01-01	2010-01-01				904201980
MCOU	XX	904	2011	59	2010	2	ASPIRIN 5G	8408	FALSE	194	395.89	385.89	10	2020-04-01	2010-04-01				904201159
MCOU	XX	904	2009	80	2010	4	ASPIRIN 5G	2487	FALSE	88	159.53	158.53	1	2020-10-01	2010-10-01				904200980
FFSU	XX	904	2013	72	2010	3	ASPIRIN 5G	29759	FALSE	940	4424.12	4361.12	63	2020-07-01	2010-07-01				904201372
FFSU	XX	904	2013	60	2010	1	ASPIRIN 5G	238030	FALSE	5879	22576.6	22117.7	458.96	2020-01-01	2010-01-01				904201360
MCOU	XX	904	2013	72	2010	3	ASPIRIN 5G	1139	FALSE	35	62.92	62.92	0	2020-07-01	2010-07-01				904201372
FFSU	XX	904	2019	59	2010	4	ASPIRIN 5G	11355	FALSE	225	829.57	803.07	26.5	2020-10-01	2010-10-01				904201959
MCOU	XX	904	2019	59	2010	3	ASPIRIN 5G	7161	FALSE	132	371.58	355.68	15.9	2020-07-01	2010-07-01				904201959
FFSU	XX	904	2009	80	2010	1	ASPIRIN 5G	7468	FALSE	251	997.86	997.86	0	2020-01-01	2010-01-01				904200980
MCOU	XX	904	2009	80	2010	3	ASPIRIN 5G	5021	FALSE	180	331.04	331.04	0	2020-07-01	2010-07-01				904200980
FFSU	XX	904	2013	80	2010	2	ASPIRIN 5G	967042	FALSE	29182	107945	106412	1533.02	2020-04-01	2010-04-01				904201380
FFSU	XX	904	2019	80	2010	3	ASPIRIN 5G	119044	FALSE	3915	11965.6	11686.1	279.5	2020-07-01	2010-07-01				904201980
MCOU	XX	904	2019	80	2010	4	ASPIRIN 5G	4772	FALSE	156	288.08	285.08	3	2020-10-01	2010-10-01				904201980
FFSU	XX	904	2019	80	2010	4	ASPIRIN 5G	141556	FALSE	4783	16711.1	16442.1	269	2020-10-01	2010-10-01				904201980
MCOU	XX	904	2011	59	2010	1	ASPIRIN 5G	498	FALSE	12	19.13	19.13	0	2020-01-01	2010-01-01				904201159
MCOU	XX	904	2019	59	2010	2	ASPIRIN 5G	7268.98	FALSE	126	355.75	344.75	11	2020-04-01	2010-04-01				904201959
FFSU	XX	904	2013	72	2010	4	ASPIRIN 5G	33058	FALSE	1026	4534.67	4436.17	98.5	2020-10-01	2010-10-01				904201372
MCOU	XX	904	2013	72	2010	4	ASPIRIN 5G	1171	FALSE	39	51.65	50.15	1.5	2020-10-01	2010-10-01				904201372
FFSU	XX	904	2009	80	2010	3	ASPIRIN 5G	3262	FALSE	112	345.07	345.07	0	2020-07-01	2010-07-01				904200980
MCOU	XX	904	2009	80	2010	2	ASPIRIN 5G	1464.4	FALSE	49	86.39	86.39	0	2020-04-01	2010-04-01				904200980
FFSU	XX	904	2019	59	2010	2	ASPIRIN 5G	10711	FALSE	196	678.85	672.85	6	2020-04-01	2010-04-01				904201959
FFSU	XX	904	2013	72	2010	2	ASPIRIN 5G	29548	FALSE	937	4842.6	4776.1	66.5	2020-04-01	2010-04-01				904201372
MCOU	XX	904	2009	40	2010	4	ASPIRIN 5G	10915	FALSE	387	714.15	706.77	7.38	2020-10-01	2010-10-01				904200940
FFSU	XX	904	2011	59	2010	2	ASPIRIN 5G	45515	FALSE	1283	3412.15	3357.15	55	2020-04-01	2010-04-01				904201159
FFSU	XX	904	2011	59	2010	3	ASPIRIN 5G	53534	FALSE	1495	4042.58	3903.08	139.5	2020-07-01	2010-07-01				904201159
FFSU	XX	904	2011	59	2010	1	ASPIRIN 5G	45285	FALSE	1227	3068.23	2953.73	114.5	2020-01-01	2010-01-01				904201159
MCOU	XX	904	2013	60	2010	2	ASPIRIN 5G	56419	FALSE	1503	4157.25	4073.59	83.66	2020-04-01	2010-04-01				904201360
FFSU	XX	904	2019	80	2010	2	ASPIRIN 5G	61867	FALSE	2025	5609.31	5436.31	173	2020-04-01	2010-04-01				904201980
MCOU	XX	904	2013	80	2010	3	ASPIRIN 5G	138532	FALSE	4543	6587.23	6543.57	43.66	2020-07-01	2010-07-01				904201380
FFSU	XX	904	2009	60	2010	2	ASPIRIN 5G	124149	FALSE	3470	12596.4	12400.9	195.48	2020-04-01	2010-04-01				904200960
MCOU	XX	904	2009	40	2010	2	ASPIRIN 5G	6910	FALSE	233	473.54	459.16	14.38	2020-04-01	2010-04-01				904200940
MCOU	XX	904	2009	60	2010	1	ASPIRIN 5G	1277	FALSE	35	105.28	104.28	1	2020-01-01	2010-01-01				904200960
FFSU	XX	182	448	1	2010	2	ASPIRIN 5G	234439	FALSE	5977	24063.4	23643.1	420.33	2020-04-01	2010-04-01				182044801
FFSU	XX	904	2011	59	2010	4	ASPIRIN 5G	57507	FALSE	1633	4393.07	4293.07	100	2020-10-01	2010-10-01				904201159
FFSU	XX	904	2013	80	2010	4	ASPIRIN 5G	1027575	FALSE	30858	115269	112435	2833.18	2020-10-01	2010-10-01				904201380
MCOU	XX	904	2013	72	2010	2	ASPIRIN 5G	869	FALSE	30	68.31	67.31	1	2020-04-01	2010-04-01				904201372
FFSU	XX	904	2013	60	2010	2	ASPIRIN 5G	227651	FALSE	5752	21462.9	21168.9	294	2020-04-01	2010-04-01				904201360
FFSU	XX	904	2009	40	2010	2	ASPIRIN 5G	71363	FALSE	2445	26324.7	26205.7	119	2020-04-01	2010-04-01				904200940
MCOU	XX	904	2019	59	2010	4	ASPIRIN 5G	6094	FALSE	122	310.66	298.66	12	2020-10-01	2010-10-01				904201959
FFSU	XX	904	2013	80	2010	1	ASPIRIN 5G	962699	FALSE	29330	107639	105947	1691.95	2020-01-01	2010-01-01				904201380
MCOU	XX	904	2013	60	2010	4	ASPIRIN 5G	63168	FALSE	1528	4233.6	4137.26	96.34	2020-10-01	2010-10-01				904201360
FFSU	XX	182	448	1	2010	1	ASPIRIN 5G	249573	FALSE	6339	26349.9	25951.6	398.36	2020-01-01	2010-01-01				182044801
FFSU	XX	904	2013	80	2010	3	ASPIRIN 5G	998696	FALSE	30331	110928	109462	1465.64	2020-07-01	2010-07-01				904201380
FFSU	XX	904	2009	60	2010	4	ASPIRIN 5G	157787	FALSE	4280	15407.9	15236.9	171	2020-10-01	2010-10-01				904200960
MCOU	XX	904	2009	60	2010	4	ASPIRIN 5G	69055.3	FALSE	1409	5080.11	5053.68	26.43	2020-10-01	2010-10-01				904200960
MCOU	XX	904	2009	40	2010	3	ASPIRIN 5G	10249	FALSE	354	751.03	735.65	15.38	2020-07-01	2010-07-01				904200940
FFSU	XX	904	2009	60	2010	1	ASPIRIN 5G	118892	FALSE	3112	12802.4	12667.4	135	2020-01-01	2010-01-01				904200960
MCOU	XX	904	2009	60	2010	2	ASPIRIN 5G	49071	FALSE	930	3270.64	3253.94	16.7	2020-04-01	2010-04-01				904200960
MCOU	XX	904	2013	60	2010	3	ASPIRIN 5G	62883.4	FALSE	1723	4581.38	4494.47	86.91	2020-07-01	2010-07-01				904201360
FFSU	XX	904	2013	60	2010	4	ASPIRIN 5G	267188	FALSE	6716	25547.7	25126.3	421.38	2020-10-01	2010-10-01				904201360
MCOU	XX	904	2009	60	2010	3	ASPIRIN 5G	66231	FALSE	1396	5041.61	5009.85	31.76	2020-07-01	2010-07-01				904200960
FFSU	XX	904	2013	60	2010	3	ASPIRIN 5G	257866	FALSE	6333	23896.2	23517.3	378.87	2020-07-01	2010-07-01				904201360
MCOU	XX	904	2013	60	2010	1	ASPIRIN 5G	3298	FALSE	68	143.31	132.31	11	2020-01-01	2010-01-01				904201360
MCOU	XX	904	2019	80	2010	2	ASPIRIN 5G	3567	FALSE	121	146.49	146.49	0	2020-04-01	2010-04-01				904201980
MCOU	XX	904	2013	80	2010	4	ASPIRIN 5G	130869	FALSE	4255	6108.13	5952.89	155.24	2020-10-01	2010-10-01				904201380
MCOU	XX	904	2019	80	2010	3	ASPIRIN 5G	5488	FALSE	173	305.77	305.77	0	2020-07-01	2010-07-01				904201980
FFSU	XX	574	7036	12	2010	2	ASPIRIN 60		TRUE					2020-04-01	2010-04-01				574703612
FFSU	XX	574	7036	12	2010	4	ASPIRIN 60	561	FALSE	14	747.5	744.5	3	2020-10-01	2010-10-01				574703612
FFSU	XX	574	7036	12	2010	3	ASPIRIN 60	608	FALSE	11	851.26	851.26	0	2020-07-01	2010-07-01				574703612
FFSU	XX	574	7036	12	2010	1	ASPIRIN 60	181	FALSE	14	209.7	206.7	3	2020-01-01	2010-01-01				574703612
MCOU	XX	904	2014	52	2010	2	ASPIRIN 7.		TRUE					2020-04-01	2010-04-01				904201452
FFSU	XX	62584	645	1	2010	4	ASPIRIN 81		TRUE					2020-10-01	2010-10-01				62584064501
MCOU	XX	37205	708	68	2010	3	ASPIRIN 81	4643	FALSE	147	479.93	478.93	1	2020-07-01	2010-07-01				37205070868
FFSU	XX	904	4040	61	2010	4	ASPIRIN 81	18126	FALSE	534	1748.01	1691.01	57	2020-10-01	2010-10-01				904404061
FFSU	XX	904	4040	61	2010	1	ASPIRIN 81	12023	FALSE	375	1623.27	1546.27	77	2020-01-01	2010-01-01				904404061
FFSU	XX	536	3086	41	2010	4	ASPIRIN 81	4789364	FALSE	112644	371192	363918	7273.85	2020-10-01	2010-10-01				536308641
FFSU	XX	536	3086	10	2010	3	ASPIRIN 81	3.62028e+06	FALSE	93563	274948	271704	3244.08	2020-07-01	2010-07-01				536308610
FFSU	XX	63739	25	1	2010	4	ASPIRIN 81		TRUE					2020-10-01	2010-10-01				63739002501
MCOU	XX	63739	434	3	2010	3	ASPIRIN 81		TRUE					2020-07-01	2010-07-01				63739043403
FFSU	XX	677	1855	67	2010	2	ASPIRIN 81		TRUE					2020-04-01	2010-04-01				677185567
FFSU	XX	677	1855	67	2010	1	ASPIRIN 81		TRUE					2020-01-01	2010-01-01				677185567
MCOU	XX	677	1855	67	2010	2	ASPIRIN 81		TRUE					2020-04-01	2010-04-01				677185567
FFSU	XX	63739	272	15	2010	3	ASPIRIN 81		TRUE					2020-07-01	2010-07-01				63739027215
FFSU	XX	62584	645	1	2010	3	ASPIRIN 81		TRUE					2020-07-01	2010-07-01				62584064501
FFSU	XX	63739	25	3	2010	2	ASPIRIN 81		TRUE					2020-04-01	2010-04-01				63739002503
MCOU	XX	16103	366	5	2010	4	ASPIRIN 81		TRUE					2020-10-01	2010-10-01				16103036605
FFSU	XX	63739	272	15	2010	2	ASPIRIN 81		TRUE					2020-04-01	2010-04-01				63739027215
MCOU	XX	677	1977	8	2010	4	ASPIRIN 81		TRUE					2020-10-01	2010-10-01				677197708
MCOU	XX	37205	708	68	2010	1	ASPIRIN 81		TRUE					2020-01-01	2010-01-01				37205070868
MCOU	XX	536	3297	36	2010	3	ASPIRIN 81	78811	FALSE	2531	10527.7	10380.4	147.28	2020-07-01	2010-07-01				536329736
FFSU	XX	24385	535	90	2010	4	ASPIRIN 81		TRUE					2020-10-01	2010-10-01				24385053590
FFSU	XX	63739	25	1	2010	3	ASPIRIN 81		TRUE					2020-07-01	2010-07-01				63739002501
MCOU	XX	65162	241	11	2010	1	ASPIRIN 81		TRUE					2020-01-01	2010-01-01				65162024111
FFSU	XX	63739	272	15	2010	1	ASPIRIN 81		TRUE					2020-01-01	2010-01-01				63739027215
FFSU	XX	677	1977	8	2010	3	ASPIRIN 81		TRUE					2020-07-01	2010-07-01				677197708
MCOU	XX	16103	366	5	2010	2	ASPIRIN 81		TRUE					2020-04-01	2010-04-01				16103036605
FFSU	XX	677	1972	10	2010	3	ASPIRIN 81	24352	FALSE	762	3226.96	3208.35	18.61	2020-07-01	2010-07-01				677197210
FFSU	XX	45802	642	87	2010	4	ASPIRIN 81	117290	FALSE	3307	4133.12	4021.62	111.5	2020-10-01	2010-10-01				45802064287
MCOU	XX	63739	434	1	2010	4	ASPIRIN 81	3728	FALSE	130	780.89	780.89	0	2020-10-01	2010-10-01				63739043401
FFSU	XX	16103	366	5	2010	4	ASPIRIN 81	26674	FALSE	721	989.37	986.56	2.81	2020-10-01	2010-10-01				16103036605
FFSU	XX	24385	535	90	2010	2	ASPIRIN 81	5840	FALSE	99	538.9	532.9	6	2020-04-01	2010-04-01				24385053590
FFSU	XX	24385	535	90	2010	3	ASPIRIN 81	420	FALSE	14	27.64	27.64	0	2020-07-01	2010-07-01				24385053590
MCOU	XX	52569	624	10	2010	2	ASPIRIN 81	750	FALSE	25	56.41	55.41	1	2020-04-01	2010-04-01				52569062410
FFSU	XX	16103	366	5	2010	3	ASPIRIN 81	26168	FALSE	718	951.2	949.2	2	2020-07-01	2010-07-01				16103036605
MCOU	XX	37205	708	68	2010	2	ASPIRIN 81	2698	FALSE	74	207	205	2	2020-04-01	2010-04-01				37205070868
MCOU	XX	63739	434	3	2010	4	ASPIRIN 81	342	FALSE	12	21.89	20.89	1	2020-10-01	2010-10-01				63739043403
FFSU	XX	63739	434	3	2010	4	ASPIRIN 81	5336	FALSE	179	544.27	536.27	8	2020-10-01	2010-10-01				63739043403
FFSU	XX	904	4040	61	2010	2	ASPIRIN 81	11527	FALSE	340	1045.26	982.76	62.5	2020-04-01	2010-04-01				904404061
FFSU	XX	677	1972	10	2010	1	ASPIRIN 81	146146	FALSE	3887	15298.4	15204.7	93.66	2020-01-01	2010-01-01				677197210
MCOU	XX	65162	241	11	2010	3	ASPIRIN 81	6340	FALSE	214	388.36	388.36	0	2020-07-01	2010-07-01				65162024111
FFSU	XX	45802	642	87	2010	1	ASPIRIN 81	113884	FALSE	3185	4279.42	4217.42	62	2020-01-01	2010-01-01				45802064287
FFSU	XX	65162	241	11	2010	1	ASPIRIN 81	64010	FALSE	1659	5493.61	5464.61	29	2020-01-01	2010-01-01				65162024111
FFSU	XX	603	25	32	2010	1	ASPIRIN 81	2616	FALSE	85	195.87	195.87	0	2020-01-01	2010-01-01				603002532
MCOU	XX	52569	624	10	2010	3	ASPIRIN 81	700	FALSE	21	47.17	45.17	2	2020-07-01	2010-07-01				52569062410
FFSU	XX	65162	241	11	2010	3	ASPIRIN 81	20151	FALSE	656	1240.52	1203.52	37	2020-07-01	2010-07-01				65162024111
FFSU	XX	63739	434	3	2010	1	ASPIRIN 81	3645	FALSE	112	343.21	319.71	23.5	2020-01-01	2010-01-01				63739043403
MCOU	XX	113	467	68	2010	2	ASPIRIN 81	3185	FALSE	102	190.35	181.35	9	2020-04-01	2010-04-01				113046768
FFSU	XX	904	4040	61	2010	3	ASPIRIN 81	16495	FALSE	509	1676.88	1628.88	48	2020-07-01	2010-07-01				904404061
MCOU	XX	904	4040	61	2010	2	ASPIRIN 81	2116	FALSE	67	200.75	200.75	0	2020-04-01	2010-04-01				904404061
FFSU	XX	45802	642	87	2010	2	ASPIRIN 81	125714	FALSE	3608	4560.55	4486.55	74	2020-04-01	2010-04-01				45802064287
MCOU	XX	113	467	68	2010	3	ASPIRIN 81	3296	FALSE	103	227.96	220.96	7	2020-07-01	2010-07-01				113046768
FFSU	XX	65162	241	16	2010	3	ASPIRIN 81	11655	FALSE	279	757.34	728.84	28.5	2020-07-01	2010-07-01				65162024116
MCOU	XX	904	4040	61	2010	3	ASPIRIN 81	5709	FALSE	191	706.37	704.37	2	2020-07-01	2010-07-01				904404061
MCOU	XX	113	467	68	2010	4	ASPIRIN 81	3820	FALSE	117	235.75	228.75	7	2020-10-01	2010-10-01				113046768
MCOU	XX	65162	241	16	2010	2	ASPIRIN 81	3188	FALSE	86	205.3	188.64	16.66	2020-04-01	2010-04-01				65162024116
FFSU	XX	45802	642	87	2010	3	ASPIRIN 81	123437	FALSE	3571	4428.73	4300.23	128.5	2020-07-01	2010-07-01				45802064287
FFSU	XX	24385	535	90	2010	1	ASPIRIN 81	330	FALSE	11	39.89	33.89	6	2020-01-01	2010-01-01				24385053590
MCOU	XX	24385	364	68	2010	4	ASPIRIN 81	856	FALSE	28	86.29	83.29	3	2020-10-01	2010-10-01				24385036468
MCOU	XX	45802	642	87	2010	4	ASPIRIN 81	14718	FALSE	477	504.37	504.37	0	2020-10-01	2010-10-01				45802064287
FFSU	XX	16103	366	5	2010	1	ASPIRIN 81	24382	FALSE	681	892.15	886.15	6	2020-01-01	2010-01-01				16103036605
FFSU	XX	63739	434	3	2010	3	ASPIRIN 81	4550	FALSE	161	380.27	362.27	18	2020-07-01	2010-07-01				63739043403
MCOU	XX	65162	241	11	2010	2	ASPIRIN 81	6608	FALSE	217	351.87	348.87	3	2020-04-01	2010-04-01				65162024111
FFSU	XX	16103	366	5	2010	2	ASPIRIN 81	24396	FALSE	665	870.41	865.6	4.81	2020-04-01	2010-04-01				16103036605
MCOU	XX	52569	624	10	2010	4	ASPIRIN 81	640	FALSE	19	42.97	40.97	2	2020-10-01	2010-10-01				52569062410
FFSU	XX	677	1972	10	2010	4	ASPIRIN 81	1772	FALSE	38	175.28	175.28	0	2020-10-01	2010-10-01				677197210
FFSU	XX	677	1972	10	2010	2	ASPIRIN 81	117171	FALSE	3083	10541.3	10536.9	4.4	2020-04-01	2010-04-01				677197210
FFSU	XX	63739	434	3	2010	2	ASPIRIN 81	11152	FALSE	362	689.65	676.65	13	2020-04-01	2010-04-01				63739043403
MCOU	XX	37205	708	68	2010	4	ASPIRIN 81	4822	FALSE	150	487.49	485.49	2	2020-10-01	2010-10-01				37205070868
MCOU	XX	63739	434	1	2010	2	ASPIRIN 81	3468	FALSE	115	711.96	711.96	0	2020-04-01	2010-04-01				63739043401
FFSU	XX	65162	241	16	2010	1	ASPIRIN 81	26806	FALSE	652	2291.97	2253.97	38	2020-01-01	2010-01-01				65162024116
FFSU	XX	65162	241	16	2010	2	ASPIRIN 81	18747	FALSE	417	1121.36	1101.36	20	2020-04-01	2010-04-01				65162024116
MCOU	XX	24385	364	68	2010	3	ASPIRIN 81	604	FALSE	19	43.36	43.36	0	2020-07-01	2010-07-01				24385036468
FFSU	XX	65162	241	11	2010	2	ASPIRIN 81	60093	FALSE	1591	4268.67	4244.67	24	2020-04-01	2010-04-01				65162024111
MCOU	XX	904	4040	61	2010	4	ASPIRIN 81	5177	FALSE	169	607.39	604.39	3	2020-10-01	2010-10-01				904404061
MCOU	XX	677	1972	10	2010	4	ASPIRIN 81	3031	FALSE	95	117.64	117.64	0	2020-10-01	2010-10-01				677197210
FFSU	XX	52569	624	10	2010	4	ASPIRIN 81	102459	FALSE	1494	16812	16810	2	2020-10-01	2010-10-01				52569062410
FFSU	XX	52569	624	10	2010	3	ASPIRIN 81	101110	FALSE	1450	16533.6	16531.6	2	2020-07-01	2010-07-01				52569062410
FFSU	XX	52569	624	10	2010	1	ASPIRIN 81	89642	FALSE	1297	13899.9	13899.9	0	2020-01-01	2010-01-01				52569062410
FFSU	XX	52569	624	10	2010	2	ASPIRIN 81	113554	FALSE	1525	17637.2	17636.2	1	2020-04-01	2010-04-01				52569062410
MCOU	XX	536	3297	36	2010	4	ASPIRIN 81	78808	FALSE	2518	9561.09	9413.39	147.7	2020-10-01	2010-10-01				536329736
MCOU	XX	536	3297	36	2010	2	ASPIRIN 81	40629	FALSE	1241	3279.91	3143.21	136.7	2020-04-01	2010-04-01				536329736
FFSU	XX	63739	434	1	2010	1	ASPIRIN 81	200293	FALSE	7353	78415.7	78380.7	35	2020-01-01	2010-01-01				63739043401
FFSU	XX	63739	434	1	2010	2	ASPIRIN 81	159648	FALSE	5864	69721.1	69602.8	118.39	2020-04-01	2010-04-01				63739043401
MCOU	XX	536	3086	41	2010	3	ASPIRIN 81	783342	FALSE	24882	42615	42161.5	453.53	2020-07-01	2010-07-01				536308641
MCOU	XX	536	3086	10	2010	1	ASPIRIN 81	8691	FALSE	278	493.68	488.68	5	2020-01-01	2010-01-01				536308610
MCOU	XX	45802	642	87	2010	2	ASPIRIN 81	7508	FALSE	231	278.9	278.9	0	2020-04-01	2010-04-01				45802064287
MCOU	XX	536	3086	41	2010	2	ASPIRIN 81	637937	FALSE	20256	34999.8	34577.5	422.31	2020-04-01	2010-04-01				536308641
MCOU	XX	536	3086	10	2010	2	ASPIRIN 81	186603	FALSE	5868	12069.5	11980.7	88.86	2020-04-01	2010-04-01				536308610
MCOU	XX	536	3086	10	2010	4	ASPIRIN 81	254741	FALSE	8036	18378.9	18294	84.81	2020-10-01	2010-10-01				536308610
FFSU	XX	536	3297	36	2010	3	ASPIRIN 81	588549	FALSE	17904	37499.2	36796.9	702.36	2020-07-01	2010-07-01				536329736
MCOU	XX	677	1972	10	2010	3	ASPIRIN 81	7738	FALSE	236	311.47	310.86	0.61	2020-07-01	2010-07-01				677197210
FFSU	XX	63739	434	1	2010	3	ASPIRIN 81	197111	FALSE	7111	32851.6	32749.1	102.5	2020-07-01	2010-07-01				63739043401
MCOU	XX	677	1972	10	2010	1	ASPIRIN 81	543	FALSE	19	25.32	25.32	0	2020-01-01	2010-01-01				677197210
MCOU	XX	536	3086	10	2010	3	ASPIRIN 81	305729	FALSE	9754	22092.7	21938.2	154.42	2020-07-01	2010-07-01				536308610
FFSU	XX	536	3086	10	2010	2	ASPIRIN 81	3436370	FALSE	88854	261146	258014	3131.52	2020-04-01	2010-04-01				536308610
MCOU	XX	677	1972	10	2010	2	ASPIRIN 81	10081	FALSE	307	438.86	436.46	2.4	2020-04-01	2010-04-01				677197210
FFSU	XX	536	3086	41	2010	2	ASPIRIN 81	4380980	FALSE	104586	325409	317952	7456.75	2020-04-01	2010-04-01				536308641
FFSU	XX	536	3297	36	2010	1	ASPIRIN 81	531767	FALSE	16145	35305.3	34514.1	791.17	2020-01-01	2010-01-01				536329736
FFSU	XX	536	3086	10	2010	1	ASPIRIN 81	3.25437e+06	FALSE	83034	243341	240374	2966.73	2020-01-01	2010-01-01				536308610
MCOU	XX	45802	642	87	2010	1	ASPIRIN 81	330	FALSE	11	11.56	11.56	0	2020-01-01	2010-01-01				45802064287
FFSU	XX	63739	434	1	2010	4	ASPIRIN 81	176035	FALSE	6501	28877.9	28791	86.9	2020-10-01	2010-10-01				63739043401
FFSU	XX	536	3086	41	2010	1	ASPIRIN 81	4.06274e+06	FALSE	96148	303557	296932	6624.69	2020-01-01	2010-01-01				536308641
FFSU	XX	536	3297	36	2010	2	ASPIRIN 81	573465	FALSE	17388	36041.5	35102.3	939.19	2020-04-01	2010-04-01				536329736
MCOU	XX	45802	642	87	2010	3	ASPIRIN 81	11991	FALSE	384	423.74	421.74	2	2020-07-01	2010-07-01				45802064287
FFSU	XX	536	3086	10	2010	4	ASPIRIN 81	3889468	FALSE	100252	296036	292995	3041	2020-10-01	2010-10-01				536308610
MCOU	XX	536	3086	41	2010	4	ASPIRIN 81	693505	FALSE	21646	38490.2	38097.8	392.45	2020-10-01	2010-10-01				536308641
MCOU	XX	536	3297	36	2010	1	ASPIRIN 81	2225	FALSE	65	174.61	169.61	5	2020-01-01	2010-01-01				536329736
FFSU	XX	536	3086	41	2010	3	ASPIRIN 81	4529373	FALSE	107931	339503	332551	6952.18	2020-07-01	2010-07-01				536308641
MCOU	XX	536	3086	41	2010	1	ASPIRIN 81	28814	FALSE	926	1591.97	1566.97	25	2020-01-01	2010-01-01				536308641
MCOU	XX	37205	369	68	2010	3	ASPIRIN AD	3461	FALSE	107	268.26	263.26	5	2020-07-01	2010-07-01				37205036968
MCOU	XX	113	259	68	2010	4	ASPIRIN AD		TRUE					2020-10-01	2010-10-01				113025968
MCOU	XX	65162	241	16	2010	1	ASPIRIN AD		TRUE					2020-01-01	2010-01-01				65162024116
MCOU	XX	37205	369	68	2010	2	ASPIRIN AD	2835	FALSE	86	245.28	236.28	9	2020-04-01	2010-04-01				37205036968
FFSU	XX	37205	369	68	2010	3	ASPIRIN AD	30932	FALSE	996	3507.46	3420.46	87	2020-07-01	2010-07-01				37205036968
FFSU	XX	37205	369	68	2010	1	ASPIRIN AD	29266	FALSE	926	3779.28	3380.78	398.5	2020-01-01	2010-01-01				37205036968
MCOU	XX	37205	369	68	2010	4	ASPIRIN AD	2569	FALSE	79	222.06	217.06	5	2020-10-01	2010-10-01				37205036968
FFSU	XX	37205	369	68	2010	4	ASPIRIN AD	27432	FALSE	885	3492.06	3060.56	431.5	2020-10-01	2010-10-01				37205036968
FFSU	XX	37205	369	68	2010	2	ASPIRIN AD	32656	FALSE	1037	4241.73	3816.23	425.5	2020-04-01	2010-04-01				37205036968
MCOU	XX	37205	150	78	2010	4	ASPIRIN BU		TRUE					2020-10-01	2010-10-01				37205015078
MCOU	XX	182	1909	10	2010	3	ASPIRIN BU		TRUE					2020-07-01	2010-07-01				182190910
MCOU	XX	37205	150	78	2010	3	ASPIRIN BU		TRUE					2020-07-01	2010-07-01				37205015078
MCOU	XX	37205	150	78	2010	2	ASPIRIN BU		TRUE					2020-04-01	2010-04-01				37205015078
FFSU	XX	182	1909	10	2010	4	ASPIRIN BU		TRUE					2020-10-01	2010-10-01				182190910
MCOU	XX	182	1909	10	2010	2	ASPIRIN BU		TRUE					2020-04-01	2010-04-01				182190910
MCOU	XX	182	1909	1	2010	1	ASPIRIN BU		TRUE					2020-01-01	2010-01-01				182190901
MCOU	XX	113	274	68	2010	1	ASPIRIN CH		TRUE					2020-01-01	2010-01-01				113027468
MCOU	XX	37205	145	87	2010	4	ASPIRIN CO	1389	FALSE	41	87.22	87.22	0	2020-10-01	2010-10-01				37205014587
MCOU	XX	49614	416	78	2010	2	ASPIRIN CO		TRUE					2020-04-01	2010-04-01				49614041678
MCOU	XX	49614	416	78	2010	3	ASPIRIN CO		TRUE					2020-07-01	2010-07-01				49614041678
MCOU	XX	49614	416	78	2010	4	ASPIRIN CO		TRUE					2020-10-01	2010-10-01				49614041678
FFSU	XX	51079	845	20	2010	1	ASPIRIN E.		TRUE					2020-01-01	2010-01-01				51079084520
FFSU	XX	49348	937	82	2010	4	ASPIRIN E/		TRUE					2020-10-01	2010-10-01				49348093782
MCOU	XX	63739	272	10	2010	1	ASPIRIN EC		TRUE					2020-01-01	2010-01-01				63739027210
FFSU	XX	63739	272	1	2010	2	ASPIRIN EC	34905	FALSE	975	2786.08	2767.08	19	2020-04-01	2010-04-01				63739027201
FFSU	XX	63739	23	1	2010	4	ASPIRIN EC	16937	FALSE	604	2723.11	2713.78	9.33	2020-10-01	2010-10-01				63739002301
MCOU	XX	677	1971	10	2010	2	ASPIRIN EC	2223	FALSE	75	121.72	121.72	0	2020-04-01	2010-04-01				677197110
FFSU	XX	63739	23	1	2010	2	ASPIRIN EC	17151	FALSE	632	4345.55	4334.55	11	2020-04-01	2010-04-01				63739002301
FFSU	XX	11383	50	11	2010	1	ASPIRIN EC		TRUE					2020-01-01	2010-01-01				11383005011
MCOU	XX	37205	429	78	2010	4	ASPIRIN EC		TRUE					2020-10-01	2010-10-01				37205042978
MCOU	XX	49348	34	19	2010	2	ASPIRIN EC		TRUE					2020-04-01	2010-04-01				49348003419
FFSU	XX	36800	277	48	2010	4	ASPIRIN EC		TRUE					2020-10-01	2010-10-01				36800027748
MCOU	XX	24385	535	87	2010	1	ASPIRIN EC	970	FALSE	24	55.7	55.7	0	2020-01-01	2010-01-01				24385053587
MCOU	XX	24385	541	87	2010	1	ASPIRIN EC		TRUE					2020-01-01	2010-01-01				24385054187
FFSU	XX	68016	89	3	2010	4	ASPIRIN EC		TRUE					2020-10-01	2010-10-01				68016008903
MCOU	XX	49614	535	31	2010	1	ASPIRIN EC		TRUE					2020-01-01	2010-01-01				49614053531
MCOU	XX	24385	535	76	2010	1	ASPIRIN EC	3750	FALSE	93	199.45	197.45	2	2020-01-01	2010-01-01				24385053576
FFSU	XX	677	1971	10	2010	4	ASPIRIN EC		TRUE					2020-10-01	2010-10-01				677197110
MCOU	XX	65162	241	16	2010	4	ASPIRIN EC		TRUE					2020-10-01	2010-10-01				65162024116
FFSU	XX	51645	713	10	2010	4	ASPIRIN EC		TRUE					2020-10-01	2010-10-01				51645071310
FFSU	XX	15127	120	20	2010	4	ASPIRIN EC		TRUE					2020-10-01	2010-10-01				15127012020
MCOU	XX	11383	50	11	2010	3	ASPIRIN EC		TRUE					2020-07-01	2010-07-01				11383005011
MCOU	XX	536	3318	10	2010	3	ASPIRIN EC		TRUE					2020-07-01	2010-07-01				536331810
FFSU	XX	677	1855	10	2010	2	ASPIRIN EC		TRUE					2020-04-01	2010-04-01				677185510
MCOU	XX	37205	429	78	2010	3	ASPIRIN EC		TRUE					2020-07-01	2010-07-01				37205042978
MCOU	XX	677	1855	10	2010	3	ASPIRIN EC		TRUE					2020-07-01	2010-07-01				677185510
FFSU	XX	68016	45	65	2010	1	ASPIRIN EC		TRUE					2020-01-01	2010-01-01				68016004565
MCOU	XX	37205	429	96	2010	1	ASPIRIN EC		TRUE					2020-01-01	2010-01-01				37205042996
MCOU	XX	24385	429	93	2010	2	ASPIRIN EC		TRUE					2020-04-01	2010-04-01				24385042993
MCOU	XX	37205	429	78	2010	1	ASPIRIN EC		TRUE					2020-01-01	2010-01-01				37205042978
MCOU	XX	63739	23	1	2010	1	ASPIRIN EC		TRUE					2020-01-01	2010-01-01				63739002301
MCOU	XX	24385	429	93	2010	4	ASPIRIN EC		TRUE					2020-10-01	2010-10-01				24385042993
FFSU	XX	11383	50	11	2010	2	ASPIRIN EC		TRUE					2020-04-01	2010-04-01				11383005011
FFSU	XX	68016	89	3	2010	3	ASPIRIN EC		TRUE					2020-07-01	2010-07-01				68016008903
MCOU	XX	603	167	21	2010	2	ASPIRIN EC		TRUE					2020-04-01	2010-04-01				603016721
MCOU	XX	15127	11	5	2010	1	ASPIRIN EC		TRUE					2020-01-01	2010-01-01				15127001105
MCOU	XX	603	167	32	2010	1	ASPIRIN EC		TRUE					2020-01-01	2010-01-01				603016732
MCOU	XX	182	8217	89	2010	3	ASPIRIN EC		TRUE					2020-07-01	2010-07-01				182821789
MCOU	XX	182	8217	0	2010	1	ASPIRIN EC		TRUE					2020-01-01	2010-01-01				182821700
MCOU	XX	51645	713	8	2010	1	ASPIRIN EC		TRUE					2020-01-01	2010-01-01				51645071308
MCOU	XX	603	25	22	2010	1	ASPIRIN EC		TRUE					2020-01-01	2010-01-01				603002522
MCOU	XX	51645	714	10	2010	1	ASPIRIN EC		TRUE					2020-01-01	2010-01-01				51645071410
MCOU	XX	63868	914	10	2010	1	ASPIRIN EC		TRUE					2020-01-01	2010-01-01				63868091410
FFSU	XX	24385	429	93	2010	3	ASPIRIN EC		TRUE					2020-07-01	2010-07-01				24385042993
MCOU	XX	51645	713	10	2010	2	ASPIRIN EC		TRUE					2020-04-01	2010-04-01				51645071310
MCOU	XX	113	277	48	2010	1	ASPIRIN EC		TRUE					2020-01-01	2010-01-01				113027748
MCOU	XX	11383	158	14	2010	3	ASPIRIN EC		TRUE					2020-07-01	2010-07-01				11383015814
MCOU	XX	24385	535	90	2010	2	ASPIRIN EC		TRUE					2020-04-01	2010-04-01				24385053590
MCOU	XX	574	2	1	2010	4	ASPIRIN EC		TRUE					2020-10-01	2010-10-01				574000201
MCOU	XX	182	8217	89	2010	4	ASPIRIN EC		TRUE					2020-10-01	2010-10-01				182821789
MCOU	XX	677	1971	1	2010	3	ASPIRIN EC		TRUE					2020-07-01	2010-07-01				677197101
MCOU	XX	603	167	21	2010	4	ASPIRIN EC		TRUE					2020-10-01	2010-10-01				603016721
MCOU	XX	49614	113	78	2010	1	ASPIRIN EC		TRUE					2020-01-01	2010-01-01				49614011378
FFSU	XX	15127	120	20	2010	2	ASPIRIN EC		TRUE					2020-04-01	2010-04-01				15127012020
MCOU	XX	49348	34	19	2010	3	ASPIRIN EC		TRUE					2020-07-01	2010-07-01				49348003419
MCOU	XX	677	1971	1	2010	2	ASPIRIN EC		TRUE					2020-04-01	2010-04-01				677197101
FFSU	XX	68016	89	16	2010	3	ASPIRIN EC		TRUE					2020-07-01	2010-07-01				68016008916
MCOU	XX	603	25	32	2010	4	ASPIRIN EC		TRUE					2020-10-01	2010-10-01				603002532
MCOU	XX	51645	713	10	2010	4	ASPIRIN EC		TRUE					2020-10-01	2010-10-01				51645071310
MCOU	XX	574	2	1	2010	3	ASPIRIN EC		TRUE					2020-07-01	2010-07-01				574000201
MCOU	XX	10267	2404	1	2010	3	ASPIRIN EC		TRUE					2020-07-01	2010-07-01				10267240401
MCOU	XX	24385	429	93	2010	3	ASPIRIN EC		TRUE					2020-07-01	2010-07-01				24385042993
MCOU	XX	11383	158	14	2010	4	ASPIRIN EC		TRUE					2020-10-01	2010-10-01				11383015814
MCOU	XX	11383	50	11	2010	4	ASPIRIN EC		TRUE					2020-10-01	2010-10-01				11383005011
MCOU	XX	11383	50	11	2010	1	ASPIRIN EC		TRUE					2020-01-01	2010-01-01				11383005011
MCOU	XX	36800	429	2	2010	4	ASPIRIN EC		TRUE					2020-10-01	2010-10-01				36800042902
MCOU	XX	52569	622	10	2010	2	ASPIRIN EC		TRUE					2020-04-01	2010-04-01				52569062210
MCOU	XX	51645	713	10	2010	3	ASPIRIN EC		TRUE					2020-07-01	2010-07-01				51645071310
FFSU	XX	68016	89	3	2010	1	ASPIRIN EC		TRUE					2020-01-01	2010-01-01				68016008903
MCOU	XX	11383	50	11	2010	2	ASPIRIN EC		TRUE					2020-04-01	2010-04-01				11383005011
MCOU	XX	182	8217	0	2010	2	ASPIRIN EC		TRUE					2020-04-01	2010-04-01				182821700
MCOU	XX	677	1855	10	2010	4	ASPIRIN EC		TRUE					2020-10-01	2010-10-01				677185510
MCOU	XX	49614	113	85	2010	1	ASPIRIN EC		TRUE					2020-01-01	2010-01-01				49614011385
FFSU	XX	15127	120	20	2010	3	ASPIRIN EC		TRUE					2020-07-01	2010-07-01				15127012020
MCOU	XX	63868	352	10	2010	1	ASPIRIN EC		TRUE					2020-01-01	2010-01-01				63868035210
MCOU	XX	16103	357	8	2010	3	ASPIRIN EC		TRUE					2020-07-01	2010-07-01				16103035708
MCOU	XX	603	167	21	2010	3	ASPIRIN EC		TRUE					2020-07-01	2010-07-01				603016721
MCOU	XX	677	1971	10	2010	1	ASPIRIN EC		TRUE					2020-01-01	2010-01-01				677197110
MCOU	XX	49348	756	23	2010	1	ASPIRIN EC		TRUE					2020-01-01	2010-01-01				49348075623
MCOU	XX	24385	535	48	2010	1	ASPIRIN EC		TRUE					2020-01-01	2010-01-01				24385053548
MCOU	XX	51645	714	1	2010	1	ASPIRIN EC		TRUE					2020-01-01	2010-01-01				51645071401
MCOU	XX	63739	272	15	2010	2	ASPIRIN EC		TRUE					2020-04-01	2010-04-01				63739027215
MCOU	XX	113	429	78	2010	1	ASPIRIN EC		TRUE					2020-01-01	2010-01-01				113042978
MCOU	XX	37205	429	78	2010	2	ASPIRIN EC		TRUE					2020-04-01	2010-04-01				37205042978
FFSU	XX	51645	713	10	2010	1	ASPIRIN EC		TRUE					2020-01-01	2010-01-01				51645071310
MCOU	XX	677	1855	67	2010	3	ASPIRIN EC		TRUE					2020-07-01	2010-07-01				677185567
MCOU	XX	113	429	2	2010	1	ASPIRIN EC		TRUE					2020-01-01	2010-01-01				113042902
MCOU	XX	10267	2404	1	2010	2	ASPIRIN EC		TRUE					2020-04-01	2010-04-01				10267240401
MCOU	XX	904	2013	72	2010	1	ASPIRIN EC		TRUE					2020-01-01	2010-01-01				904201372
MCOU	XX	49348	34	10	2010	3	ASPIRIN EC		TRUE					2020-07-01	2010-07-01				49348003410
MCOU	XX	603	25	32	2010	1	ASPIRIN EC		TRUE					2020-01-01	2010-01-01				603002532
MCOU	XX	182	448	89	2010	1	ASPIRIN EC		TRUE					2020-01-01	2010-01-01				182044889
MCOU	XX	677	1971	1	2010	4	ASPIRIN EC		TRUE					2020-10-01	2010-10-01				677197101
FFSU	XX	51645	713	10	2010	2	ASPIRIN EC		TRUE					2020-04-01	2010-04-01				51645071310
MCOU	XX	15127	760	8	2010	1	ASPIRIN EC		TRUE					2020-01-01	2010-01-01				15127076008
MCOU	XX	113	429	78	2010	3	ASPIRIN EC		TRUE					2020-07-01	2010-07-01				113042978
FFSU	XX	68016	89	3	2010	2	ASPIRIN EC		TRUE					2020-04-01	2010-04-01				68016008903
MCOU	XX	677	1855	67	2010	4	ASPIRIN EC		TRUE					2020-10-01	2010-10-01				677185567
FFSU	XX	15127	120	20	2010	1	ASPIRIN EC		TRUE					2020-01-01	2010-01-01				15127012020
MCOU	XX	68016	89	3	2010	2	ASPIRIN EC		TRUE					2020-04-01	2010-04-01				68016008903
MCOU	XX	603	169	2	2010	1	ASPIRIN EC		TRUE					2020-01-01	2010-01-01				603016902
MCOU	XX	63739	272	3	2010	1	ASPIRIN EC		TRUE					2020-01-01	2010-01-01				63739027203
FFSU	XX	63739	23	3	2010	3	ASPIRIN EC	1434	FALSE	44	298.11	298.11	0	2020-07-01	2010-07-01				63739002303
FFSU	XX	10267	2404	1	2010	3	ASPIRIN EC	8070	FALSE	74	377.75	377.75	0	2020-07-01	2010-07-01				10267240401
MCOU	XX	24385	535	76	2010	4	ASPIRIN EC	44253	FALSE	935	2170.28	2140.1	30.18	2020-10-01	2010-10-01				24385053576
FFSU	XX	63739	272	3	2010	1	ASPIRIN EC	4219	FALSE	122	383.68	343.18	40.5	2020-01-01	2010-01-01				63739027203
MCOU	XX	65162	241	16	2010	3	ASPIRIN EC	2210	FALSE	65	132.17	131.17	1	2020-07-01	2010-07-01				65162024116
MCOU	XX	51645	714	1	2010	2	ASPIRIN EC	540	FALSE	15	9.52	9.52	0	2020-04-01	2010-04-01				51645071401
MCOU	XX	51645	714	10	2010	4	ASPIRIN EC	1260	FALSE	42	37	37	0	2020-10-01	2010-10-01				51645071410
MCOU	XX	49348	756	23	2010	2	ASPIRIN EC	2598	FALSE	80	117.94	98.94	19	2020-04-01	2010-04-01				49348075623
FFSU	XX	51645	714	10	2010	2	ASPIRIN EC	10693	FALSE	350	1020.59	1002.59	18	2020-04-01	2010-04-01				51645071410
FFSU	XX	10267	2404	1	2010	2	ASPIRIN EC	8490	FALSE	80	390.97	390.97	0	2020-04-01	2010-04-01				10267240401
MCOU	XX	15127	11	5	2010	2	ASPIRIN EC	844	FALSE	23	59.19	57.19	2	2020-04-01	2010-04-01				15127001105
MCOU	XX	603	25	22	2010	4	ASPIRIN EC	610	FALSE	16	35.91	35.91	0	2020-10-01	2010-10-01				603002522
FFSU	XX	51645	713	8	2010	3	ASPIRIN EC	6721	FALSE	206	821.51	819.51	2	2020-07-01	2010-07-01				51645071308
MCOU	XX	63739	272	1	2010	4	ASPIRIN EC	4041	FALSE	136	240.54	230.54	10	2020-10-01	2010-10-01				63739027201
MCOU	XX	49348	756	23	2010	3	ASPIRIN EC	3477	FALSE	109	171.23	146.23	25	2020-07-01	2010-07-01				49348075623
FFSU	XX	49348	756	23	2010	2	ASPIRIN EC	13825	FALSE	424	1284.1	1235.6	48.5	2020-04-01	2010-04-01				49348075623
MCOU	XX	51645	714	1	2010	4	ASPIRIN EC	990	FALSE	30	37.55	37.55	0	2020-10-01	2010-10-01				51645071401
FFSU	XX	63739	23	3	2010	2	ASPIRIN EC	1222	FALSE	38	249.7	249.7	0	2020-04-01	2010-04-01				63739002303
MCOU	XX	24385	535	87	2010	4	ASPIRIN EC	11918	FALSE	338	819.47	816.47	3	2020-10-01	2010-10-01				24385053587
MCOU	XX	63739	272	1	2010	2	ASPIRIN EC	3665	FALSE	119	155.96	154.96	1	2020-04-01	2010-04-01				63739027201
FFSU	XX	10267	2404	1	2010	4	ASPIRIN EC	8760	FALSE	79	404.98	404.98	0	2020-10-01	2010-10-01				10267240401
MCOU	XX	677	771	10	2010	3	ASPIRIN EC	613	FALSE	22	42.16	42.16	0	2020-07-01	2010-07-01				677077110
MCOU	XX	51645	714	10	2010	3	ASPIRIN EC	1830	FALSE	61	65.54	60.54	5	2020-07-01	2010-07-01				51645071410
FFSU	XX	63739	272	1	2010	4	ASPIRIN EC	43018	FALSE	1191	3315.99	3277.99	38	2020-10-01	2010-10-01				63739027201
FFSU	XX	63739	23	1	2010	3	ASPIRIN EC	17585	FALSE	648	2921.88	2913.88	8	2020-07-01	2010-07-01				63739002301
FFSU	XX	63739	272	10	2010	1	ASPIRIN EC	29973.1	FALSE	617	3099.72	2785.22	314.5	2020-01-01	2010-01-01				63739027210
FFSU	XX	182	8217	0	2010	3	ASPIRIN EC	1321	FALSE	45	98.92	90.92	8	2020-07-01	2010-07-01				182821700
MCOU	XX	24385	535	48	2010	3	ASPIRIN EC	5542	FALSE	163	435.62	427.62	8	2020-07-01	2010-07-01				24385053548
MCOU	XX	15127	11	5	2010	4	ASPIRIN EC	922	FALSE	26	95.76	93.76	2	2020-10-01	2010-10-01				15127001105
MCOU	XX	603	167	32	2010	2	ASPIRIN EC	1050	FALSE	35	74.53	74.53	0	2020-04-01	2010-04-01				603016732
MCOU	XX	677	771	10	2010	4	ASPIRIN EC	446	FALSE	15	28.15	28.15	0	2020-10-01	2010-10-01				677077110
MCOU	XX	24385	535	87	2010	3	ASPIRIN EC	11081	FALSE	314	712.61	711.61	1	2020-07-01	2010-07-01				24385053587
FFSU	XX	51645	713	8	2010	2	ASPIRIN EC	8670	FALSE	265	1063.22	1060.22	3	2020-04-01	2010-04-01				51645071308
MCOU	XX	63739	23	1	2010	4	ASPIRIN EC	996	FALSE	30	119.28	116.15	3.13	2020-10-01	2010-10-01				63739002301
FFSU	XX	182	8217	0	2010	2	ASPIRIN EC	420	FALSE	14	32.04	24.04	8	2020-04-01	2010-04-01				182821700
FFSU	XX	63739	23	3	2010	1	ASPIRIN EC	1159	FALSE	37	215.16	215.16	0	2020-01-01	2010-01-01				63739002303
FFSU	XX	51645	714	1	2010	2	ASPIRIN EC	1970	FALSE	61	192.8	192.8	0	2020-04-01	2010-04-01				51645071401
MCOU	XX	63739	272	10	2010	3	ASPIRIN EC	1250	FALSE	37	91.07	89.07	2	2020-07-01	2010-07-01				63739027210
FFSU	XX	65162	241	16	2010	4	ASPIRIN EC	5917	FALSE	155	443.95	395.45	48.5	2020-10-01	2010-10-01				65162024116
MCOU	XX	51645	713	8	2010	3	ASPIRIN EC	1711	FALSE	54	77.79	76.79	1	2020-07-01	2010-07-01				51645071308
FFSU	XX	63739	272	3	2010	3	ASPIRIN EC	2297	FALSE	70	155.18	139.18	16	2020-07-01	2010-07-01				63739027203
FFSU	XX	63739	272	3	2010	4	ASPIRIN EC	956	FALSE	35	81.69	72.69	9	2020-10-01	2010-10-01				63739027203
FFSU	XX	51645	714	1	2010	3	ASPIRIN EC	2160	FALSE	65	198.13	197.13	1	2020-07-01	2010-07-01				51645071401
MCOU	XX	63739	272	10	2010	4	ASPIRIN EC	1497	FALSE	45	93.42	89.42	4	2020-10-01	2010-10-01				63739027210
FFSU	XX	63739	272	10	2010	4	ASPIRIN EC	30541	FALSE	694	3216.9	2604.8	612.1	2020-10-01	2010-10-01				63739027210
MCOU	XX	24385	535	48	2010	4	ASPIRIN EC	4033	FALSE	121	327.61	327.61	0	2020-10-01	2010-10-01				24385053548
FFSU	XX	51645	714	1	2010	1	ASPIRIN EC	1843	FALSE	57	177.55	176.55	1	2020-01-01	2010-01-01				51645071401
MCOU	XX	24385	535	76	2010	2	ASPIRIN EC	38046	FALSE	941	2281.29	2228.45	52.84	2020-04-01	2010-04-01				24385053576
FFSU	XX	63739	272	1	2010	1	ASPIRIN EC	38173	FALSE	1138	3740.25	3719.75	20.5	2020-01-01	2010-01-01				63739027201
FFSU	XX	51645	713	8	2010	1	ASPIRIN EC	7374	FALSE	244	793.17	793.17	0	2020-01-01	2010-01-01				51645071308
FFSU	XX	51645	714	10	2010	1	ASPIRIN EC	13018	FALSE	430	1423.12	1306.62	116.5	2020-01-01	2010-01-01				51645071410
MCOU	XX	603	167	32	2010	4	ASPIRIN EC	510	FALSE	17	7.53	7.53	0	2020-10-01	2010-10-01				603016732
MCOU	XX	15127	11	5	2010	3	ASPIRIN EC	942	FALSE	24	84.63	82.63	2	2020-07-01	2010-07-01				15127001105
MCOU	XX	63739	272	3	2010	4	ASPIRIN EC	1080	FALSE	36	48.36	44.36	4	2020-10-01	2010-10-01				63739027203
MCOU	XX	49348	756	23	2010	4	ASPIRIN EC	5530	FALSE	166	342.99	316.78	26.21	2020-10-01	2010-10-01				49348075623
MCOU	XX	63739	23	1	2010	2	ASPIRIN EC	1050	FALSE	32	102.03	101.03	1	2020-04-01	2010-04-01				63739002301
FFSU	XX	51645	714	1	2010	4	ASPIRIN EC	1672	FALSE	51	145.41	145.41	0	2020-10-01	2010-10-01				51645071401
FFSU	XX	51645	714	10	2010	3	ASPIRIN EC	9435	FALSE	311	946.35	917.85	28.5	2020-07-01	2010-07-01				51645071410
FFSU	XX	65162	241	11	2010	4	ASPIRIN EC	9388	FALSE	307	779.65	728.65	51	2020-10-01	2010-10-01				65162024111
FFSU	XX	63739	23	3	2010	4	ASPIRIN EC	1462	FALSE	46	310.44	310.44	0	2020-10-01	2010-10-01				63739002303
MCOU	XX	63739	23	1	2010	3	ASPIRIN EC	960	FALSE	27	99.83	99.83	0	2020-07-01	2010-07-01				63739002301
FFSU	XX	63739	272	10	2010	3	ASPIRIN EC	29723	FALSE	657	2954.68	2364.9	589.78	2020-07-01	2010-07-01				63739027210
FFSU	XX	37205	429	78	2010	3	ASPIRIN EC	840	FALSE	28	66.36	66.36	0	2020-07-01	2010-07-01				37205042978
MCOU	XX	24385	535	87	2010	2	ASPIRIN EC	10333	FALSE	273	639.32	636.32	3	2020-04-01	2010-04-01				24385053587
MCOU	XX	51645	713	8	2010	4	ASPIRIN EC	1020	FALSE	34	55	55	0	2020-10-01	2010-10-01				51645071308
MCOU	XX	63739	272	1	2010	1	ASPIRIN EC	360	FALSE	12	12.24	12.24	0	2020-01-01	2010-01-01				63739027201
FFSU	XX	37205	429	78	2010	2	ASPIRIN EC	1500	FALSE	50	118.5	118.5	0	2020-04-01	2010-04-01				37205042978
FFSU	XX	10267	2404	1	2010	1	ASPIRIN EC	7500	FALSE	77	349.36	349.36	0	2020-01-01	2010-01-01				10267240401
FFSU	XX	63739	272	1	2010	3	ASPIRIN EC	40435	FALSE	1127	3349.52	3318	31.52	2020-07-01	2010-07-01				63739027201
MCOU	XX	63739	272	1	2010	3	ASPIRIN EC	4176	FALSE	142	234.41	228.66	5.75	2020-07-01	2010-07-01				63739027201
MCOU	XX	113	429	78	2010	2	ASPIRIN EC	240	FALSE	46	35.02	35.02	0	2020-04-01	2010-04-01				113042978
MCOU	XX	63739	272	3	2010	3	ASPIRIN EC	1140	FALSE	34	44.42	38.42	6	2020-07-01	2010-07-01				63739027203
MCOU	XX	51645	714	1	2010	3	ASPIRIN EC	750	FALSE	22	10.8	10.8	0	2020-07-01	2010-07-01				51645071401
FFSU	XX	37205	429	78	2010	1	ASPIRIN EC	1350	FALSE	45	123.75	123.75	0	2020-01-01	2010-01-01				37205042978
MCOU	XX	65162	241	11	2010	4	ASPIRIN EC	1680	FALSE	53	57.57	57.57	0	2020-10-01	2010-10-01				65162024111
FFSU	XX	63739	272	3	2010	2	ASPIRIN EC	2628	FALSE	85	211.67	164.17	47.5	2020-04-01	2010-04-01				63739027203
MCOU	XX	63739	272	10	2010	2	ASPIRIN EC	659	FALSE	20	51.15	51.15	0	2020-04-01	2010-04-01				63739027210
FFSU	XX	182	8217	0	2010	4	ASPIRIN EC	2280	FALSE	76	183.17	171.17	12	2020-10-01	2010-10-01				182821700
FFSU	XX	51645	714	10	2010	4	ASPIRIN EC	7658	FALSE	245	873.01	839.01	34	2020-10-01	2010-10-01				51645071410
FFSU	XX	49348	756	23	2010	1	ASPIRIN EC	7252	FALSE	223	683.93	648.93	35	2020-01-01	2010-01-01				49348075623
FFSU	XX	182	8217	89	2010	4	ASPIRIN EC	2385	FALSE	76	300.21	282.21	18	2020-10-01	2010-10-01				182821789
MCOU	XX	677	1855	10	2010	2	ASPIRIN EC	960	FALSE	31	99.99	99.99	0	2020-04-01	2010-04-01				677185510
FFSU	XX	63739	23	1	2010	1	ASPIRIN EC	20228	FALSE	736	12032	12020.5	11.5	2020-01-01	2010-01-01				63739002301
FFSU	XX	63739	272	10	2010	2	ASPIRIN EC	28151	FALSE	589	2820.38	2372.38	448	2020-04-01	2010-04-01				63739027210
FFSU	XX	51645	713	8	2010	4	ASPIRIN EC	5188	FALSE	151	631	631	0	2020-10-01	2010-10-01				51645071308
MCOU	XX	677	1971	10	2010	4	ASPIRIN EC	1080	FALSE	36	22.88	22.88	0	2020-10-01	2010-10-01				677197110
MCOU	XX	677	1971	10	2010	3	ASPIRIN EC	960	FALSE	32	26.78	23.78	3	2020-07-01	2010-07-01				677197110
MCOU	XX	51645	713	8	2010	2	ASPIRIN EC	2821	FALSE	91	118.86	115.86	3	2020-04-01	2010-04-01				51645071308
MCOU	XX	49483	52	10	2010	1	ASPIRIN EC	365	FALSE	13	6.15	5.15	1	2020-01-01	2010-01-01				49483005210
MCOU	XX	603	167	32	2010	3	ASPIRIN EC	937	FALSE	25	22.08	22.08	0	2020-07-01	2010-07-01				603016732
FFSU	XX	182	8217	89	2010	3	ASPIRIN EC	3360	FALSE	111	403.07	390.07	13	2020-07-01	2010-07-01				182821789
MCOU	XX	24385	535	48	2010	2	ASPIRIN EC	5233	FALSE	151	365.03	364.03	1	2020-04-01	2010-04-01				24385053548
MCOU	XX	24385	535	76	2010	3	ASPIRIN EC	46434	FALSE	1095	2601.82	2550.66	51.16	2020-07-01	2010-07-01				24385053576
MCOU	XX	51645	714	10	2010	2	ASPIRIN EC	2070	FALSE	69	66.65	60.65	6	2020-04-01	2010-04-01				51645071410
MCOU	XX	63739	272	3	2010	2	ASPIRIN EC	1320	FALSE	40	43.64	33.14	10.5	2020-04-01	2010-04-01				63739027203
MCOU	XX	49614	535	31	2010	2	ASPIRIN EN	2174	FALSE	71	132.97	132.97	0	2020-04-01	2010-04-01				49614053531
MCOU	XX	49614	535	31	2010	3	ASPIRIN EN	2765	FALSE	92	117.59	117.59	0	2020-07-01	2010-07-01				49614053531
MCOU	XX	37205	510	87	2010	3	ASPIRIN EN	12628	FALSE	392	736.37	719.37	17	2020-07-01	2010-07-01				37205051087
MCOU	XX	37205	510	76	2010	4	ASPIRIN EN	23408	FALSE	661	1319.25	1287	32.25	2020-10-01	2010-10-01				37205051076
MCOU	XX	37205	429	90	2010	2	ASPIRIN EN	6195	FALSE	197	435.53	432.53	3	2020-04-01	2010-04-01				37205042990
MCOU	XX	49614	535	31	2010	4	ASPIRIN EN	1833	FALSE	62	84.78	84.78	0	2020-10-01	2010-10-01				49614053531
MCOU	XX	49614	535	76	2010	3	ASPIRIN EN	7929	FALSE	250	474.42	463.42	11	2020-07-01	2010-07-01				49614053576
MCOU	XX	37205	510	76	2010	2	ASPIRIN EN	30435	FALSE	848	1703.94	1657.19	46.75	2020-04-01	2010-04-01				37205051076
MCOU	XX	49614	535	76	2010	4	ASPIRIN EN	4571	FALSE	153	267.92	261.92	6	2020-10-01	2010-10-01				49614053576
MCOU	XX	49614	535	76	2010	1	ASPIRIN EN	550	FALSE	19	33.97	33.97	0	2020-01-01	2010-01-01				49614053576
MCOU	XX	37205	429	90	2010	1	ASPIRIN EN		TRUE					2020-01-01	2010-01-01				37205042990
MCOU	XX	37205	429	96	2010	4	ASPIRIN EN	1948	FALSE	59	91.23	89.23	2	2020-10-01	2010-10-01				37205042996
FFSU	XX	37205	429	90	2010	1	ASPIRIN EN	68134	FALSE	1986	8481.14	7842.93	638.21	2020-01-01	2010-01-01				37205042990
FFSU	XX	113	429	2	2010	1	ASPIRIN EN	5324	FALSE	156	427.7	393.08	34.62	2020-01-01	2010-01-01				113042902
MCOU	XX	37205	510	87	2010	4	ASPIRIN EN	8258	FALSE	263	506.14	496.14	10	2020-10-01	2010-10-01				37205051087
FFSU	XX	49614	113	78	2010	1	ASPIRIN EN	8032	FALSE	217	1016.55	941.55	75	2020-01-01	2010-01-01				49614011378
FFSU	XX	37205	429	90	2010	4	ASPIRIN EN	56950	FALSE	1640	7328.23	6909.45	418.78	2020-10-01	2010-10-01				37205042990
FFSU	XX	37205	510	76	2010	2	ASPIRIN EN	229129	FALSE	5848	22663.1	22031.3	631.75	2020-04-01	2010-04-01				37205051076
FFSU	XX	37205	510	87	2010	1	ASPIRIN EN	84494	FALSE	2616	10988.9	10267	721.91	2020-01-01	2010-01-01				37205051087
MCOU	XX	49614	113	78	2010	3	ASPIRIN EN	2415	FALSE	77	146.65	144.65	2	2020-07-01	2010-07-01				49614011378
FFSU	XX	37205	429	96	2010	4	ASPIRIN EN	18740	FALSE	470	1877.98	1791.48	86.5	2020-10-01	2010-10-01				37205042996
MCOU	XX	113	277	48	2010	3	ASPIRIN EN	1446	FALSE	46	60.62	59.62	1	2020-07-01	2010-07-01				113027748
MCOU	XX	37205	429	96	2010	3	ASPIRIN EN	4103	FALSE	118	213	208	5	2020-07-01	2010-07-01				37205042996
MCOU	XX	113	429	2	2010	4	ASPIRIN EN	697	FALSE	24	51.34	51.34	0	2020-10-01	2010-10-01				113042902
FFSU	XX	113	277	48	2010	2	ASPIRIN EN	72154	FALSE	1591	3487.77	3442.77	45	2020-04-01	2010-04-01				113027748
FFSU	XX	37205	429	96	2010	1	ASPIRIN EN	27311	FALSE	629	2988.9	2901.4	87.5	2020-01-01	2010-01-01				37205042996
FFSU	XX	49614	535	31	2010	2	ASPIRIN EN	22272	FALSE	688	2522.59	2429.37	93.22	2020-04-01	2010-04-01				49614053531
MCOU	XX	113	277	48	2010	4	ASPIRIN EN	870	FALSE	28	33.61	30.61	3	2020-10-01	2010-10-01				113027748
MCOU	XX	49614	113	78	2010	4	ASPIRIN EN	1369	FALSE	44	73.58	68.58	5	2020-10-01	2010-10-01				49614011378
FFSU	XX	49614	535	76	2010	2	ASPIRIN EN	36919	FALSE	956	4749.28	4407.24	342.04	2020-04-01	2010-04-01				49614053576
FFSU	XX	37205	510	87	2010	4	ASPIRIN EN	97348	FALSE	2811	12563.2	11901.1	662.17	2020-10-01	2010-10-01				37205051087
FFSU	XX	49614	535	76	2010	3	ASPIRIN EN	31560	FALSE	887	4275.37	3940.37	335	2020-07-01	2010-07-01				49614053576
FFSU	XX	49614	535	31	2010	4	ASPIRIN EN	14199	FALSE	448	1816.26	1711.76	104.5	2020-10-01	2010-10-01				49614053531
FFSU	XX	49614	535	31	2010	1	ASPIRIN EN	19973	FALSE	633	2117.59	2014.59	103	2020-01-01	2010-01-01				49614053531
FFSU	XX	113	277	48	2010	4	ASPIRIN EN	113769	FALSE	2746	5426.61	5387.61	39	2020-10-01	2010-10-01				113027748
FFSU	XX	49614	535	76	2010	1	ASPIRIN EN	40041	FALSE	1059	4997.98	4692.52	305.46	2020-01-01	2010-01-01				49614053576
FFSU	XX	49614	113	78	2010	2	ASPIRIN EN	8747	FALSE	244	1276.73	1203.66	73.07	2020-04-01	2010-04-01				49614011378
FFSU	XX	37205	510	76	2010	4	ASPIRIN EN	237416	FALSE	6025	24897.3	23726.4	1170.92	2020-10-01	2010-10-01				37205051076
MCOU	XX	37205	429	90	2010	3	ASPIRIN EN	8850	FALSE	277	601.55	600.55	1	2020-07-01	2010-07-01				37205042990
FFSU	XX	37205	510	87	2010	2	ASPIRIN EN	96982	FALSE	2888	11981.6	11291	690.56	2020-04-01	2010-04-01				37205051087
FFSU	XX	37205	510	87	2010	3	ASPIRIN EN	98245	FALSE	2934	12513.3	11802.2	711.08	2020-07-01	2010-07-01				37205051087
FFSU	XX	37205	429	90	2010	2	ASPIRIN EN	64669	FALSE	1872	8007.97	7469.53	538.44	2020-04-01	2010-04-01				37205042990
FFSU	XX	37205	429	96	2010	2	ASPIRIN EN	25418	FALSE	643	2997.32	2920.82	76.5	2020-04-01	2010-04-01				37205042996
FFSU	XX	49614	113	78	2010	3	ASPIRIN EN	7943	FALSE	229	1101.8	1034.8	67	2020-07-01	2010-07-01				49614011378
FFSU	XX	113	429	2	2010	2	ASPIRIN EN	11749	FALSE	297	664.94	647.12	17.82	2020-04-01	2010-04-01				113042902
FFSU	XX	113	429	2	2010	3	ASPIRIN EN	12523	FALSE	338	714.2	694.7	19.5	2020-07-01	2010-07-01				113042902
FFSU	XX	37205	510	76	2010	1	ASPIRIN EN	252898	FALSE	6386	26959.5	25874.7	1084.79	2020-01-01	2010-01-01				37205051076
MCOU	XX	49614	113	78	2010	2	ASPIRIN EN	2214	FALSE	67	126.29	123.29	3	2020-04-01	2010-04-01				49614011378
FFSU	XX	37205	429	90	2010	3	ASPIRIN EN	62873	FALSE	1842	7759.88	7130.53	629.35	2020-07-01	2010-07-01				37205042990
FFSU	XX	37205	429	96	2010	3	ASPIRIN EN	25972	FALSE	673	2849.75	2770.25	79.5	2020-07-01	2010-07-01				37205042996
FFSU	XX	37205	510	76	2010	3	ASPIRIN EN	237470	FALSE	5986	23305.9	22661.5	644.43	2020-07-01	2010-07-01				37205051076
MCOU	XX	113	277	48	2010	2	ASPIRIN EN	870	FALSE	22	32.92	32.92	0	2020-04-01	2010-04-01				113027748
FFSU	XX	113	277	48	2010	1	ASPIRIN EN	33698	FALSE	716	1542.63	1529.13	13.5	2020-01-01	2010-01-01				113027748
FFSU	XX	49614	535	76	2010	4	ASPIRIN EN	23766	FALSE	680	3687.24	3408.24	279	2020-10-01	2010-10-01				49614053576
MCOU	XX	113	429	2	2010	2	ASPIRIN EN	884	FALSE	30	60.6	59.6	1	2020-04-01	2010-04-01				113042902
MCOU	XX	37205	429	96	2010	2	ASPIRIN EN	2704	FALSE	82	169.58	165.58	4	2020-04-01	2010-04-01				37205042996
FFSU	XX	113	277	48	2010	3	ASPIRIN EN	89216	FALSE	2099	4271.56	4238.06	33.5	2020-07-01	2010-07-01				113027748
FFSU	XX	113	429	2	2010	4	ASPIRIN EN	14222	FALSE	365	736.48	713.48	23	2020-10-01	2010-10-01				113042902
FFSU	XX	49614	113	78	2010	4	ASPIRIN EN	6964	FALSE	204	969.18	905.18	64	2020-10-01	2010-10-01				49614011378
FFSU	XX	49614	535	31	2010	3	ASPIRIN EN	20116	FALSE	596	2501.56	2390.81	110.75	2020-07-01	2010-07-01				49614053531
MCOU	XX	113	429	2	2010	3	ASPIRIN EN	1055	FALSE	32	67.26	66.26	1	2020-07-01	2010-07-01				113042902
MCOU	XX	37205	510	76	2010	1	ASPIRIN EN	1833	FALSE	52	118.25	112.25	6	2020-01-01	2010-01-01				37205051076
MCOU	XX	37205	510	87	2010	2	ASPIRIN EN	9651	FALSE	307	607.69	591.62	16.07	2020-04-01	2010-04-01				37205051087
MCOU	XX	49614	535	76	2010	2	ASPIRIN EN	6283.9	FALSE	197	391.61	383.61	8	2020-04-01	2010-04-01				49614053576
MCOU	XX	113	535	76	2010	1	ASPIRIN EN	449	FALSE	15	29.92	28.92	1	2020-01-01	2010-01-01				113053576
MCOU	XX	37205	429	90	2010	4	ASPIRIN EN	6211	FALSE	200	428.62	421.62	7	2020-10-01	2010-10-01				37205042990
MCOU	XX	37205	510	87	2010	1	ASPIRIN EN	451	FALSE	11	20.13	20.13	0	2020-01-01	2010-01-01				37205051087
MCOU	XX	37205	510	76	2010	3	ASPIRIN EN	36772	FALSE	1039	2114.55	2057.55	57	2020-07-01	2010-07-01				37205051076
MCOU	XX	24385	541	48	2010	2	ASPIRIN LO		TRUE					2020-04-01	2010-04-01				24385054148
MCOU	XX	24385	541	48	2010	1	ASPIRIN LO		TRUE					2020-01-01	2010-01-01				24385054148
MCOU	XX	603	26	32	2010	4	ASPIRIN LO	1.34514e+06	FALSE	39221	92067.3	90870.5	1196.79	2020-10-01	2010-10-01				603002632
FFSU	XX	603	26	32	2010	4	ASPIRIN LO	11476379	FALSE	289111	1.14811e+06	1.13905e+06	9062.44	2020-10-01	2010-10-01				603002632
FFSU	XX	24385	535	76	2010	1	ASPIRIN LO	142004	FALSE	3329	20104.8	19871.3	233.51	2020-01-01	2010-01-01				24385053576
FFSU	XX	24385	541	48	2010	1	ASPIRIN LO	3137	FALSE	103	422.83	422.47	0.36	2020-01-01	2010-01-01				24385054148
MCOU	XX	24385	541	48	2010	4	ASPIRIN LO	1290	FALSE	41	88.26	88.26	0	2020-10-01	2010-10-01				24385054148
MCOU	XX	24385	541	48	2010	3	ASPIRIN LO	660	FALSE	19	46.3	45.3	1	2020-07-01	2010-07-01				24385054148
FFSU	XX	24385	535	87	2010	1	ASPIRIN LO	64920	FALSE	1608	9232.9	9129.87	103.03	2020-01-01	2010-01-01				24385053587
FFSU	XX	24385	535	76	2010	3	ASPIRIN LO	146628	FALSE	3437	20280.8	20019.8	261.01	2020-07-01	2010-07-01				24385053576
FFSU	XX	24385	541	48	2010	4	ASPIRIN LO	7391	FALSE	169	998.74	989.24	9.5	2020-10-01	2010-10-01				24385054148
FFSU	XX	24385	535	76	2010	2	ASPIRIN LO	139787	FALSE	3261	20204.1	19909.3	294.84	2020-04-01	2010-04-01				24385053576
FFSU	XX	24385	535	48	2010	1	ASPIRIN LO	34125	FALSE	1024	3782.98	3620.48	162.5	2020-01-01	2010-01-01				24385053548
FFSU	XX	24385	535	76	2010	4	ASPIRIN LO	132053	FALSE	3073	18188.9	17947.8	241.1	2020-10-01	2010-10-01				24385053576
FFSU	XX	24385	541	48	2010	3	ASPIRIN LO	3577	FALSE	107	482.96	459.96	23	2020-07-01	2010-07-01				24385054148
MCOU	XX	603	26	22	2010	4	ASPIRIN LO	659431	FALSE	18145	80426.3	80008.4	417.89	2020-10-01	2010-10-01				603002622
FFSU	XX	24385	541	48	2010	2	ASPIRIN LO	3235	FALSE	97	436.97	430.39	6.58	2020-04-01	2010-04-01				24385054148
FFSU	XX	603	26	22	2010	2	ASPIRIN LO	4.13928e+06	FALSE	94765	345087	339487	5599.71	2020-04-01	2010-04-01				603002622
FFSU	XX	603	26	22	2010	1	ASPIRIN LO	3917401	FALSE	88702	323237	318111	5125.76	2020-01-01	2010-01-01				603002622
FFSU	XX	603	26	32	2010	1	ASPIRIN LO	8.18445e+06	FALSE	203114	820114	811628	8486.01	2020-01-01	2010-01-01				603002632
MCOU	XX	603	26	32	2010	3	ASPIRIN LO	1.51318e+06	FALSE	44818	106115	104906	1208.85	2020-07-01	2010-07-01				603002632
MCOU	XX	603	26	22	2010	1	ASPIRIN LO	32706	FALSE	913	2152.84	2108.37	44.47	2020-01-01	2010-01-01				603002622
FFSU	XX	603	26	22	2010	3	ASPIRIN LO	4.37048e+06	FALSE	100032	362168	357211	4957.3	2020-07-01	2010-07-01				603002622
FFSU	XX	603	26	32	2010	2	ASPIRIN LO	9.53554e+06	FALSE	242241	917296	909444	7852.44	2020-04-01	2010-04-01				603002632
MCOU	XX	603	26	32	2010	2	ASPIRIN LO	1.108e+06	FALSE	32217	76636.8	75808.9	827.81	2020-04-01	2010-04-01				603002632
MCOU	XX	603	26	22	2010	3	ASPIRIN LO	769055	FALSE	22021	107586	107036	549.78	2020-07-01	2010-07-01				603002622
MCOU	XX	603	26	32	2010	1	ASPIRIN LO	63432	FALSE	1766	4187.18	4139.6	47.58	2020-01-01	2010-01-01				603002632
FFSU	XX	603	26	22	2010	4	ASPIRIN LO	4.64841e+06	FALSE	105334	387314	382491	4822.56	2020-10-01	2010-10-01				603002622
FFSU	XX	603	26	32	2010	3	ASPIRIN LO	10477018	FALSE	267976	922415	914540	7875.36	2020-07-01	2010-07-01				603002632
MCOU	XX	603	26	22	2010	2	ASPIRIN LO	573531	FALSE	16078	39585.6	39073.4	512.21	2020-04-01	2010-04-01				603002622
FFSU	XX	49614	416	87	2010	4	ASPIRIN MI	1181	FALSE	37	80.34	78.34	2	2020-10-01	2010-10-01				49614041687
FFSU	XX	49614	416	78	2010	4	ASPIRIN MI	2504	FALSE	62	305.86	300.86	5	2020-10-01	2010-10-01				49614041678
FFSU	XX	49614	416	78	2010	1	ASPIRIN MI	2742	FALSE	60	237.71	224.71	13	2020-01-01	2010-01-01				49614041678
FFSU	XX	49614	416	78	2010	2	ASPIRIN MI	2550	FALSE	64	345.92	342.42	3.5	2020-04-01	2010-04-01				49614041678
FFSU	XX	49614	416	87	2010	3	ASPIRIN MI	1537	FALSE	48	118.43	116.93	1.5	2020-07-01	2010-07-01				49614041687
FFSU	XX	49614	416	87	2010	2	ASPIRIN MI	956	FALSE	32	88.16	88.16	0	2020-04-01	2010-04-01				49614041687
FFSU	XX	49614	416	78	2010	3	ASPIRIN MI	2502	FALSE	57	306.66	298.48	8.18	2020-07-01	2010-07-01				49614041678
FFSU	XX	49614	416	87	2010	1	ASPIRIN MI	1645	FALSE	52	165.54	164.04	1.5	2020-01-01	2010-01-01				49614041687
MCOU	XX	49614	416	87	2010	4	ASPIRIN MI	309	FALSE	12	18.79	18.79	0	2020-10-01	2010-10-01				49614041687
MCOU	XX	574	7034	12	2010	2	ASPIRIN SU		TRUE					2020-04-01	2010-04-01				574703412
MCOU	XX	574	7034	12	2010	3	ASPIRIN SU		TRUE					2020-07-01	2010-07-01				574703412
FFSU	XX	182	448	89	2010	2	ASPIRIN TA	7433	FALSE	300	2858.64	2805.05	53.59	2020-04-01	2010-04-01				182044889
FFSU	XX	182	448	89	2010	4	ASPIRIN TA	3761	FALSE	264	1429.27	1394.19	35.08	2020-10-01	2010-10-01				182044889
FFSU	XX	182	448	89	2010	3	ASPIRIN TA	5021	FALSE	265	1710.74	1665.74	45	2020-07-01	2010-07-01				182044889
MCOU	XX	182	448	10	2010	4	ASPIRIN TA	24117	FALSE	747	1590.94	1565.94	25	2020-10-01	2010-10-01				182044810
MCOU	XX	49348	1	14	2010	1	ASPIRIN TA		TRUE					2020-01-01	2010-01-01				49348000114
MCOU	XX	182	448	89	2010	3	ASPIRIN TA		TRUE					2020-07-01	2010-07-01				182044889
MCOU	XX	182	448	1	2010	1	ASPIRIN TA	1146	FALSE	34	49.55	48.55	1	2020-01-01	2010-01-01				182044801
FFSU	XX	182	449	1	2010	1	ASPIRIN TA		TRUE					2020-01-01	2010-01-01				182044901
FFSU	XX	182	1061	5	2010	2	ASPIRIN TA	5.70341e+06	FALSE	143470	612900	605615	7284.57	2020-04-01	2010-04-01				182106105
FFSU	XX	182	448	10	2010	3	ASPIRIN TA	361099	FALSE	10981	42036.8	41631.3	405.5	2020-07-01	2010-07-01				182044810
MCOU	XX	49348	1	23	2010	1	ASPIRIN TA		TRUE					2020-01-01	2010-01-01				49348000123
MCOU	XX	182	448	89	2010	2	ASPIRIN TA		TRUE					2020-04-01	2010-04-01				182044889
FFSU	XX	182	448	1	2010	4	ASPIRIN TA	156988	FALSE	4146	16359.4	16113.9	245.5	2020-10-01	2010-10-01				182044801
MCOU	XX	182	448	89	2010	4	ASPIRIN TA	291	FALSE	19	13.93	13.93	0	2020-10-01	2010-10-01				182044889
FFSU	XX	63739	24	3	2010	1	ASPIRIN TA	21	FALSE	21	92	92	0	2020-01-01	2010-01-01				63739002403
FFSU	XX	182	448	89	2010	1	ASPIRIN TA	10361	FALSE	394	2513.93	2419.83	94.1	2020-01-01	2010-01-01				182044889
MCOU	XX	182	448	1	2010	4	ASPIRIN TA	14811	FALSE	462	796.56	783.53	13.03	2020-10-01	2010-10-01				182044801
FFSU	XX	63739	24	3	2010	2	ASPIRIN TA	31	FALSE	31	90.94	90.94	0	2020-04-01	2010-04-01				63739002403
FFSU	XX	63739	24	15	2010	1	ASPIRIN TA	51	FALSE	13	345.31	345.31	0	2020-01-01	2010-01-01				63739002415
FFSU	XX	182	1061	7	2010	3	ASPIRIN TA	1.76306e+06	FALSE	44482	149993	147671	2321.3	2020-07-01	2010-07-01				182106107
FFSU	XX	182	1061	7	2010	1	ASPIRIN TA	2577099	FALSE	62068	216717	214401	2316.06	2020-01-01	2010-01-01				182106107
FFSU	XX	182	8217	0	2010	1	ASPIRIN TA	590	FALSE	13	49.19	43.19	6	2020-01-01	2010-01-01				182821700
FFSU	XX	182	1061	7	2010	2	ASPIRIN TA	2.05452e+06	FALSE	51307	172919	170753	2166.52	2020-04-01	2010-04-01				182106107
MCOU	XX	182	1061	7	2010	1	ASPIRIN TA	11451	FALSE	375	505.51	500.51	5	2020-01-01	2010-01-01				182106107
FFSU	XX	182	1061	5	2010	4	ASPIRIN TA	5.85863e+06	FALSE	151257	647212	640258	6953.6	2020-10-01	2010-10-01				182106105
MCOU	XX	182	1061	5	2010	1	ASPIRIN TA	25475	FALSE	823	1268.78	1268.78	0	2020-01-01	2010-01-01				182106105
MCOU	XX	182	8217	89	2010	2	ASPIRIN TA	420	FALSE	13	15.44	15.44	0	2020-04-01	2010-04-01				182821789
MCOU	XX	182	448	1	2010	3	ASPIRIN TA	20385	FALSE	640	1517.22	1493.22	24	2020-07-01	2010-07-01				182044801
MCOU	XX	182	1061	5	2010	2	ASPIRIN TA	650554	FALSE	20600	42571.1	42559.6	11.5	2020-04-01	2010-04-01				182106105
FFSU	XX	182	448	10	2010	2	ASPIRIN TA	420382	FALSE	12632	50320.3	49770.3	550	2020-04-01	2010-04-01				182044810
MCOU	XX	182	448	10	2010	3	ASPIRIN TA	35819	FALSE	1177	2563.98	2522.98	41	2020-07-01	2010-07-01				182044810
FFSU	XX	182	448	10	2010	4	ASPIRIN TA	264545	FALSE	8048	31394.9	30946.9	448	2020-10-01	2010-10-01				182044810
FFSU	XX	182	1061	5	2010	1	ASPIRIN TA	5.47328e+06	FALSE	140512	601808	594487	7320.77	2020-01-01	2010-01-01				182106105
MCOU	XX	182	1061	5	2010	3	ASPIRIN TA	832154	FALSE	26425	52337.8	52293.4	44.31	2020-07-01	2010-07-01				182106105
MCOU	XX	182	1061	5	2010	4	ASPIRIN TA	728069	FALSE	23130	46358	46187.3	170.67	2020-10-01	2010-10-01				182106105
MCOU	XX	182	1061	7	2010	4	ASPIRIN TA	108601	FALSE	3378	6652.47	6605.93	46.54	2020-10-01	2010-10-01				182106107
MCOU	XX	182	1061	7	2010	2	ASPIRIN TA	171293	FALSE	5524	9094.62	9023.61	71.01	2020-04-01	2010-04-01				182106107
FFSU	XX	182	1061	5	2010	3	ASPIRIN TA	5.72389e+06	FALSE	146683	613937	608074	5863.45	2020-07-01	2010-07-01				182106105
FFSU	XX	182	448	10	2010	1	ASPIRIN TA	436672	FALSE	13189	52613.8	52054.3	559.5	2020-01-01	2010-01-01				182044810
MCOU	XX	182	448	10	2010	2	ASPIRIN TA	24820.6	FALSE	815	1563.93	1528.09	35.84	2020-04-01	2010-04-01				182044810
FFSU	XX	182	1061	7	2010	4	ASPIRIN TA	1606753	FALSE	40471	141151	139876	1275.17	2020-10-01	2010-10-01				182106107
FFSU	XX	182	8217	89	2010	2	ASPIRIN TA	4145	FALSE	154	564.61	544.61	20	2020-04-01	2010-04-01				182821789
MCOU	XX	182	1061	7	2010	3	ASPIRIN TA	169177	FALSE	5382	9430.06	9264.52	165.54	2020-07-01	2010-07-01				182106107
FFSU	XX	182	448	1	2010	3	ASPIRIN TA	193875	FALSE	5052	21349	20916.6	432.38	2020-07-01	2010-07-01				182044801
MCOU	XX	182	448	1	2010	2	ASPIRIN TA	18156	FALSE	548	1048.44	1009.15	39.29	2020-04-01	2010-04-01				182044801
MCOU	XX	182	448	10	2010	1	ASPIRIN TA	1646	FALSE	51	110.64	110.64	0	2020-01-01	2010-01-01				182044810
FFSU	XX	182	8217	89	2010	1	ASPIRIN TA	6579	FALSE	226	746.04	719.04	27	2020-01-01	2010-01-01				182821789
FFSU	XX	182	1060	1	2010	1	ASPIRIN W/		TRUE					2020-01-01	2010-01-01				182106001
FFSU	XX	182	1060	1	2010	2	ASPIRIN W/		TRUE					2020-04-01	2010-04-01				182106001
FFSU	XX	182	1058	1	2010	1	ASPIRIN W/		TRUE					2020-01-01	2010-01-01				182105801
FFSU	XX	603	2362	21	2010	1	ASPIRIN WI		TRUE					2020-01-01	2010-01-01				603236221
FFSU	XX	63739	25	1	2010	1	ASPIRIN, C	154	FALSE	83	8064.31	8064.31	0	2020-01-01	2010-01-01				63739002501
FFSU	XX	63739	25	1	2010	2	ASPIRIN, C	1802	FALSE	86	4403.58	4403.58	0	2020-04-01	2010-04-01				63739002501
FFSU	XX	603	2362	21	2010	2	ASPIRIN/CO		TRUE					2020-04-01	2010-04-01				603236221
FFSU	XX	603	2361	21	2010	3	ASPIRIN/CO		TRUE					2020-07-01	2010-07-01				603236121
FFSU	XX	603	2361	21	2010	1	ASPIRIN/CO		TRUE					2020-01-01	2010-01-01				603236121
FFSU	XX	603	2361	21	2010	2	ASPIRIN/CO		TRUE					2020-04-01	2010-04-01				603236121
FFSU	XX	603	2361	21	2010	4	ASPIRIN/CO		TRUE					2020-10-01	2010-10-01				603236121
MCOU	XX	603	25	22	2010	3	ASPIRIN-LO	750	FALSE	21	51.04	51.04	0	2020-07-01	2010-07-01				603002522
FFSU	XX	603	25	32	2010	2	ASPIRIN-LO	3751	FALSE	125	276.58	276.58	0	2020-04-01	2010-04-01				603002532
MCOU	XX	603	25	32	2010	2	ASPIRIN-LO	660	FALSE	20	61.73	61.73	0	2020-04-01	2010-04-01				603002532
FFSU	XX	603	25	22	2010	3	ASPIRIN-LO	694	FALSE	24	58.64	58.64	0	2020-07-01	2010-07-01				603002522
MCOU	XX	603	25	32	2010	3	ASPIRIN-LO	810	FALSE	26	26.56	26.56	0	2020-07-01	2010-07-01				603002532
FFSU	XX	603	25	22	2010	1	ASPIRIN-LO	1728	FALSE	56	124.57	124.57	0	2020-01-01	2010-01-01				603002522
FFSU	XX	603	25	32	2010	3	ASPIRIN-LO	2541	FALSE	76	157.08	157.08	0	2020-07-01	2010-07-01				603002532
MCOU	XX	603	25	22	2010	2	ASPIRIN-LO	2786	FALSE	87	298.19	295.19	3	2020-04-01	2010-04-01				603002522
FFSU	XX	603	25	22	2010	2	ASPIRIN-LO	1948	FALSE	64	198.75	195.75	3	2020-04-01	2010-04-01				603002522
MCOU	XX	677	771	10	2010	2	ASPIRIRN 5	930	FALSE	31	69.12	60.12	9	2020-04-01	2010-04-01				677077110
FFSU	XX	677	771	10	2010	2	ASPIRIRN 5	1530	FALSE	51	104.37	95.37	9	2020-04-01	2010-04-01				677077110
MCOU	XX	904	7704	70	2010	4	ASPIR-LOW	22527	FALSE	721	1076.68	1055.68	21	2020-10-01	2010-10-01				904770470
FFSU	XX	904	7704	80	2010	3	ASPIR-LOW	4.18832e+06	FALSE	117028	501490	497172	4317.69	2020-07-01	2010-07-01				904770480
MCOU	XX	904	7704	18	2010	1	ASPIR-LOW	8425	FALSE	222	538.5	523.02	15.48	2020-01-01	2010-01-01				904770418
MCOU	XX	904	7704	80	2010	1	ASPIR-LOW	28017	FALSE	911	1162.47	1142.59	19.88	2020-01-01	2010-01-01				904770480
FFSU	XX	904	7704	80	2010	1	ASPIR-LOW	4.33789e+06	FALSE	117939	520100	516112	3987.08	2020-01-01	2010-01-01				904770480
MCOU	XX	904	7704	80	2010	4	ASPIR-LOW	413758	FALSE	13447	24012.2	23935.7	76.51	2020-10-01	2010-10-01				904770480
FFSU	XX	904	7704	70	2010	3	ASPIR-LOW	271838	FALSE	7489	24473.7	23979.8	493.86	2020-07-01	2010-07-01				904770470
FFSU	XX	904	7704	70	2010	4	ASPIR-LOW	256386	FALSE	7040	22397	22016.5	380.5	2020-10-01	2010-10-01				904770470
FFSU	XX	904	7704	70	2010	2	ASPIR-LOW	286367	FALSE	7732	26620	25846.5	773.5	2020-04-01	2010-04-01				904770470
FFSU	XX	904	7704	70	2010	1	ASPIR-LOW	291965	FALSE	7724	26785.5	26079.4	706.1	2020-01-01	2010-01-01				904770470
FFSU	XX	904	7704	18	2010	2	ASPIR-LOW	1016656	FALSE	23943	91224.6	90023.5	1201.13	2020-04-01	2010-04-01				904770418
FFSU	XX	904	7704	18	2010	4	ASPIR-LOW	945238	FALSE	22287	82981.1	81516.9	1464.17	2020-10-01	2010-10-01				904770418
FFSU	XX	904	7704	80	2010	2	ASPIR-LOW	4.66111e+06	FALSE	127833	555381	550583	4798.3	2020-04-01	2010-04-01				904770480
MCOU	XX	904	7704	18	2010	3	ASPIR-LOW	144213	FALSE	4020	9268.34	9177.34	91	2020-07-01	2010-07-01				904770418
MCOU	XX	904	7704	70	2010	2	ASPIR-LOW	32247	FALSE	1017	1779.59	1765.97	13.62	2020-04-01	2010-04-01				904770470
FFSU	XX	904	7704	18	2010	3	ASPIR-LOW	974927	FALSE	22946	85889.9	84712.1	1177.83	2020-07-01	2010-07-01				904770418
MCOU	XX	904	7704	18	2010	2	ASPIR-LOW	132814	FALSE	3554	8599.08	8469.6	129.48	2020-04-01	2010-04-01				904770418
MCOU	XX	904	7704	70	2010	3	ASPIR-LOW	34120	FALSE	1090	1866.05	1847.43	18.62	2020-07-01	2010-07-01				904770470
MCOU	XX	904	7704	80	2010	3	ASPIR-LOW	520216	FALSE	16883	32119.2	32011.4	107.73	2020-07-01	2010-07-01				904770480
MCOU	XX	904	7704	80	2010	2	ASPIR-LOW	534848	FALSE	16718	29023.5	28830.1	193.41	2020-04-01	2010-04-01				904770480
MCOU	XX	904	7704	18	2010	4	ASPIR-LOW	126486	FALSE	2906	7535.05	7462.75	72.3	2020-10-01	2010-10-01				904770418
FFSU	XX	904	7704	18	2010	1	ASPIR-LOW	961920	FALSE	22655	90674.5	89598.7	1075.83	2020-01-01	2010-01-01				904770418
FFSU	XX	904	7704	80	2010	4	ASPIR-LOW	3.96539e+06	FALSE	110798	489719	486647	3072.24	2020-10-01	2010-10-01				904770480
MCOU	XX	904	7704	70	2010	1	ASPIR-LOW	1953	FALSE	61	86.4	84.4	2	2020-01-01	2010-01-01				904770470
FFSU	XX	904	346	40	2010	3	ASPIR-MOX		TRUE					2020-07-01	2010-07-01				904034640
MCOU	XX	904	346	59	2010	2	ASPIR-MOX		TRUE					2020-04-01	2010-04-01				904034659
MCOU	XX	904	346	40	2010	2	ASPIR-MOX		TRUE					2020-04-01	2010-04-01				904034640
FFSU	XX	904	346	59	2010	4	ASPIR-MOX	467	FALSE	16	16.81	16.81	0	2020-10-01	2010-10-01				904034659
FFSU	XX	904	346	59	2010	2	ASPIRMOX T	1149	FALSE	20	39.81	39.81	0	2020-04-01	2010-04-01				904034659
FFSU	XX	904	346	59	2010	1	ASPIRMOX T	1860	FALSE	29	63.82	63.82	0	2020-01-01	2010-01-01				904034659
FFSU	XX	904	346	59	2010	3	ASPIRMOX T	270	FALSE	18	9.72	9.72	0	2020-07-01	2010-07-01				904034659
MCOU	XX	49614	113	85	2010	3	ASPRIN ENT	1148	FALSE	34	40.26	40.26	0	2020-07-01	2010-07-01				49614011385
FFSU	XX	49614	113	85	2010	3	ASPRIN ENT	6003	FALSE	177	732.91	703.21	29.7	2020-07-01	2010-07-01				49614011385
MCOU	XX	49614	113	85	2010	4	ASPRIN ENT	540	FALSE	18	16.5	13.5	3	2020-10-01	2010-10-01				49614011385
FFSU	XX	49614	113	85	2010	1	ASPRIN ENT	6029	FALSE	192	975.47	931.97	43.5	2020-01-01	2010-01-01				49614011385
MCOU	XX	49614	113	85	2010	2	ASPRIN ENT	1432	FALSE	45	68.23	64.23	4	2020-04-01	2010-04-01				49614011385
FFSU	XX	49614	113	85	2010	2	ASPRIN ENT	6551	FALSE	203	1006.96	962.26	44.7	2020-04-01	2010-04-01				49614011385
FFSU	XX	49614	113	85	2010	4	ASPRIN ENT	4781	FALSE	133	566.56	546.56	20	2020-10-01	2010-10-01				49614011385
MCOU	XX	37	241	30	2010	4	ASTELIN 13	6780	FALSE	225	22608.1	22529.2	78.96	2020-10-01	2010-10-01				37024130
FFSU	XX	37	241	30	2010	3	ASTELIN 13	534124	FALSE	17603	1.82225e+06	1.79016e+06	32096.4	2020-07-01	2010-07-01				37024130
MCOU	XX	37	241	30	2010	1	ASTELIN 13	13350	FALSE	441	41464.9	41384.8	80.04	2020-01-01	2010-01-01				37024130
FFSU	XX	37	241	30	2010	4	ASTELIN 13	485430	FALSE	16020	1.71937e+06	1.69872e+06	20641.7	2020-10-01	2010-10-01				37024130
FFSU	XX	37	241	30	2010	1	ASTELIN 13	857148	FALSE	28245	2.79117e+06	2.72163e+06	69536.9	2020-01-01	2010-01-01				37024130
FFSU	XX	37	241	30	2010	2	ASTELIN 13	960387	FALSE	31688	3.15014e+06	3.07574e+06	74401.6	2020-04-01	2010-04-01				37024130
MCOU	XX	37	241	30	2010	3	ASTELIN 13	51874	FALSE	1720	183472	179267	4205.26	2020-07-01	2010-07-01				37024130
MCOU	XX	37	241	30	2010	2	ASTELIN 13	240863	FALSE	8120	803841	776078	27762.4	2020-04-01	2010-04-01				37024130
MCOU	XX	37	243	30	2010	4	ASTEPRO 0.	35360	FALSE	1195	108228	105824	2403.73	2020-10-01	2010-10-01				37024330
MCOU	XX	37	243	30	2010	1	ASTEPRO 0.	1470	FALSE	46	4201.87	4201.87	0	2020-01-01	2010-01-01				37024330
FFSU	XX	37	243	30	2010	1	ASTEPRO 0.	295206	FALSE	9761	923191	900526	22665.2	2020-01-01	2010-01-01				37024330
FFSU	XX	37	243	30	2010	3	ASTEPRO 0.	464594	FALSE	15375	1.45561e+06	1.41638e+06	39227.4	2020-07-01	2010-07-01				37024330
FFSU	XX	37	243	30	2010	2	ASTEPRO 0.	550828	FALSE	18246	1.71663e+06	1.67495e+06	41676.8	2020-04-01	2010-04-01				37024330
MCOU	XX	37	243	30	2010	3	ASTEPRO 0.	53970	FALSE	1814	162006	159298	2707.6	2020-07-01	2010-07-01				37024330
FFSU	XX	37	243	30	2010	4	ASTEPRO 0.	498057	FALSE	16459	1.5878e+06	1.54954e+06	38264.7	2020-10-01	2010-10-01				37024330
MCOU	XX	37	243	30	2010	2	ASTEPRO 0.	68165	FALSE	2298	206564	204111	2452.34	2020-04-01	2010-04-01				37024330
MCOU	XX	37	242	30	2010	4	ASTEPRO 13	1020	FALSE	36	3068.51	3065.51	3	2020-10-01	2010-10-01				37024230
MCOU	XX	37	242	30	2010	3	ASTEPRO 13	2070	FALSE	69	6057.68	5832.45	225.23	2020-07-01	2010-07-01				37024230
FFSU	XX	37	242	30	2010	2	ASTEPRO 13	68518	FALSE	2274	217421	211187	6234.49	2020-04-01	2010-04-01				37024230
FFSU	XX	37	242	30	2010	3	ASTEPRO 13	21570	FALSE	712	68158.1	67354.2	803.87	2020-07-01	2010-07-01				37024230
MCOU	XX	37	242	30	2010	1	ASTEPRO 13	1050	FALSE	35	3165.46	3145.96	19.5	2020-01-01	2010-01-01				37024230
FFSU	XX	37	242	30	2010	4	ASTEPRO 13	14880.5	FALSE	485	47206.8	46378.1	828.73	2020-10-01	2010-10-01				37024230
MCOU	XX	37	242	30	2010	2	ASTEPRO 13	8760	FALSE	297	27672.3	26119.9	1552.42	2020-04-01	2010-04-01				37024230
FFSU	XX	37	242	30	2010	1	ASTEPRO 13	210802	FALSE	6977	666203	650837	15366.5	2020-01-01	2010-01-01				37024230
FFSU	XX	186	1160	3	2010	1	ASTRAMORPH	49074	FALSE	147	48451.1	47173.8	1277.32	2020-01-01	2010-01-01				186116003
MCOU	XX	186	1151	2	2010	4	ASTRAMORPH		TRUE					2020-10-01	2010-10-01				186115102
FFSU	XX	186	1150	2	2010	3	ASTRAMORPH		TRUE					2020-07-01	2010-07-01				186115002
FFSU	XX	63323	292	80	2010	1	ASTRAMORPH		TRUE					2020-01-01	2010-01-01				63323029280
FFSU	XX	63323	291	80	2010	3	ASTRAMORPH		TRUE					2020-07-01	2010-07-01				63323029180
FFSU	XX	63323	291	80	2010	2	Astramorph		TRUE					2020-04-01	2010-04-01				63323029180
FFSU	XX	63323	291	80	2010	1	ASTRAMORPH		TRUE					2020-01-01	2010-01-01				63323029180
FFSU	XX	186	1153	12	2010	1	ASTRAMORPH		TRUE					2020-01-01	2010-01-01				186115312
FFSU	XX	186	1151	2	2010	4	ASTRAMORPH		TRUE					2020-10-01	2010-10-01				186115102
FFSU	XX	186	1152	12	2010	3	ASTRAMORPH		TRUE					2020-07-01	2010-07-01				186115212
MCOU	XX	63323	292	80	2010	4	ASTRAMORPH		TRUE					2020-10-01	2010-10-01				63323029280
FFSU	XX	186	1151	2	2010	3	ASTRAMORPH		TRUE					2020-07-01	2010-07-01				186115102
FFSU	XX	63323	291	80	2010	4	ASTRAMORPH		TRUE					2020-10-01	2010-10-01				63323029180
FFSU	XX	186	1150	2	2010	2	ASTRAMORPH		TRUE					2020-04-01	2010-04-01				186115002
FFSU	XX	63323	292	97	2010	3	ASTRAMORPH		TRUE					2020-07-01	2010-07-01				63323029297
MCOU	XX	186	1153	12	2010	3	ASTRAMORPH		TRUE					2020-07-01	2010-07-01				186115312
FFSU	XX	186	1150	2	2010	4	ASTRAMORPH		TRUE					2020-10-01	2010-10-01				186115002
FFSU	XX	186	1159	3	2010	2	ASTRAMORPH		TRUE					2020-04-01	2010-04-01				186115903
FFSU	XX	186	1150	2	2010	1	ASTRAMORPH		TRUE					2020-01-01	2010-01-01				186115002
MCOU	XX	186	1150	2	2010	2	ASTRAMORPH		TRUE					2020-04-01	2010-04-01				186115002
FFSU	XX	63323	292	97	2010	4	ASTRAMORPH		TRUE					2020-10-01	2010-10-01				63323029297
MCOU	XX	63323	291	80	2010	2	ASTRAMORPH		TRUE					2020-04-01	2010-04-01				63323029180
FFSU	XX	63323	291	97	2010	3	ASTRAMORPH		TRUE					2020-07-01	2010-07-01				63323029197
FFSU	XX	186	1152	12	2010	1	ASTRAMORPH	1094.5	FALSE	17	197.68	197.68	0	2020-01-01	2010-01-01				186115212
FFSU	XX	63323	292	80	2010	4	ASTRAMORPH	798.2	FALSE	104	1654.29	1654.29	0	2020-10-01	2010-10-01				63323029280
FFSU	XX	186	1159	3	2010	4	ASTRAMORPH	1220	FALSE	26	178.01	178.01	0	2020-10-01	2010-10-01				186115903
FFSU	XX	186	1160	3	2010	2	ASTRAMORPH	19826	FALSE	152	19334.5	19325.9	8.62	2020-04-01	2010-04-01				186116003
FFSU	XX	186	1151	2	2010	1	ASTRAMORPH	182	FALSE	16	10100.5	10100.5	0	2020-01-01	2010-01-01				186115102
FFSU	XX	63323	292	80	2010	2	ASTRAMORPH	104	FALSE	11	148.66	148.66	0	2020-04-01	2010-04-01				63323029280
FFSU	XX	63323	292	80	2010	3	ASTRAMORPH	212.2	FALSE	27	359.04	359.04	0	2020-07-01	2010-07-01				63323029280
FFSU	XX	186	1159	3	2010	3	ASTRAMORPH	600	FALSE	19	187.65	187.65	0	2020-07-01	2010-07-01				186115903
FFSU	XX	186	1160	3	2010	4	ASTRAMORPH	30846.3	FALSE	72	22265.2	22259.6	5.62	2020-10-01	2010-10-01				186116003
FFSU	XX	186	1159	3	2010	1	ASTRAMORPH	54	FALSE	12	178.19	168.94	9.25	2020-01-01	2010-01-01				186115903
FFSU	XX	186	1160	3	2010	3	ASTRAMORPH	38167.8	FALSE	123	29294.7	29225.2	69.47	2020-07-01	2010-07-01				186116003
FFSU	XX	186	1151	2	2010	2	ASTRAMORPH	123	FALSE	13	5120.64	5120.64	0	2020-04-01	2010-04-01				186115102
FFSU	XX	186	1152	12	2010	4	ASTRAMORPH	11925	FALSE	13	1888.6	287.21	1601.39	2020-10-01	2010-10-01				186115212
MCOU	XX	186	8	31	2010	1	ATACAND		TRUE					2020-01-01	2010-01-01				186000831
MCOU	XX	186	32	54	2010	1	ATACAND		TRUE					2020-01-01	2010-01-01				186003254
MCOU	XX	186	16	28	2010	3	ATACAND		TRUE					2020-07-01	2010-07-01				186001628
MCOU	XX	186	16	28	2010	2	ATACAND		TRUE					2020-04-01	2010-04-01				186001628
MCOU	XX	186	16	54	2010	4	ATACAND		TRUE					2020-10-01	2010-10-01				186001654
MCOU	XX	186	16	28	2010	4	ATACAND		TRUE					2020-10-01	2010-10-01				186001628
MCOU	XX	186	16	54	2010	3	ATACAND	285	FALSE	11	623.75	623.75	0	2020-07-01	2010-07-01				186001654
MCOU	XX	186	32	54	2010	3	ATACAND	660	FALSE	22	1943.44	1943.44	0	2020-07-01	2010-07-01				186003254
FFSU	XX	186	16	28	2010	3	ATACAND C		TRUE					2020-07-01	2010-07-01				186001628
FFSU	XX	186	16	28	2010	4	ATACAND C		TRUE					2020-10-01	2010-10-01				186001628
MCOU	XX	186	16	31	2010	1	ATACAND 16		TRUE					2020-01-01	2010-01-01				186001631
MCOU	XX	186	16	31	2010	2	ATACAND 16	2143	FALSE	73	4735.23	4590.38	144.85	2020-04-01	2010-04-01				186001631
FFSU	XX	186	16	28	2010	1	ATACAND 16		TRUE					2020-01-01	2010-01-01				186001628
FFSU	XX	186	16	31	2010	1	ATACAND 16	44472	FALSE	1214	95838.9	94087.1	1751.74	2020-01-01	2010-01-01				186001631
FFSU	XX	186	16	28	2010	2	ATACAND 16	476	FALSE	20	1078.91	946.52	132.39	2020-04-01	2010-04-01				186001628
FFSU	XX	186	16	54	2010	2	ATACAND 16	8039	FALSE	228	17388.5	17245.1	143.43	2020-04-01	2010-04-01				186001654
FFSU	XX	186	16	54	2010	1	ATACAND 16	8407	FALSE	216	17884	16927.9	956.15	2020-01-01	2010-01-01				186001654
FFSU	XX	186	16	54	2010	3	ATACAND 16	7583	FALSE	210	16502.5	15540.9	961.55	2020-07-01	2010-07-01				186001654
MCOU	XX	186	16	54	2010	2	ATACAND 16	321	FALSE	13	706.99	706.99	0	2020-04-01	2010-04-01				186001654
FFSU	XX	186	16	54	2010	4	ATACAND 16	7724	FALSE	202	16526.3	16307.8	218.54	2020-10-01	2010-10-01				186001654
FFSU	XX	186	16	31	2010	2	ATACAND 16	44511	FALSE	1224	96700.1	94984.6	1715.54	2020-04-01	2010-04-01				186001631
MCOU	XX	186	16	31	2010	3	ATACAND 16	3177	FALSE	106	6875.57	6587.4	288.17	2020-07-01	2010-07-01				186001631
FFSU	XX	186	16	31	2010	4	ATACAND 16	37610	FALSE	1049	81188	79565.5	1622.51	2020-10-01	2010-10-01				186001631
FFSU	XX	186	16	31	2010	3	ATACAND 16	41850	FALSE	1160	90084.3	88177.6	1906.69	2020-07-01	2010-07-01				186001631
MCOU	XX	186	16	31	2010	4	ATACAND 16	3033	FALSE	101	6178.72	5981.24	197.48	2020-10-01	2010-10-01				186001631
MCOU	XX	186	32	31	2010	1	ATACAND 32		TRUE					2020-01-01	2010-01-01				186003231
MCOU	XX	186	32	31	2010	4	ATACAND 32	4312	FALSE	141	12081.7	12012.6	69.15	2020-10-01	2010-10-01				186003231
FFSU	XX	186	32	28	2010	4	ATACAND 32		TRUE					2020-10-01	2010-10-01				186003228
FFSU	XX	186	32	28	2010	1	Atacand 32		TRUE					2020-01-01	2010-01-01				186003228
FFSU	XX	186	32	28	2010	2	ATACAND 32		TRUE					2020-04-01	2010-04-01				186003228
FFSU	XX	186	32	28	2010	3	ATACAND 32		TRUE					2020-07-01	2010-07-01				186003228
FFSU	XX	186	32	31	2010	4	ATACAND 32	43119	FALSE	1279	125721	121958	3762.95	2020-10-01	2010-10-01				186003231
FFSU	XX	186	32	31	2010	3	ATACAND 32	46979	FALSE	1422	136618	132577	4041.57	2020-07-01	2010-07-01				186003231
FFSU	XX	186	32	54	2010	4	ATACAND 32	6951	FALSE	204	20508.5	19739.2	769.38	2020-10-01	2010-10-01				186003254
FFSU	XX	186	32	54	2010	3	ATACAND 32	9079	FALSE	258	26132.2	24751.6	1380.59	2020-07-01	2010-07-01				186003254
MCOU	XX	186	32	54	2010	2	ATACAND 32	570	FALSE	20	1677	1674	3	2020-04-01	2010-04-01				186003254
MCOU	XX	186	32	54	2010	4	ATACAND 32	570	FALSE	18	1665.7	1392.54	273.16	2020-10-01	2010-10-01				186003254
FFSU	XX	186	32	31	2010	1	ATACAND 32	51728	FALSE	1533	151213	146239	4974.5	2020-01-01	2010-01-01				186003231
FFSU	XX	186	32	54	2010	2	ATACAND 32	8130	FALSE	215	24119.2	23238.3	880.92	2020-04-01	2010-04-01				186003254
FFSU	XX	186	32	31	2010	2	ATACAND 32	53044	FALSE	1578	155663	151624	4039.17	2020-04-01	2010-04-01				186003231
FFSU	XX	186	32	54	2010	1	ATACAND 32	8600	FALSE	240	25249.9	24281.8	968.12	2020-01-01	2010-01-01				186003254
MCOU	XX	186	32	31	2010	3	ATACAND 32	3611	FALSE	119	10491.1	10178.1	312.97	2020-07-01	2010-07-01				186003231
MCOU	XX	186	32	31	2010	2	ATACAND 32	2752	FALSE	91	8149.84	8015.76	134.08	2020-04-01	2010-04-01				186003231
MCOU	XX	186	4	31	2010	1	ATACAND 4		TRUE					2020-01-01	2010-01-01				186000431
FFSU	XX	186	4	31	2010	1	ATACAND 4M	15084	FALSE	412	32660.1	31909.3	750.77	2020-01-01	2010-01-01				186000431
FFSU	XX	186	4	31	2010	2	ATACAND 4M	13428	FALSE	366	29212.9	28887	325.82	2020-04-01	2010-04-01				186000431
MCOU	XX	186	4	31	2010	3	ATACAND 4M	1307	FALSE	37	2713.61	2713.61	0	2020-07-01	2010-07-01				186000431
FFSU	XX	186	4	31	2010	4	ATACAND 4M	11408	FALSE	348	24779.8	24426.7	353.04	2020-10-01	2010-10-01				186000431
MCOU	XX	186	4	31	2010	2	ATACAND 4M	947	FALSE	31	1944.84	1944.84	0	2020-04-01	2010-04-01				186000431
FFSU	XX	186	4	31	2010	3	ATACAND 4M	12094	FALSE	358	26368	25555.3	812.64	2020-07-01	2010-07-01				186000431
MCOU	XX	186	4	31	2010	4	ATACAND 4M	1178	FALSE	37	2503.66	2503.66	0	2020-10-01	2010-10-01				186000431
FFSU	XX	186	8	31	2010	4	ATACAND 8M	19410	FALSE	558	41654.4	40905.5	748.9	2020-10-01	2010-10-01				186000831
MCOU	XX	186	8	31	2010	4	ATACAND 8M	2400	FALSE	78	5095.79	4892.31	203.48	2020-10-01	2010-10-01				186000831
MCOU	XX	186	8	31	2010	2	ATACAND 8M	1278	FALSE	46	2653.75	2653.75	0	2020-04-01	2010-04-01				186000831
FFSU	XX	186	8	31	2010	3	ATACAND 8M	21217	FALSE	599	45838.8	45087.8	751.02	2020-07-01	2010-07-01				186000831
MCOU	XX	186	8	31	2010	3	ATACAND 8M	1846	FALSE	66	3903.63	3903.63	0	2020-07-01	2010-07-01				186000831
FFSU	XX	186	8	31	2010	1	ATACAND 8M	24810	FALSE	679	53789.6	52574.6	1214.97	2020-01-01	2010-01-01				186000831
FFSU	XX	186	8	31	2010	2	ATACAND 8M	23551	FALSE	668	51734.9	50794	940.93	2020-04-01	2010-04-01				186000831
MCOU	XX	186	324	54	2010	2	ATACAND HC		TRUE					2020-04-01	2010-04-01				186032454
MCOU	XX	186	324	54	2010	3	ATACAND HC		TRUE					2020-07-01	2010-07-01				186032454
FFSU	XX	186	322	28	2010	3	ATACAND HC		TRUE					2020-07-01	2010-07-01				186032228
FFSU	XX	186	162	28	2010	4	ATACAND HC		TRUE					2020-10-01	2010-10-01				186016228
FFSU	XX	186	322	28	2010	4	ATACAND HC		TRUE					2020-10-01	2010-10-01				186032228
FFSU	XX	186	322	28	2010	1	ATACAND HC		TRUE					2020-01-01	2010-01-01				186032228
FFSU	XX	186	322	28	2010	2	ATACAND HC		TRUE					2020-04-01	2010-04-01				186032228
MCOU	XX	186	322	54	2010	1	ATACAND HC		TRUE					2020-01-01	2010-01-01				186032254
MCOU	XX	186	324	54	2010	4	ATACAND HC		TRUE					2020-10-01	2010-10-01				186032454
FFSU	XX	186	162	28	2010	2	ATACAND HC		TRUE					2020-04-01	2010-04-01				186016228
FFSU	XX	186	162	28	2010	3	ATACAND HC		TRUE					2020-07-01	2010-07-01				186016228
FFSU	XX	186	162	28	2010	1	ATACAND HC		TRUE					2020-01-01	2010-01-01				186016228
MCOU	XX	186	162	54	2010	1	ATACAND HC		TRUE					2020-01-01	2010-01-01				186016254
MCOU	XX	186	162	54	2010	3	ATACAND HC	859	FALSE	25	2499.85	2472.85	27	2020-07-01	2010-07-01				186016254
FFSU	XX	186	162	54	2010	4	ATACAND HC	13843	FALSE	358	39922.1	39160.2	761.92	2020-10-01	2010-10-01				186016254
FFSU	XX	186	324	54	2010	3	ATACAND HC	2173	FALSE	68	6867.07	6579.09	287.98	2020-07-01	2010-07-01				186032454
MCOU	XX	186	162	54	2010	2	ATACAND HC	1136	FALSE	36	3302.48	3279.98	22.5	2020-04-01	2010-04-01				186016254
FFSU	XX	186	322	54	2010	3	ATACAND HC	22751	FALSE	666	67275.5	65664.4	1611.11	2020-07-01	2010-07-01				186032254
FFSU	XX	186	324	54	2010	2	ATACAND HC	2610	FALSE	80	8329.05	8004.95	324.1	2020-04-01	2010-04-01				186032454
FFSU	XX	186	322	54	2010	1	ATACAND HC	26634	FALSE	786	79276.6	77326.4	1950.22	2020-01-01	2010-01-01				186032254
FFSU	XX	186	324	54	2010	4	ATACAND HC	2188	FALSE	69	6870.54	6598.18	272.36	2020-10-01	2010-10-01				186032454
FFSU	XX	186	162	54	2010	1	ATACAND HC	14551	FALSE	374	42136.1	41095.8	1040.29	2020-01-01	2010-01-01				186016254
MCOU	XX	186	162	54	2010	4	ATACAND HC	885	FALSE	25	2465.3	2427.8	37.5	2020-10-01	2010-10-01				186016254
FFSU	XX	186	162	54	2010	3	ATACAND HC	13908	FALSE	366	40122.5	39623.6	498.83	2020-07-01	2010-07-01				186016254
FFSU	XX	186	162	54	2010	2	ATACAND HC	14611	FALSE	361	42499.3	41890.5	608.82	2020-04-01	2010-04-01				186016254
FFSU	XX	186	324	54	2010	1	ATACAND HC	1800	FALSE	52	5648.27	5576.27	72	2020-01-01	2010-01-01				186032454
FFSU	XX	186	322	54	2010	2	ATACAND HC	22390	FALSE	652	67041.1	66369.4	671.77	2020-04-01	2010-04-01				186032254
MCOU	XX	186	322	54	2010	3	ATACAND HC	1159	FALSE	40	3278.25	3278.25	0	2020-07-01	2010-07-01				186032254
FFSU	XX	186	322	54	2010	4	ATACAND HC	20345	FALSE	598	60004.5	58803.8	1200.68	2020-10-01	2010-10-01				186032254
MCOU	XX	186	322	54	2010	4	ATACAND HC	1290	FALSE	43	3510.77	3510.77	0	2020-10-01	2010-10-01				186032254
MCOU	XX	186	322	54	2010	2	ATACAND HC	1384	FALSE	46	4149.66	4127.16	22.5	2020-04-01	2010-04-01				186032254
FFSU	XX	430	979	3	2010	4	Atelvia De		TRUE					2020-10-01	2010-10-01				430097903
FFSU	XX	62584	467	85	2010	4	ATENOLOL		TRUE					2020-10-01	2010-10-01				62584046785
MCOU	XX	51079	684	20	2010	4	ATENOLOL		TRUE					2020-10-01	2010-10-01				51079068420
MCOU	XX	51079	684	20	2010	3	ATENOLOL		TRUE					2020-07-01	2010-07-01				51079068420
FFSU	XX	63739	27	15	2010	3	ATENOLOL		TRUE					2020-07-01	2010-07-01				63739002715
MCOU	XX	406	2022	1	2010	4	ATENOLOL		TRUE					2020-10-01	2010-10-01				406202201
MCOU	XX	15330	28	10	2010	4	ATENOLOL		TRUE					2020-10-01	2010-10-01				15330002810
MCOU	XX	406	2022	1	2010	2	ATENOLOL		TRUE					2020-04-01	2010-04-01				406202201
FFSU	XX	904	5392	60	2010	4	ATENOLOL		TRUE					2020-10-01	2010-10-01				904539260
FFSU	XX	51079	759	19	2010	2	ATENOLOL		TRUE					2020-04-01	2010-04-01				51079075919
MCOU	XX	51079	685	20	2010	4	ATENOLOL		TRUE					2020-10-01	2010-10-01				51079068520
MCOU	XX	15330	25	10	2010	4	ATENOLOL		TRUE					2020-10-01	2010-10-01				15330002510
MCOU	XX	406	2022	1	2010	3	ATENOLOL		TRUE					2020-07-01	2010-07-01				406202201
MCOU	XX	65862	168	1	2010	2	ATENOLOL		TRUE					2020-04-01	2010-04-01				65862016801
FFSU	XX	63739	27	15	2010	1	ATENOLOL		TRUE					2020-01-01	2010-01-01				63739002715
MCOU	XX	57664	266	18	2010	3	ATENOLOL		TRUE					2020-07-01	2010-07-01				57664026618
MCOU	XX	62584	467	1	2010	3	ATENOLOL		TRUE					2020-07-01	2010-07-01				62584046701
MCOU	XX	51079	759	20	2010	4	ATENOLOL		TRUE					2020-10-01	2010-10-01				51079075920
FFSU	XX	51079	759	19	2010	4	ATENOLOL		TRUE					2020-10-01	2010-10-01				51079075919
FFSU	XX	63739	28	15	2010	3	ATENOLOL		TRUE					2020-07-01	2010-07-01				63739002815
MCOU	XX	65862	169	1	2010	1	ATENOLOL		TRUE					2020-01-01	2010-01-01				65862016901
MCOU	XX	15330	29	10	2010	4	ATENOLOL		TRUE					2020-10-01	2010-10-01				15330002910
MCOU	XX	53489	530	1	2010	1	ATENOLOL		TRUE					2020-01-01	2010-01-01				53489053001
FFSU	XX	63739	28	10	2010	2	ATENOLOL		TRUE					2020-04-01	2010-04-01				63739002810
MCOU	XX	51079	684	20	2010	1	ATENOLOL		TRUE					2020-01-01	2010-01-01				51079068420
FFSU	XX	62584	467	85	2010	3	ATENOLOL		TRUE					2020-07-01	2010-07-01				62584046785
MCOU	XX	16714	33	4	2010	4	ATENOLOL		TRUE					2020-10-01	2010-10-01				16714003304
MCOU	XX	51079	759	20	2010	1	ATENOLOL		TRUE					2020-01-01	2010-01-01				51079075920
MCOU	XX	65862	168	1	2010	3	ATENOLOL		TRUE					2020-07-01	2010-07-01				65862016801
MCOU	XX	51079	684	20	2010	2	ATENOLOL		TRUE					2020-04-01	2010-04-01				51079068420
MCOU	XX	57664	266	18	2010	1	ATENOLOL		TRUE					2020-01-01	2010-01-01				57664026618
MCOU	XX	57664	264	18	2010	1	ATENOLOL		TRUE					2020-01-01	2010-01-01				57664026418
MCOU	XX	67253	422	10	2010	1	ATENOLOL		TRUE					2020-01-01	2010-01-01				67253042210
MCOU	XX	904	5392	61	2010	2	ATENOLOL		TRUE					2020-04-01	2010-04-01				904539261
FFSU	XX	63739	27	15	2010	4	ATENOLOL		TRUE					2020-10-01	2010-10-01				63739002715
MCOU	XX	16714	31	4	2010	3	ATENOLOL		TRUE					2020-07-01	2010-07-01				16714003104
FFSU	XX	57664	266	88	2010	4	ATENOLOL		TRUE					2020-10-01	2010-10-01				57664026688
MCOU	XX	15330	25	10	2010	3	ATENOLOL		TRUE					2020-07-01	2010-07-01				15330002510
FFSU	XX	49884	456	10	2010	2	ATENOLOL		TRUE					2020-04-01	2010-04-01				49884045610
FFSU	XX	15330	29	10	2010	4	ATENOLOL		TRUE					2020-10-01	2010-10-01				15330002910
MCOU	XX	16714	31	4	2010	4	ATENOLOL		TRUE					2020-10-01	2010-10-01				16714003104
FFSU	XX	63739	28	15	2010	2	ATENOLOL		TRUE					2020-04-01	2010-04-01				63739002815
MCOU	XX	15330	28	10	2010	3	ATENOLOL		TRUE					2020-07-01	2010-07-01				15330002810
MCOU	XX	65862	170	1	2010	4	ATENOLOL		TRUE					2020-10-01	2010-10-01				65862017001
FFSU	XX	15330	29	10	2010	3	ATENOLOL		TRUE					2020-07-01	2010-07-01				15330002910
FFSU	XX	51079	759	19	2010	3	ATENOLOL		TRUE					2020-07-01	2010-07-01				51079075919
FFSU	XX	63739	27	15	2010	2	ATENOLOL		TRUE					2020-04-01	2010-04-01				63739002715
MCOU	XX	62584	467	1	2010	2	ATENOLOL		TRUE					2020-04-01	2010-04-01				62584046701
MCOU	XX	406	2022	1	2010	1	ATENOLOL		TRUE					2020-01-01	2010-01-01				406202201
MCOU	XX	62584	467	1	2010	1	ATENOLOL		TRUE					2020-01-01	2010-01-01				62584046701
MCOU	XX	65862	169	1	2010	4	ATENOLOL		TRUE					2020-10-01	2010-10-01				65862016901
MCOU	XX	16714	33	6	2010	3	ATENOLOL		TRUE					2020-07-01	2010-07-01				16714003306
FFSU	XX	49884	456	10	2010	1	ATENOLOL		TRUE					2020-01-01	2010-01-01				49884045610
MCOU	XX	15330	28	1	2010	3	ATENOLOL		TRUE					2020-07-01	2010-07-01				15330002801
MCOU	XX	15330	29	10	2010	3	ATENOLOL		TRUE					2020-07-01	2010-07-01				15330002910
MCOU	XX	65862	169	1	2010	3	ATENOLOL	537	FALSE	16	76.35	40.25	36.1	2020-07-01	2010-07-01				65862016901
FFSU	XX	38779	262	4	2010	4	ATENOLOL	3361	FALSE	29	1042.18	754.71	287.47	2020-10-01	2010-10-01				38779026204
MCOU	XX	38779	262	4	2010	4	ATENOLOL	3355	FALSE	25	686.84	399.37	287.47	2020-10-01	2010-10-01				38779026204
MCOU	XX	67253	420	10	2010	4	ATENOLOL	630	FALSE	17	44.98	44.98	0	2020-10-01	2010-10-01				67253042010
MCOU	XX	15330	25	10	2010	2	ATENOLOL	490	FALSE	14	78	78	0	2020-04-01	2010-04-01				15330002510
MCOU	XX	591	5778	1	2010	1	ATENOLOL 1		TRUE					2020-01-01	2010-01-01				591577801
FFSU	XX	378	757	93	2010	4	ATENOLOL 1	200718	FALSE	4687	23464.6	21173.8	2290.79	2020-10-01	2010-10-01				378075793
FFSU	XX	63304	623	10	2010	2	ATENOLOL 1	135860	FALSE	3719	22221	21722.8	498.23	2020-04-01	2010-04-01				63304062310
FFSU	XX	378	757	93	2010	2	ATENOLOL 1	193314	FALSE	4636	24812.3	22442.1	2370.17	2020-04-01	2010-04-01				378075793
FFSU	XX	63304	623	10	2010	3	ATENOLOL 1	152958	FALSE	4158	24991.4	23464.3	1527.16	2020-07-01	2010-07-01				63304062310
MCOU	XX	68382	24	10	2010	3	ATENOLOL 1	18870	FALSE	567	2995.44	2894.94	100.5	2020-07-01	2010-07-01				68382002410
FFSU	XX	63304	623	10	2010	4	ATENOLOL 1	161295	FALSE	4384	26538	24894.7	1643.38	2020-10-01	2010-10-01				63304062310
FFSU	XX	63304	623	10	2010	1	ATENOLOL 1	126636	FALSE	3377	20278	19517.2	760.85	2020-01-01	2010-01-01				63304062310
MCOU	XX	68382	24	1	2010	4	ATENOLOL 1	24756	FALSE	674	3433.35	3338.35	95	2020-10-01	2010-10-01				68382002401
FFSU	XX	378	757	10	2010	3	ATENOLOL 1	501150	FALSE	13578	88369.5	84061.1	4308.42	2020-07-01	2010-07-01				378075710
MCOU	XX	63304	623	10	2010	4	ATENOLOL 1	42539	FALSE	1275	6238.01	6091.51	146.5	2020-10-01	2010-10-01				63304062310
FFSU	XX	378	757	93	2010	3	ATENOLOL 1	206857	FALSE	5031	25095.2	23139.8	1955.4	2020-07-01	2010-07-01				378075793
MCOU	XX	68382	24	1	2010	3	ATENOLOL 1	30767	FALSE	753	4374.06	4291.56	82.5	2020-07-01	2010-07-01				68382002401
MCOU	XX	63304	623	10	2010	3	ATENOLOL 1	43388	FALSE	1278	6517.61	6434.04	83.57	2020-07-01	2010-07-01				63304062310
MCOU	XX	68382	24	10	2010	4	ATENOLOL 1	18056	FALSE	543	2583.62	2507.62	76	2020-10-01	2010-10-01				68382002410
FFSU	XX	16714	33	4	2010	3	ATENOLOL 1		TRUE					2020-07-01	2010-07-01				16714003304
FFSU	XX	781	1507	13	2010	1	ATENOLOL 1		TRUE					2020-01-01	2010-01-01				781150713
FFSU	XX	51079	685	1	2010	4	ATENOLOL 1		TRUE					2020-10-01	2010-10-01				51079068501
FFSU	XX	378	757	10	2010	2	ATENOLOL 1	469946	FALSE	12530	84273.9	78882.1	5391.81	2020-04-01	2010-04-01				378075710
FFSU	XX	16714	33	6	2010	2	ATENOLOL 1		TRUE					2020-04-01	2010-04-01				16714003306
MCOU	XX	51079	685	20	2010	3	ATENOLOL 1		TRUE					2020-07-01	2010-07-01				51079068520
FFSU	XX	16714	33	4	2010	4	ATENOLOL 1		TRUE					2020-10-01	2010-10-01				16714003304
MCOU	XX	57664	266	18	2010	4	ATENOLOL 1		TRUE					2020-10-01	2010-10-01				57664026618
MCOU	XX	406	2024	10	2010	1	ATENOLOL 1		TRUE					2020-01-01	2010-01-01				406202410
FFSU	XX	781	1507	1	2010	3	ATENOLOL 1	425515	FALSE	11166	72843.1	69303.5	3539.63	2020-07-01	2010-07-01				781150701
FFSU	XX	781	1507	13	2010	2	ATENOLOL 1		TRUE					2020-04-01	2010-04-01				781150713
MCOU	XX	57664	266	88	2010	3	ATENOLOL 1		TRUE					2020-07-01	2010-07-01				57664026688
FFSU	XX	51079	685	1	2010	3	ATENOLOL 1		TRUE					2020-07-01	2010-07-01				51079068501
FFSU	XX	16714	33	4	2010	2	ATENOLOL 1		TRUE					2020-04-01	2010-04-01				16714003304
FFSU	XX	51079	685	1	2010	2	ATENOLOL 1		TRUE					2020-04-01	2010-04-01				51079068501
MCOU	XX	781	1507	1	2010	3	ATENOLOL 1	107157	FALSE	3124	17974	17492.5	481.45	2020-07-01	2010-07-01				781150701
MCOU	XX	67253	422	11	2010	1	ATENOLOL 1		TRUE					2020-01-01	2010-01-01				67253042211
MCOU	XX	781	1507	10	2010	1	ATENOLOL 1	6440	FALSE	190	985.06	945.76	39.3	2020-01-01	2010-01-01				781150710
MCOU	XX	57664	266	88	2010	2	ATENOLOL 1		TRUE					2020-04-01	2010-04-01				57664026688
FFSU	XX	781	1507	13	2010	3	ATENOLOL 1		TRUE					2020-07-01	2010-07-01				781150713
FFSU	XX	57664	266	88	2010	3	ATENOLOL 1		TRUE					2020-07-01	2010-07-01				57664026688
MCOU	XX	406	2024	1	2010	4	ATENOLOL 1		TRUE					2020-10-01	2010-10-01				406202401
MCOU	XX	57664	266	88	2010	4	ATENOLOL 1		TRUE					2020-10-01	2010-10-01				57664026688
MCOU	XX	65862	170	99	2010	1	ATENOLOL 1		TRUE					2020-01-01	2010-01-01				65862017099
MCOU	XX	51079	685	20	2010	2	ATENOLOL 1		TRUE					2020-04-01	2010-04-01				51079068520
FFSU	XX	57664	266	88	2010	2	ATENOLOL 1		TRUE					2020-04-01	2010-04-01				57664026688
MCOU	XX	53489	530	10	2010	1	ATENOLOL 1		TRUE					2020-01-01	2010-01-01				53489053010
MCOU	XX	68382	24	1	2010	1	ATENOLOL 1	1528	FALSE	45	220.12	216.12	4	2020-01-01	2010-01-01				68382002401
FFSU	XX	53489	530	1	2010	1	ATENOLOL 1	11473	FALSE	347	1893.68	1869.18	24.5	2020-01-01	2010-01-01				53489053001
FFSU	XX	57664	266	18	2010	1	ATENOLOL 1	4661	FALSE	120	825.67	790.27	35.4	2020-01-01	2010-01-01				57664026618
FFSU	XX	65862	170	1	2010	3	ATENOLOL 1	3885	FALSE	112	603.97	586.97	17	2020-07-01	2010-07-01				65862017001
FFSU	XX	406	2024	1	2010	1	ATENOLOL 1	6714.2	FALSE	207	1194.19	1056.81	137.38	2020-01-01	2010-01-01				406202401
FFSU	XX	57664	266	18	2010	3	ATENOLOL 1	1800	FALSE	56	365.24	357.74	7.5	2020-07-01	2010-07-01				57664026618
FFSU	XX	378	757	1	2010	3	ATENOLOL 1	330114	FALSE	9483	48986.8	47240.3	1746.54	2020-07-01	2010-07-01				378075701
MCOU	XX	67253	422	11	2010	4	ATENOLOL 1	841	FALSE	22	106.7	99.7	7	2020-10-01	2010-10-01				67253042211
MCOU	XX	67253	422	10	2010	2	ATENOLOL 1	1290	FALSE	34	288.8	287.8	1	2020-04-01	2010-04-01				67253042210
FFSU	XX	57664	266	88	2010	1	ATENOLOL 1	536	FALSE	15	128.25	125.25	3	2020-01-01	2010-01-01				57664026688
FFSU	XX	53489	530	1	2010	3	ATENOLOL 1	10892	FALSE	325	1830.2	1813.2	17	2020-07-01	2010-07-01				53489053001
MCOU	XX	406	2024	1	2010	3	ATENOLOL 1	524	FALSE	18	107.47	107.47	0	2020-07-01	2010-07-01				406202401
FFSU	XX	93	753	1	2010	4	ATENOLOL 1	264966	FALSE	6769	39033.3	38290.3	743.04	2020-10-01	2010-10-01				93075301
MCOU	XX	67253	422	10	2010	3	ATENOLOL 1	1590	FALSE	45	366.34	363.34	3	2020-07-01	2010-07-01				67253042210
FFSU	XX	68382	24	10	2010	4	ATENOLOL 1	82135.2	FALSE	2124	13536.7	12573.6	963.08	2020-10-01	2010-10-01				68382002410
FFSU	XX	65862	170	99	2010	2	ATENOLOL 1	14066	FALSE	392	2377.89	2359.89	18	2020-04-01	2010-04-01				65862017099
FFSU	XX	406	2024	1	2010	3	ATENOLOL 1	4882.2	FALSE	140	878.51	824.51	54	2020-07-01	2010-07-01				406202401
FFSU	XX	93	753	5	2010	4	ATENOLOL 1	3252	FALSE	54	428.67	398.35	30.32	2020-10-01	2010-10-01				93075305
FFSU	XX	53489	530	1	2010	4	ATENOLOL 1	9498	FALSE	287	1607.96	1585.41	22.55	2020-10-01	2010-10-01				53489053001
FFSU	XX	67253	422	10	2010	2	ATENOLOL 1	2516	FALSE	66	376.27	376.27	0	2020-04-01	2010-04-01				67253042210
FFSU	XX	591	5778	1	2010	1	ATENOLOL 1	19013.8	FALSE	515	3251.84	2996.87	254.97	2020-01-01	2010-01-01				591577801
MCOU	XX	53489	530	10	2010	2	ATENOLOL 1	1080	FALSE	35	220.15	220.15	0	2020-04-01	2010-04-01				53489053010
MCOU	XX	53489	530	10	2010	3	ATENOLOL 1	1170	FALSE	36	221.63	221.63	0	2020-07-01	2010-07-01				53489053010
FFSU	XX	93	753	5	2010	2	ATENOLOL 1	3420	FALSE	76	492.06	452.39	39.67	2020-04-01	2010-04-01				93075305
FFSU	XX	51079	685	20	2010	3	ATENOLOL 1	978	FALSE	32	395.48	395.48	0	2020-07-01	2010-07-01				51079068520
MCOU	XX	67253	422	11	2010	2	ATENOLOL 1	1170	FALSE	31	167.9	161.9	6	2020-04-01	2010-04-01				67253042211
FFSU	XX	591	5778	1	2010	3	ATENOLOL 1	2941.9	FALSE	89	600.97	593.37	7.6	2020-07-01	2010-07-01				591577801
FFSU	XX	591	5778	1	2010	4	ATENOLOL 1	501.6	FALSE	16	172.44	170.44	2	2020-10-01	2010-10-01				591577801
FFSU	XX	65862	170	99	2010	1	ATENOLOL 1	11718	FALSE	309	1864.51	1803.12	61.39	2020-01-01	2010-01-01				65862017099
FFSU	XX	406	2024	10	2010	3	ATENOLOL 1	6255	FALSE	182	1127.17	1029.17	98	2020-07-01	2010-07-01				406202410
MCOU	XX	378	757	1	2010	3	ATENOLOL 1	82359	FALSE	2405	13655.6	13254.1	401.55	2020-07-01	2010-07-01				378075701
FFSU	XX	65862	170	1	2010	1	ATENOLOL 1	2275	FALSE	62	368.04	310.28	57.76	2020-01-01	2010-01-01				65862017001
FFSU	XX	93	753	5	2010	1	ATENOLOL 1	3165	FALSE	74	404.62	404.62	0	2020-01-01	2010-01-01				93075305
FFSU	XX	67253	422	11	2010	2	ATENOLOL 1	4461.25	FALSE	126	780.74	768.74	12	2020-04-01	2010-04-01				67253042211
FFSU	XX	67253	422	10	2010	3	ATENOLOL 1	2517	FALSE	61	402.75	402.75	0	2020-07-01	2010-07-01				67253042210
FFSU	XX	378	757	1	2010	4	ATENOLOL 1	319680	FALSE	9100	47565	45894.1	1670.88	2020-10-01	2010-10-01				378075701
FFSU	XX	406	2024	10	2010	2	ATENOLOL 1	8498	FALSE	240	1536.68	1405.18	131.5	2020-04-01	2010-04-01				406202410
FFSU	XX	53489	530	10	2010	3	ATENOLOL 1	18245	FALSE	532	3055.22	3023.88	31.34	2020-07-01	2010-07-01				53489053010
FFSU	XX	51079	685	20	2010	2	ATENOLOL 1	1165	FALSE	46	594.12	594.12	0	2020-04-01	2010-04-01				51079068520
FFSU	XX	67253	422	10	2010	4	ATENOLOL 1	2823	FALSE	62	448.31	448.31	0	2020-10-01	2010-10-01				67253042210
MCOU	XX	378	757	93	2010	4	ATENOLOL 1	53916	FALSE	1586	6613.45	6334.36	279.09	2020-10-01	2010-10-01				378075793
FFSU	XX	57664	266	18	2010	2	ATENOLOL 1	2825	FALSE	83	540.86	537.86	3	2020-04-01	2010-04-01				57664026618
FFSU	XX	67253	422	10	2010	1	ATENOLOL 1	2575	FALSE	66	413.95	410.95	3	2020-01-01	2010-01-01				67253042210
FFSU	XX	406	2024	10	2010	1	ATENOLOL 1	11195	FALSE	331	2047.48	1883.98	163.5	2020-01-01	2010-01-01				406202410
MCOU	XX	65862	170	99	2010	3	ATENOLOL 1	1077	FALSE	35	174.95	172.95	2	2020-07-01	2010-07-01				65862017099
FFSU	XX	67253	422	11	2010	3	ATENOLOL 1	3745	FALSE	101	700.23	605.99	94.24	2020-07-01	2010-07-01				67253042211
FFSU	XX	65862	170	1	2010	4	ATENOLOL 1	1865	FALSE	58	299.01	299.01	0	2020-10-01	2010-10-01				65862017001
FFSU	XX	591	5778	1	2010	2	ATENOLOL 1	12412	FALSE	366	2437.32	2380.8	56.52	2020-04-01	2010-04-01				591577801
FFSU	XX	16714	33	6	2010	3	ATENOLOL 1	426	FALSE	13	99.72	98.72	1	2020-07-01	2010-07-01				16714003306
FFSU	XX	406	2024	1	2010	4	ATENOLOL 1	3977	FALSE	113	680.71	635.71	45	2020-10-01	2010-10-01				406202401
MCOU	XX	53489	530	1	2010	3	ATENOLOL 1	2030	FALSE	57	529.58	527.58	2	2020-07-01	2010-07-01				53489053001
FFSU	XX	53489	530	10	2010	4	ATENOLOL 1	15978.5	FALSE	464	2658.24	2643.9	14.34	2020-10-01	2010-10-01				53489053010
FFSU	XX	53489	530	1	2010	2	ATENOLOL 1	12326	FALSE	359	2069.13	2047.13	22	2020-04-01	2010-04-01				53489053001
MCOU	XX	57664	266	18	2010	2	ATENOLOL 1	580	FALSE	20	97.32	94.32	3	2020-04-01	2010-04-01				57664026618
FFSU	XX	93	753	5	2010	3	ATENOLOL 1	3406	FALSE	71	473.95	441.28	32.67	2020-07-01	2010-07-01				93075305
MCOU	XX	53489	530	10	2010	4	ATENOLOL 1	750	FALSE	23	135.37	135.37	0	2020-10-01	2010-10-01				53489053010
FFSU	XX	57664	266	18	2010	4	ATENOLOL 1	1036	FALSE	32	218.07	217.07	1	2020-10-01	2010-10-01				57664026618
FFSU	XX	67253	422	11	2010	1	ATENOLOL 1	4725	FALSE	141	913.49	828.25	85.24	2020-01-01	2010-01-01				67253042211
FFSU	XX	93	753	1	2010	3	ATENOLOL 1	259364	FALSE	6668	38016	37361.2	654.79	2020-07-01	2010-07-01				93075301
FFSU	XX	65862	170	99	2010	4	ATENOLOL 1	7172	FALSE	198	1356.59	1343.09	13.5	2020-10-01	2010-10-01				65862017099
MCOU	XX	53489	530	1	2010	4	ATENOLOL 1	1350	FALSE	41	300.93	298.93	2	2020-10-01	2010-10-01				53489053001
MCOU	XX	67253	422	11	2010	3	ATENOLOL 1	1321	FALSE	36	188.75	180.75	8	2020-07-01	2010-07-01				67253042211
FFSU	XX	65862	170	1	2010	2	ATENOLOL 1	3394	FALSE	95	573.88	562	11.88	2020-04-01	2010-04-01				65862017001
MCOU	XX	406	2024	1	2010	2	ATENOLOL 1	990	FALSE	18	197.38	197.38	0	2020-04-01	2010-04-01				406202401
MCOU	XX	591	5778	1	2010	4	ATENOLOL 1	838	FALSE	22	105.63	103.63	2	2020-10-01	2010-10-01				591577801
FFSU	XX	68382	24	10	2010	1	ATENOLOL 1	72528.7	FALSE	1948	12576.6	11544.5	1032.13	2020-01-01	2010-01-01				68382002410
MCOU	XX	53489	530	1	2010	2	ATENOLOL 1	1760	FALSE	51	423.42	422.42	1	2020-04-01	2010-04-01				53489053001
FFSU	XX	51079	685	20	2010	1	ATENOLOL 1	1054	FALSE	40	600.98	600.98	0	2020-01-01	2010-01-01				51079068520
MCOU	XX	591	5778	1	2010	3	ATENOLOL 1	1494	FALSE	44	216.35	214.35	2	2020-07-01	2010-07-01				591577801
FFSU	XX	53489	530	10	2010	2	ATENOLOL 1	19634	FALSE	563	3216.91	3199.14	17.77	2020-04-01	2010-04-01				53489053010
MCOU	XX	65862	170	99	2010	4	ATENOLOL 1	857	FALSE	26	133.3	131.3	2	2020-10-01	2010-10-01				65862017099
MCOU	XX	63304	623	10	2010	2	ATENOLOL 1	29610	FALSE	877	4551.33	4465.83	85.5	2020-04-01	2010-04-01				63304062310
MCOU	XX	63304	623	1	2010	4	ATENOLOL 1	94540	FALSE	2799	14974.3	14809	165.33	2020-10-01	2010-10-01				63304062301
MCOU	XX	65862	170	1	2010	3	ATENOLOL 1	859	FALSE	25	156.81	136.81	20	2020-07-01	2010-07-01				65862017001
FFSU	XX	65862	170	99	2010	3	ATENOLOL 1	10646	FALSE	302	1874	1854.5	19.5	2020-07-01	2010-07-01				65862017099
FFSU	XX	51079	685	20	2010	4	ATENOLOL 1	842	FALSE	31	345.27	345.27	0	2020-10-01	2010-10-01				51079068520
FFSU	XX	406	2024	10	2010	4	ATENOLOL 1	5375	FALSE	148	912.94	827.02	85.92	2020-10-01	2010-10-01				406202410
FFSU	XX	67253	422	11	2010	4	ATENOLOL 1	3341.25	FALSE	92	683.42	500.94	182.48	2020-10-01	2010-10-01				67253042211
FFSU	XX	53489	530	10	2010	1	ATENOLOL 1	20979	FALSE	600	3210.46	3150.73	59.73	2020-01-01	2010-01-01				53489053010
MCOU	XX	591	5778	1	2010	2	ATENOLOL 1	2334	FALSE	66	365.48	353.48	12	2020-04-01	2010-04-01				591577801
MCOU	XX	65862	170	1	2010	2	ATENOLOL 1	1250	FALSE	38	255.62	217.62	38	2020-04-01	2010-04-01				65862017001
MCOU	XX	67253	422	10	2010	4	ATENOLOL 1	1260	FALSE	35	307.4	307.4	0	2020-10-01	2010-10-01				67253042210
FFSU	XX	378	757	93	2010	1	ATENOLOL 1	176754	FALSE	4247	21703.1	19892.5	1810.56	2020-01-01	2010-01-01				378075793
MCOU	XX	378	757	1	2010	2	ATENOLOL 1	69195	FALSE	2045	11996.2	11795.7	200.48	2020-04-01	2010-04-01				378075701
MCOU	XX	378	757	10	2010	1	ATENOLOL 1	8082	FALSE	230	1473.15	1438.95	34.2	2020-01-01	2010-01-01				378075710
FFSU	XX	378	757	1	2010	2	ATENOLOL 1	328561	FALSE	9462	49162.2	47391.5	1770.76	2020-04-01	2010-04-01				378075701
MCOU	XX	93	753	1	2010	3	ATENOLOL 1	103604	FALSE	3024	16517	16421.7	95.29	2020-07-01	2010-07-01				93075301
FFSU	XX	68382	24	1	2010	3	ATENOLOL 1	96972.9	FALSE	2708	18941.2	17740.7	1200.5	2020-07-01	2010-07-01				68382002401
MCOU	XX	63304	623	10	2010	1	ATENOLOL 1	2340	FALSE	71	327.89	320.79	7.1	2020-01-01	2010-01-01				63304062310
FFSU	XX	781	1507	1	2010	2	ATENOLOL 1	400111	FALSE	10706	70012	68373.9	1638.04	2020-04-01	2010-04-01				781150701
FFSU	XX	781	1507	10	2010	1	ATENOLOL 1	419810	FALSE	10765	70297.7	64793.6	5504.12	2020-01-01	2010-01-01				781150710
MCOU	XX	63304	623	1	2010	3	ATENOLOL 1	101845	FALSE	3023	17180	17006.7	173.37	2020-07-01	2010-07-01				63304062301
MCOU	XX	378	757	10	2010	3	ATENOLOL 1	147268	FALSE	4259	27750.6	27335.5	415.07	2020-07-01	2010-07-01				378075710
MCOU	XX	378	757	93	2010	1	ATENOLOL 1	2821	FALSE	80	346.93	332.93	14	2020-01-01	2010-01-01				378075793
FFSU	XX	378	757	10	2010	1	ATENOLOL 1	382320	FALSE	10036	66419.9	61474.8	4945.08	2020-01-01	2010-01-01				378075710
MCOU	XX	93	753	1	2010	1	ATENOLOL 1	5457	FALSE	147	667.16	667.16	0	2020-01-01	2010-01-01				93075301
FFSU	XX	781	1507	10	2010	4	ATENOLOL 1	430387	FALSE	10999	71434.6	65706.1	5728.41	2020-10-01	2010-10-01				781150710
MCOU	XX	781	1507	1	2010	4	ATENOLOL 1	93201	FALSE	2680	14727.1	14240.2	486.92	2020-10-01	2010-10-01				781150701
MCOU	XX	93	753	1	2010	4	ATENOLOL 1	76057	FALSE	2216	11047.8	10991.5	56.3	2020-10-01	2010-10-01				93075301
MCOU	XX	781	1507	1	2010	2	ATENOLOL 1	92148	FALSE	2683	14886.4	14577.1	309.25	2020-04-01	2010-04-01				781150701
FFSU	XX	93	753	1	2010	1	ATENOLOL 1	256465	FALSE	6640	38992.2	38195.8	796.47	2020-01-01	2010-01-01				93075301
MCOU	XX	781	1507	10	2010	3	ATENOLOL 1	117756	FALSE	3280	18423	18004.7	418.3	2020-07-01	2010-07-01				781150710
FFSU	XX	68382	24	1	2010	4	ATENOLOL 1	99475.3	FALSE	2685	18379	17164.5	1214.5	2020-10-01	2010-10-01				68382002401
MCOU	XX	93	753	1	2010	2	ATENOLOL 1	83599	FALSE	2385	13628.7	13403.4	225.3	2020-04-01	2010-04-01				93075301
MCOU	XX	378	757	93	2010	3	ATENOLOL 1	50841	FALSE	1482	6298.13	6000.21	297.92	2020-07-01	2010-07-01				378075793
MCOU	XX	68382	24	10	2010	2	ATENOLOL 1	15379	FALSE	463	2412.22	2307.22	105	2020-04-01	2010-04-01				68382002410
FFSU	XX	781	1507	1	2010	1	ATENOLOL 1	426160	FALSE	11077	73630.7	69128.7	4502.02	2020-01-01	2010-01-01				781150701
MCOU	XX	378	757	1	2010	1	ATENOLOL 1	4120	FALSE	125	771.97	767.97	4	2020-01-01	2010-01-01				378075701
FFSU	XX	93	753	1	2010	2	ATENOLOL 1	258617	FALSE	6665	38281.1	37553.7	727.34	2020-04-01	2010-04-01				93075301
FFSU	XX	63304	623	1	2010	3	ATENOLOL 1	199355	FALSE	4988	32882	32381	500.98	2020-07-01	2010-07-01				63304062301
FFSU	XX	378	757	1	2010	1	ATENOLOL 1	298751	FALSE	8520	44281	42373	1908.04	2020-01-01	2010-01-01				378075701
MCOU	XX	406	2024	10	2010	3	ATENOLOL 1	1448	FALSE	40	261.07	257.07	4	2020-07-01	2010-07-01				406202410
MCOU	XX	68382	24	1	2010	2	ATENOLOL 1	21982	FALSE	578	3391.03	3327.03	64	2020-04-01	2010-04-01				68382002401
MCOU	XX	378	757	10	2010	4	ATENOLOL 1	138481	FALSE	4053	24732.7	24202.3	530.41	2020-10-01	2010-10-01				378075710
MCOU	XX	63304	623	1	2010	1	ATENOLOL 1	4868	FALSE	146	749.73	746.66	3.07	2020-01-01	2010-01-01				63304062301
FFSU	XX	63304	623	1	2010	1	ATENOLOL 1	205839	FALSE	5232	34282.8	33794.5	488.27	2020-01-01	2010-01-01				63304062301
FFSU	XX	63304	623	1	2010	2	ATENOLOL 1	205549	FALSE	5306	34746.2	34304.2	442.04	2020-04-01	2010-04-01				63304062301
MCOU	XX	406	2024	10	2010	4	ATENOLOL 1	1072	FALSE	26	154.95	152.95	2	2020-10-01	2010-10-01				406202410
FFSU	XX	781	1507	10	2010	3	ATENOLOL 1	427917	FALSE	11078	71337.8	65892.1	5445.65	2020-07-01	2010-07-01				781150710
FFSU	XX	781	1507	1	2010	4	ATENOLOL 1	366071	FALSE	9455	59513.9	55080.9	4433.04	2020-10-01	2010-10-01				781150701
MCOU	XX	781	1507	10	2010	2	ATENOLOL 1	89653.8	FALSE	2591	14378.3	14005.9	372.4	2020-04-01	2010-04-01				781150710
MCOU	XX	378	757	93	2010	2	ATENOLOL 1	41277	FALSE	1183	5110.91	4887.91	223	2020-04-01	2010-04-01				378075793
MCOU	XX	378	757	1	2010	4	ATENOLOL 1	62351	FALSE	1809	9822.33	9682.33	140	2020-10-01	2010-10-01				378075701
FFSU	XX	68382	24	10	2010	3	ATENOLOL 1	79661	FALSE	2109	13406.8	12442.3	964.5	2020-07-01	2010-07-01				68382002410
FFSU	XX	406	2024	1	2010	2	ATENOLOL 1	5485	FALSE	172	1077.82	1004.82	73	2020-04-01	2010-04-01				406202401
MCOU	XX	406	2024	10	2010	2	ATENOLOL 1	1311	FALSE	38	261.95	246.95	15	2020-04-01	2010-04-01				406202410
MCOU	XX	781	1507	1	2010	1	ATENOLOL 1	5271.03	FALSE	161	773.89	732.89	41	2020-01-01	2010-01-01				781150701
MCOU	XX	68382	24	10	2010	1	ATENOLOL 1	1141	FALSE	32	177.61	164.61	13	2020-01-01	2010-01-01				68382002410
FFSU	XX	68382	24	1	2010	1	ATENOLOL 1	84431.6	FALSE	2347	17131.7	15523.2	1608.53	2020-01-01	2010-01-01				68382002401
FFSU	XX	378	757	10	2010	4	ATENOLOL 1	500532	FALSE	13372	87227.8	81459.4	5768.36	2020-10-01	2010-10-01				378075710
MCOU	XX	781	1507	10	2010	4	ATENOLOL 1	99474	FALSE	2824	15220.7	14857.4	363.3	2020-10-01	2010-10-01				781150710
FFSU	XX	68382	24	10	2010	2	ATENOLOL 1	68824.7	FALSE	1909	12323.9	11782.2	541.6	2020-04-01	2010-04-01				68382002410
FFSU	XX	63304	623	1	2010	4	ATENOLOL 1	196523	FALSE	4932	32368.9	31814.7	554.29	2020-10-01	2010-10-01				63304062301
MCOU	XX	378	757	10	2010	2	ATENOLOL 1	118831	FALSE	3389	22625.5	22230.1	395.42	2020-04-01	2010-04-01				378075710
MCOU	XX	65862	170	99	2010	2	ATENOLOL 1	1949	FALSE	56	300.13	289.13	11	2020-04-01	2010-04-01				65862017099
FFSU	XX	68382	24	1	2010	2	ATENOLOL 1	93535.2	FALSE	2644	19105.4	17431.5	1673.92	2020-04-01	2010-04-01				68382002401
FFSU	XX	781	1507	10	2010	2	ATENOLOL 1	430391	FALSE	11081	72249.1	66693.5	5555.58	2020-04-01	2010-04-01				781150710
MCOU	XX	63304	623	1	2010	2	ATENOLOL 1	77114	FALSE	2269	12403.4	12307	96.32	2020-04-01	2010-04-01				63304062301
FFSU	XX	51079	759	20	2010	4	ATENOLOL 2	4012.02	FALSE	187	1218.91	1163.55	55.36	2020-10-01	2010-10-01				51079075920
FFSU	XX	51079	759	63	2010	4	ATENOLOL 2	372713	FALSE	9075	41362.3	38309.2	3053.17	2020-10-01	2010-10-01				51079075963
MCOU	XX	68382	22	1	2010	3	ATENOLOL 2	22575	FALSE	630	3057.44	2969.26	88.18	2020-07-01	2010-07-01				68382002201
FFSU	XX	93	787	1	2010	3	ATENOLOL 2	520706	FALSE	12835	64823.4	63645.2	1178.21	2020-07-01	2010-07-01				93078701
FFSU	XX	904	5392	60	2010	1	ATENOLOL 2	4941	FALSE	138	671.65	669.15	2.5	2020-01-01	2010-01-01				904539260
FFSU	XX	51079	759	63	2010	1	ATENOLOL 2	325514	FALSE	7851	38784.1	35709.4	3074.73	2020-01-01	2010-01-01				51079075963
FFSU	XX	53489	536	10	2010	3	ATENOLOL 2	35890.4	FALSE	983	5363.18	5265.57	97.61	2020-07-01	2010-07-01				53489053610
FFSU	XX	53489	536	10	2010	2	ATENOLOL 2	39038	FALSE	1041	5852.33	5731.14	121.19	2020-04-01	2010-04-01				53489053610
FFSU	XX	378	218	1	2010	3	ATENOLOL 2	80341	FALSE	1827	9962.89	9422.98	539.91	2020-07-01	2010-07-01				378021801
MCOU	XX	68382	22	1	2010	4	ATENOLOL 2	18821	FALSE	518	2415.68	2355.59	60.09	2020-10-01	2010-10-01				68382002201
FFSU	XX	378	218	1	2010	2	ATENOLOL 2	63875	FALSE	1552	8157.9	8018.13	139.77	2020-04-01	2010-04-01				378021801
MCOU	XX	51079	759	63	2010	3	ATENOLOL 2	93429	FALSE	2674	10186.5	9876.92	309.61	2020-07-01	2010-07-01				51079075963
FFSU	XX	51079	759	20	2010	3	ATENOLOL 2	2446	FALSE	117	764.35	761.35	3	2020-07-01	2010-07-01				51079075920
FFSU	XX	68382	22	10	2010	1	ATENOLOL 2	763425	FALSE	20387	103223	96722.1	6500.79	2020-01-01	2010-01-01				68382002210
FFSU	XX	51079	759	63	2010	2	ATENOLOL 2	348220	FALSE	8483	43185.3	39470.7	3714.62	2020-04-01	2010-04-01				51079075963
FFSU	XX	51079	759	1	2010	4	ATENOLOL 2		TRUE					2020-10-01	2010-10-01				51079075901
FFSU	XX	781	1078	1	2010	4	ATENOLOL 2	447486	FALSE	11171	65467.6	63754.3	1713.35	2020-10-01	2010-10-01				781107801
MCOU	XX	781	1078	10	2010	3	ATENOLOL 2	331361	FALSE	9228	45452.2	44377.6	1074.52	2020-07-01	2010-07-01				781107810
MCOU	XX	406	2022	10	2010	1	ATENOLOL 2		TRUE					2020-01-01	2010-01-01				406202210
MCOU	XX	93	787	1	2010	3	ATENOLOL 2	218919	FALSE	5835	28204.8	28019.7	185.11	2020-07-01	2010-07-01				93078701
FFSU	XX	182	8235	0	2010	3	ATENOLOL 2		TRUE					2020-07-01	2010-07-01				182823500
MCOU	XX	63304	621	10	2010	2	ATENOLOL 2	191406	FALSE	5352	26368.9	26135.8	233.18	2020-04-01	2010-04-01				63304062110
FFSU	XX	63739	27	10	2010	4	ATENOLOL 2		TRUE					2020-10-01	2010-10-01				63739002710
FFSU	XX	15330	25	10	2010	2	ATENOLOL 2		TRUE					2020-04-01	2010-04-01				15330002510
MCOU	XX	63304	621	10	2010	3	ATENOLOL 2	269593	FALSE	7534	39446.7	39051.4	395.27	2020-07-01	2010-07-01				63304062110
MCOU	XX	53489	536	10	2010	1	ATENOLOL 2		TRUE					2020-01-01	2010-01-01				53489053610
MCOU	XX	65862	168	1	2010	4	ATENOLOL 2		TRUE					2020-10-01	2010-10-01				65862016801
MCOU	XX	51079	759	20	2010	2	ATENOLOL 2		TRUE					2020-04-01	2010-04-01				51079075920
MCOU	XX	57664	264	88	2010	2	ATENOLOL 2		TRUE					2020-04-01	2010-04-01				57664026488
MCOU	XX	51079	759	20	2010	3	ATENOLOL 2		TRUE					2020-07-01	2010-07-01				51079075920
MCOU	XX	57664	264	88	2010	4	ATENOLOL 2		TRUE					2020-10-01	2010-10-01				57664026488
MCOU	XX	57664	264	88	2010	3	ATENOLOL 2		TRUE					2020-07-01	2010-07-01				57664026488
FFSU	XX	15330	25	10	2010	1	ATENOLOL 2		TRUE					2020-01-01	2010-01-01				15330002510
FFSU	XX	68382	22	10	2010	4	ATENOLOL 2	888247	FALSE	23387	116381	111113	5267.75	2020-10-01	2010-10-01				68382002210
MCOU	XX	904	5392	60	2010	3	ATENOLOL 2		TRUE					2020-07-01	2010-07-01				904539260
FFSU	XX	182	8235	0	2010	2	ATENOLOL 2		TRUE					2020-04-01	2010-04-01				182823500
MCOU	XX	67253	420	11	2010	1	ATENOLOL 2	1456	FALSE	37	154.74	151.74	3	2020-01-01	2010-01-01				67253042011
FFSU	XX	16714	31	6	2010	3	ATENOLOL 2		TRUE					2020-07-01	2010-07-01				16714003106
FFSU	XX	16714	31	4	2010	3	ATENOLOL 2		TRUE					2020-07-01	2010-07-01				16714003104
FFSU	XX	16714	31	4	2010	4	ATENOLOL 2		TRUE					2020-10-01	2010-10-01				16714003104
FFSU	XX	51079	759	19	2010	1	ATENOLOL 2		TRUE					2020-01-01	2010-01-01				51079075919
MCOU	XX	93	787	10	2010	1	ATENOLOL 2		TRUE					2020-01-01	2010-01-01				93078710
FFSU	XX	182	8235	0	2010	1	ATENOLOL 2		TRUE					2020-01-01	2010-01-01				182823500
FFSU	XX	68382	22	1	2010	2	ATENOLOL 2	78095	FALSE	2063	13053.7	12065.6	988.15	2020-04-01	2010-04-01				68382002201
MCOU	XX	65862	168	99	2010	1	ATENOLOL 2		TRUE					2020-01-01	2010-01-01				65862016899
MCOU	XX	51079	759	1	2010	4	ATENOLOL 2		TRUE					2020-10-01	2010-10-01				51079075901
MCOU	XX	63304	621	1	2010	4	ATENOLOL 2	38828	FALSE	1060	3880.83	3809.58	71.25	2020-10-01	2010-10-01				63304062101
MCOU	XX	57664	264	18	2010	4	ATENOLOL 2		TRUE					2020-10-01	2010-10-01				57664026418
FFSU	XX	63739	27	10	2010	3	ATENOLOL 2		TRUE					2020-07-01	2010-07-01				63739002710
FFSU	XX	63739	27	10	2010	2	ATENOLOL 2		TRUE					2020-04-01	2010-04-01				63739002710
MCOU	XX	53489	536	1	2010	1	ATENOLOL 2		TRUE					2020-01-01	2010-01-01				53489053601
FFSU	XX	65862	168	99	2010	1	ATENOLOL 2	25755	FALSE	688	3614.86	3413.41	201.45	2020-01-01	2010-01-01				65862016899
FFSU	XX	65862	168	99	2010	3	ATENOLOL 2	9505	FALSE	241	1395.78	1382.27	13.51	2020-07-01	2010-07-01				65862016899
FFSU	XX	378	218	1	2010	1	ATENOLOL 2	82488	FALSE	2017	10393.3	9995.59	397.67	2020-01-01	2010-01-01				378021801
FFSU	XX	63304	621	1	2010	1	ATENOLOL 2	77502.2	FALSE	2091	10967	10521.1	445.91	2020-01-01	2010-01-01				63304062101
FFSU	XX	406	2022	10	2010	2	ATENOLOL 2	22238.3	FALSE	528	3143.33	3018.83	124.5	2020-04-01	2010-04-01				406202210
FFSU	XX	65862	168	1	2010	3	ATENOLOL 2	1198	FALSE	32	151.87	140.87	11	2020-07-01	2010-07-01				65862016801
MCOU	XX	53489	536	1	2010	4	ATENOLOL 2	780	FALSE	25	103.25	101.25	2	2020-10-01	2010-10-01				53489053601
FFSU	XX	63304	621	10	2010	3	ATENOLOL 2	698075	FALSE	17294	102990	100622	2368.62	2020-07-01	2010-07-01				63304062110
FFSU	XX	904	5392	60	2010	2	ATENOLOL 2	3710	FALSE	118	513.72	511.72	2	2020-04-01	2010-04-01				904539260
MCOU	XX	67253	420	11	2010	4	ATENOLOL 2	5554	FALSE	154	587.88	565.88	22	2020-10-01	2010-10-01				67253042011
FFSU	XX	51079	759	20	2010	2	ATENOLOL 2	3034.08	FALSE	137	1398.46	1395.46	3	2020-04-01	2010-04-01				51079075920
FFSU	XX	93	787	10	2010	3	ATENOLOL 2	11676	FALSE	186	1322.91	1201.76	121.15	2020-07-01	2010-07-01				93078710
FFSU	XX	406	2022	1	2010	4	ATENOLOL 2	2230	FALSE	67	528.67	495.67	33	2020-10-01	2010-10-01				406202201
FFSU	XX	67253	420	11	2010	1	ATENOLOL 2	75992	FALSE	1880	11987.8	11269.2	718.59	2020-01-01	2010-01-01				67253042011
FFSU	XX	51079	759	1	2010	2	ATENOLOL 2	186	FALSE	18	293.46	293.46	0	2020-04-01	2010-04-01				51079075901
MCOU	XX	406	2022	10	2010	4	ATENOLOL 2	1931	FALSE	54	227.94	227.94	0	2020-10-01	2010-10-01				406202210
FFSU	XX	51079	759	20	2010	1	ATENOLOL 2	4378.16	FALSE	187	2159.81	2158.81	1	2020-01-01	2010-01-01				51079075920
FFSU	XX	51079	759	1	2010	1	ATENOLOL 2	213	FALSE	16	38.87	38.87	0	2020-01-01	2010-01-01				51079075901
FFSU	XX	16714	31	6	2010	4	ATENOLOL 2	1022	FALSE	14	103.05	82.05	21	2020-10-01	2010-10-01				16714003106
FFSU	XX	57664	264	18	2010	1	ATENOLOL 2	4390.4	FALSE	102	554.04	537.04	17	2020-01-01	2010-01-01				57664026418
MCOU	XX	406	2022	10	2010	2	ATENOLOL 2	3434	FALSE	91	406.8	401.39	5.41	2020-04-01	2010-04-01				406202210
FFSU	XX	67253	420	11	2010	2	ATENOLOL 2	59641	FALSE	1556	9272.72	9110.4	162.32	2020-04-01	2010-04-01				67253042011
FFSU	XX	51079	759	1	2010	3	ATENOLOL 2	107	FALSE	15	147.57	147.57	0	2020-07-01	2010-07-01				51079075901
FFSU	XX	65862	168	1	2010	4	ATENOLOL 2	900	FALSE	23	110.35	110.35	0	2020-10-01	2010-10-01				65862016801
FFSU	XX	406	2022	10	2010	3	ATENOLOL 2	16444.4	FALSE	393	2299.22	2213.22	86	2020-07-01	2010-07-01				406202210
MCOU	XX	53489	536	1	2010	3	ATENOLOL 2	1920	FALSE	60	268.06	264.06	4	2020-07-01	2010-07-01				53489053601
MCOU	XX	67253	420	10	2010	3	ATENOLOL 2	600	FALSE	16	43.25	43.25	0	2020-07-01	2010-07-01				67253042010
FFSU	XX	904	5392	61	2010	2	ATENOLOL 2	1079	FALSE	47	637.86	622.86	15	2020-04-01	2010-04-01				904539261
FFSU	XX	67253	420	11	2010	4	ATENOLOL 2	32671	FALSE	849	5113.39	4973.15	140.24	2020-10-01	2010-10-01				67253042011
FFSU	XX	63304	621	1	2010	2	ATENOLOL 2	87138.2	FALSE	2307	12862.3	12433.1	429.25	2020-04-01	2010-04-01				63304062101
MCOU	XX	65862	168	99	2010	4	ATENOLOL 2	1800	FALSE	49	231.76	228.76	3	2020-10-01	2010-10-01				65862016899
FFSU	XX	57664	264	18	2010	3	ATENOLOL 2	1856	FALSE	51	271.39	266.39	5	2020-07-01	2010-07-01				57664026418
FFSU	XX	406	2022	1	2010	2	ATENOLOL 2	2058	FALSE	63	394.45	379.45	15	2020-04-01	2010-04-01				406202201
FFSU	XX	904	5392	61	2010	3	ATENOLOL 2	652	FALSE	30	174.81	170.81	4	2020-07-01	2010-07-01				904539261
FFSU	XX	67253	420	11	2010	3	ATENOLOL 2	40370	FALSE	1069	6370.83	6258.88	111.95	2020-07-01	2010-07-01				67253042011
FFSU	XX	57664	264	88	2010	1	ATENOLOL 2	479	FALSE	11	79.8	71.9	7.9	2020-01-01	2010-01-01				57664026488
MCOU	XX	53489	536	10	2010	3	ATENOLOL 2	4620	FALSE	134	638.53	635.53	3	2020-07-01	2010-07-01				53489053610
MCOU	XX	57664	264	18	2010	3	ATENOLOL 2	450	FALSE	15	69.58	69.58	0	2020-07-01	2010-07-01				57664026418
MCOU	XX	57664	264	18	2010	2	ATENOLOL 2	345	FALSE	12	59.86	59.86	0	2020-04-01	2010-04-01				57664026418
FFSU	XX	406	2022	1	2010	3	ATENOLOL 2	2071	FALSE	66	395.72	368.72	27	2020-07-01	2010-07-01				406202201
MCOU	XX	93	787	10	2010	2	ATENOLOL 2	2580	FALSE	70	400.44	394.44	6	2020-04-01	2010-04-01				93078710
MCOU	XX	406	2022	10	2010	3	ATENOLOL 2	4182	FALSE	112	571.78	520.78	51	2020-07-01	2010-07-01				406202210
FFSU	XX	65862	168	1	2010	1	ATENOLOL 2	2834	FALSE	79	414.55	373.55	41	2020-01-01	2010-01-01				65862016801
MCOU	XX	65862	168	99	2010	3	ATENOLOL 2	1926	FALSE	55	213.06	190.06	23	2020-07-01	2010-07-01				65862016899
FFSU	XX	378	218	1	2010	4	ATENOLOL 2	86821	FALSE	1873	10195.7	9511.41	684.32	2020-10-01	2010-10-01				378021801
FFSU	XX	406	2022	1	2010	1	ATENOLOL 2	3025	FALSE	89	567.16	542.66	24.5	2020-01-01	2010-01-01				406202201
FFSU	XX	904	5392	61	2010	1	ATENOLOL 2	782.5	FALSE	31	170.05	167.05	3	2020-01-01	2010-01-01				904539261
FFSU	XX	57664	264	88	2010	2	ATENOLOL 2	572	FALSE	11	75.62	75.62	0	2020-04-01	2010-04-01				57664026488
MCOU	XX	93	787	1	2010	1	ATENOLOL 2	11632	FALSE	287	1172.13	1172.13	0	2020-01-01	2010-01-01				93078701
FFSU	XX	65862	168	99	2010	4	ATENOLOL 2	7689	FALSE	206	1171.01	1162	9.01	2020-10-01	2010-10-01				65862016899
MCOU	XX	53489	536	10	2010	4	ATENOLOL 2	2010	FALSE	60	246.58	246.58	0	2020-10-01	2010-10-01				53489053610
FFSU	XX	53489	536	10	2010	1	ATENOLOL 2	35351	FALSE	963	4672.37	4503.03	169.34	2020-01-01	2010-01-01				53489053610
FFSU	XX	53489	536	10	2010	4	ATENOLOL 2	34652.4	FALSE	916	4954.23	4889.73	64.5	2020-10-01	2010-10-01				53489053610
MCOU	XX	53489	536	10	2010	2	ATENOLOL 2	5027	FALSE	143	702.47	697.47	5	2020-04-01	2010-04-01				53489053610
FFSU	XX	57664	264	88	2010	4	ATENOLOL 2	452	FALSE	12	84.33	84.33	0	2020-10-01	2010-10-01				57664026488
MCOU	XX	67253	420	10	2010	2	ATENOLOL 2	998	FALSE	31	111	111	0	2020-04-01	2010-04-01				67253042010
FFSU	XX	406	2022	10	2010	1	ATENOLOL 2	31723	FALSE	734	3891.63	3674.86	216.77	2020-01-01	2010-01-01				406202210
FFSU	XX	65862	168	1	2010	2	ATENOLOL 2	1891	FALSE	51	303.17	302.17	1	2020-04-01	2010-04-01				65862016801
FFSU	XX	53489	536	1	2010	4	ATENOLOL 2	9474	FALSE	255	1351.73	1287.25	64.48	2020-10-01	2010-10-01				53489053601
FFSU	XX	57664	264	18	2010	4	ATENOLOL 2	1459	FALSE	36	212.27	209.27	3	2020-10-01	2010-10-01				57664026418
FFSU	XX	904	5392	60	2010	3	ATENOLOL 2	1448	FALSE	58	228.03	227.03	1	2020-07-01	2010-07-01				904539260
FFSU	XX	51079	759	63	2010	3	ATENOLOL 2	371786	FALSE	9289	42469.6	39423.1	3046.45	2020-07-01	2010-07-01				51079075963
FFSU	XX	406	2022	10	2010	4	ATENOLOL 2	12889.1	FALSE	316	1842.62	1769.62	73	2020-10-01	2010-10-01				406202210
FFSU	XX	67253	420	10	2010	4	ATENOLOL 2	3540	FALSE	79	429.59	425.09	4.5	2020-10-01	2010-10-01				67253042010
FFSU	XX	904	5392	61	2010	4	ATENOLOL 2	551	FALSE	34	198.53	190.51	8.02	2020-10-01	2010-10-01				904539261
FFSU	XX	67253	420	10	2010	3	ATENOLOL 2	4076	FALSE	102	503.07	487.07	16	2020-07-01	2010-07-01				67253042010
FFSU	XX	53489	536	1	2010	1	ATENOLOL 2	9165.2	FALSE	238	1254.91	1199.91	55	2020-01-01	2010-01-01				53489053601
MCOU	XX	67253	420	11	2010	3	ATENOLOL 2	9592	FALSE	260	1049.37	990.37	59	2020-07-01	2010-07-01				67253042011
FFSU	XX	65862	168	99	2010	2	ATENOLOL 2	15378	FALSE	419	2292.97	2274.47	18.5	2020-04-01	2010-04-01				65862016899
MCOU	XX	65862	168	99	2010	2	ATENOLOL 2	3044	FALSE	84	328.18	280.18	48	2020-04-01	2010-04-01				65862016899
FFSU	XX	57664	264	88	2010	3	ATENOLOL 2	512	FALSE	15	106.81	106.81	0	2020-07-01	2010-07-01				57664026488
FFSU	XX	57664	264	18	2010	2	ATENOLOL 2	3100	FALSE	83	471.15	461.81	9.34	2020-04-01	2010-04-01				57664026418
FFSU	XX	93	787	10	2010	2	ATENOLOL 2	10585	FALSE	199	1276.64	1130.59	146.05	2020-04-01	2010-04-01				93078710
MCOU	XX	93	787	10	2010	3	ATENOLOL 2	13875	FALSE	218	1185.52	1158.22	27.3	2020-07-01	2010-07-01				93078710
FFSU	XX	63304	621	1	2010	4	ATENOLOL 2	92540	FALSE	2447	13658.4	13371.5	286.93	2020-10-01	2010-10-01				63304062101
MCOU	XX	93	787	10	2010	4	ATENOLOL 2	22121	FALSE	387	81950.6	81900.4	50.2	2020-10-01	2010-10-01				93078710
FFSU	XX	93	787	10	2010	1	ATENOLOL 2	11221	FALSE	272	1257.79	1209.69	48.1	2020-01-01	2010-01-01				93078710
MCOU	XX	63304	621	1	2010	2	ATENOLOL 2	34487	FALSE	956	3472.06	3448.56	23.5	2020-04-01	2010-04-01				63304062101
FFSU	XX	68382	22	10	2010	3	ATENOLOL 2	870604	FALSE	22963	111915	107192	4722.62	2020-07-01	2010-07-01				68382002210
FFSU	XX	67253	420	10	2010	2	ATENOLOL 2	5742	FALSE	146	718.5	705.5	13	2020-04-01	2010-04-01				67253042010
FFSU	XX	781	1078	1	2010	3	ATENOLOL 2	433368	FALSE	10924	64424.3	63380.4	1043.84	2020-07-01	2010-07-01				781107801
FFSU	XX	378	218	10	2010	3	ATENOLOL 2	996115	FALSE	25087	141446	135678	5768.53	2020-07-01	2010-07-01				378021810
MCOU	XX	68382	22	10	2010	4	ATENOLOL 2	195616	FALSE	5470	25362.8	24519.3	843.52	2020-10-01	2010-10-01				68382002210
FFSU	XX	781	1078	10	2010	4	ATENOLOL 2	1.54111e+06	FALSE	38492	241867	231484	10383	2020-10-01	2010-10-01				781107810
MCOU	XX	93	787	1	2010	2	ATENOLOL 2	162704	FALSE	4398	19864	19805.4	58.56	2020-04-01	2010-04-01				93078701
FFSU	XX	93	787	1	2010	1	ATENOLOL 2	311227	FALSE	7576	40940.1	40029.2	910.91	2020-01-01	2010-01-01				93078701
FFSU	XX	63304	621	1	2010	3	ATENOLOL 2	112232	FALSE	2985	15792.5	15527.6	264.89	2020-07-01	2010-07-01				63304062101
FFSU	XX	68382	22	1	2010	1	ATENOLOL 2	84644	FALSE	2205	14092.5	12751.2	1341.29	2020-01-01	2010-01-01				68382002201
MCOU	XX	93	787	1	2010	4	ATENOLOL 2	167043	FALSE	4556	24546.4	24486.6	59.78	2020-10-01	2010-10-01				93078701
MCOU	XX	378	218	10	2010	3	ATENOLOL 2	369178	FALSE	10253	60378.3	59727.9	650.4	2020-07-01	2010-07-01				378021810
MCOU	XX	53489	536	1	2010	2	ATENOLOL 2	1450	FALSE	42	157.81	152.81	5	2020-04-01	2010-04-01				53489053601
FFSU	XX	63304	621	10	2010	1	ATENOLOL 2	514949	FALSE	12486	79500.9	77344.3	2156.67	2020-01-01	2010-01-01				63304062110
MCOU	XX	781	1078	1	2010	4	ATENOLOL 2	73717	FALSE	2099	8648.05	8545.6	102.45	2020-10-01	2010-10-01				781107801
MCOU	XX	781	1078	10	2010	1	ATENOLOL 2	15693	FALSE	452	1561.08	1477.85	83.23	2020-01-01	2010-01-01				781107810
MCOU	XX	781	1078	1	2010	1	ATENOLOL 2	5259	FALSE	135	498.38	486.18	12.2	2020-01-01	2010-01-01				781107801
MCOU	XX	63304	621	1	2010	3	ATENOLOL 2	42430	FALSE	1187	4310.89	4243.8	67.09	2020-07-01	2010-07-01				63304062101
FFSU	XX	781	1078	10	2010	2	ATENOLOL 2	1.56793e+06	FALSE	39878	247422	232281	15141.2	2020-04-01	2010-04-01				781107810
MCOU	XX	378	218	10	2010	4	ATENOLOL 2	337876	FALSE	9301	50712.2	50051.2	660.98	2020-10-01	2010-10-01				378021810
FFSU	XX	781	1078	10	2010	3	ATENOLOL 2	1.5351e+06	FALSE	38877	238309	228214	10095.8	2020-07-01	2010-07-01				781107810
MCOU	XX	378	218	10	2010	1	ATENOLOL 2	17973	FALSE	490	2172.61	2123.81	48.8	2020-01-01	2010-01-01				378021810
MCOU	XX	781	1078	10	2010	4	ATENOLOL 2	280386	FALSE	7760	34490.5	33601.6	888.96	2020-10-01	2010-10-01				781107810
FFSU	XX	68382	22	10	2010	2	ATENOLOL 2	840807	FALSE	22415	113224	105351	7872.65	2020-04-01	2010-04-01				68382002210
MCOU	XX	67253	420	11	2010	2	ATENOLOL 2	15208	FALSE	439	1926.82	1836.23	90.59	2020-04-01	2010-04-01				67253042011
MCOU	XX	68382	22	10	2010	2	ATENOLOL 2	180470	FALSE	5145	23774.8	23022.6	752.18	2020-04-01	2010-04-01				68382002210
MCOU	XX	51079	759	63	2010	2	ATENOLOL 2	70974	FALSE	1987	7416.04	7199.83	216.21	2020-04-01	2010-04-01				51079075963
MCOU	XX	378	218	10	2010	2	ATENOLOL 2	296939	FALSE	8185	46584	46062.6	521.43	2020-04-01	2010-04-01				378021810
MCOU	XX	68382	22	10	2010	3	ATENOLOL 2	212760	FALSE	6049	28904.4	27994.2	910.2	2020-07-01	2010-07-01				68382002210
FFSU	XX	93	787	10	2010	4	ATENOLOL 2	14874	FALSE	321	1764.52	1716.07	48.45	2020-10-01	2010-10-01				93078710
FFSU	XX	63304	621	10	2010	4	ATENOLOL 2	735353	FALSE	18181	107995	105782	2212.69	2020-10-01	2010-10-01				63304062110
MCOU	XX	63304	621	10	2010	4	ATENOLOL 2	251814	FALSE	6821	33721.9	33269.9	451.94	2020-10-01	2010-10-01				63304062110
MCOU	XX	378	218	1	2010	4	ATENOLOL 2	12668	FALSE	371	1730.14	1686.85	43.29	2020-10-01	2010-10-01				378021801
MCOU	XX	378	218	1	2010	2	ATENOLOL 2	14055	FALSE	413	1792.83	1758.59	34.24	2020-04-01	2010-04-01				378021801
MCOU	XX	68382	22	1	2010	2	ATENOLOL 2	14319	FALSE	398	1706.16	1681.07	25.09	2020-04-01	2010-04-01				68382002201
FFSU	XX	781	1078	10	2010	1	ATENOLOL 2	1.59131e+06	FALSE	40519	253887	237648	16239	2020-01-01	2010-01-01				781107810
MCOU	XX	781	1078	1	2010	2	ATENOLOL 2	71268	FALSE	2006	8131.61	7967.06	164.55	2020-04-01	2010-04-01				781107801
FFSU	XX	68382	22	1	2010	4	ATENOLOL 2	88688.5	FALSE	2237	14125.4	13144.8	980.58	2020-10-01	2010-10-01				68382002201
FFSU	XX	93	787	1	2010	2	ATENOLOL 2	496742	FALSE	12185	62088	60958.7	1129.33	2020-04-01	2010-04-01				93078701
FFSU	XX	53489	536	1	2010	2	ATENOLOL 2	9426.6	FALSE	245	1437.97	1369.73	68.24	2020-04-01	2010-04-01				53489053601
FFSU	XX	378	218	10	2010	2	ATENOLOL 2	944524	FALSE	23813	141053	132066	8986.99	2020-04-01	2010-04-01				378021810
FFSU	XX	781	1078	1	2010	1	ATENOLOL 2	537936	FALSE	13632	82760.7	80108.7	2652.02	2020-01-01	2010-01-01				781107801
MCOU	XX	68382	22	10	2010	1	ATENOLOL 2	10313.1	FALSE	306	1133.93	1107.38	26.55	2020-01-01	2010-01-01				68382002210
MCOU	XX	781	1078	1	2010	3	ATENOLOL 2	83443	FALSE	2415	10688.8	10593.8	95	2020-07-01	2010-07-01				781107801
FFSU	XX	378	218	10	2010	1	ATENOLOL 2	843672	FALSE	20850	125514	116856	8658.12	2020-01-01	2010-01-01				378021810
FFSU	XX	781	1078	1	2010	2	ATENOLOL 2	448273	FALSE	11407	69163	66908	2255.02	2020-04-01	2010-04-01				781107801
MCOU	XX	378	218	1	2010	3	ATENOLOL 2	16904	FALSE	494	2247.56	2197.56	50	2020-07-01	2010-07-01				378021801
MCOU	XX	51079	759	63	2010	1	ATENOLOL 2	4712	FALSE	134	473.81	444.46	29.35	2020-01-01	2010-01-01				51079075963
FFSU	XX	67253	420	10	2010	1	ATENOLOL 2	4499	FALSE	116	616.29	587.29	29	2020-01-01	2010-01-01				67253042010
FFSU	XX	68382	22	1	2010	3	ATENOLOL 2	96825.3	FALSE	2398	14809.7	13741.9	1067.76	2020-07-01	2010-07-01				68382002201
MCOU	XX	781	1078	10	2010	2	ATENOLOL 2	277482	FALSE	7658	34821	33805.8	1015.25	2020-04-01	2010-04-01				781107810
FFSU	XX	378	218	10	2010	4	ATENOLOL 2	1.01083e+06	FALSE	25123	142938	135952	6985.28	2020-10-01	2010-10-01				378021810
MCOU	XX	68382	22	1	2010	1	ATENOLOL 2	748	FALSE	21	61.59	57.59	4	2020-01-01	2010-01-01				68382002201
MCOU	XX	63304	621	10	2010	1	ATENOLOL 2	11228	FALSE	316	1236.01	1224.89	11.12	2020-01-01	2010-01-01				63304062110
MCOU	XX	51079	759	63	2010	4	ATENOLOL 2	96148	FALSE	2707	10294.5	9765.86	528.64	2020-10-01	2010-10-01				51079075963
FFSU	XX	63304	621	10	2010	2	ATENOLOL 2	687149	FALSE	17087	101435	100188	1247.06	2020-04-01	2010-04-01				63304062110
MCOU	XX	378	218	1	2010	1	ATENOLOL 2	585	FALSE	17	61.2	57.2	4	2020-01-01	2010-01-01				378021801
FFSU	XX	53489	536	1	2010	3	ATENOLOL 2	9076	FALSE	251	1454.34	1388.23	66.11	2020-07-01	2010-07-01				53489053601
FFSU	XX	93	787	1	2010	4	ATENOLOL 2	535565	FALSE	13010	67412.7	66291	1121.69	2020-10-01	2010-10-01				93078701
FFSU	XX	51079	684	20	2010	4	ATENOLOL 5	2261.5	FALSE	145	1363.59	1357.59	6	2020-10-01	2010-10-01				51079068420
FFSU	XX	51079	684	63	2010	2	ATENOLOL 5	471547	FALSE	11155	56856.8	51543.2	5313.53	2020-04-01	2010-04-01				51079068463
FFSU	XX	93	752	1	2010	4	ATENOLOL 5	21225.8	FALSE	396	2563.54	2348.73	214.81	2020-10-01	2010-10-01				93075201
FFSU	XX	53489	529	10	2010	2	ATENOLOL 5	33589	FALSE	850	4492.62	4431.28	61.34	2020-04-01	2010-04-01				53489052910
FFSU	XX	93	752	1	2010	3	ATENOLOL 5	17619.2	FALSE	336	2164.11	1988.83	175.28	2020-07-01	2010-07-01				93075201
FFSU	XX	63304	622	10	2010	3	ATENOLOL 5	1.00214e+06	FALSE	24218	146268	143436	2831.93	2020-07-01	2010-07-01				63304062210
MCOU	XX	63304	622	10	2010	3	ATENOLOL 5	392183	FALSE	10766	51159.4	50972.2	187.22	2020-07-01	2010-07-01				63304062210
FFSU	XX	182	8236	89	2010	3	ATENOLOL 5	141	FALSE	19	82.97	80.97	2	2020-07-01	2010-07-01				182823689
FFSU	XX	51079	684	20	2010	1	ATENOLOL 5	3757	FALSE	185	20077.1	20065.6	11.49	2020-01-01	2010-01-01				51079068420
MCOU	XX	63304	622	10	2010	4	ATENOLOL 5	357006	FALSE	9722	43991.2	43497.5	493.63	2020-10-01	2010-10-01				63304062210
MCOU	XX	51079	684	63	2010	4	ATENOLOL 5	133250	FALSE	3672	13068.5	12585.4	483.2	2020-10-01	2010-10-01				51079068463
FFSU	XX	93	752	1	2010	1	ATENOLOL 5	7532.24	FALSE	191	996.46	959.96	36.5	2020-01-01	2010-01-01				93075201
FFSU	XX	51079	684	63	2010	3	ATENOLOL 5	508037	FALSE	12418	57987.1	53879.5	4107.58	2020-07-01	2010-07-01				51079068463
FFSU	XX	93	752	1	2010	2	ATENOLOL 5	14447.1	FALSE	286	1949.29	1788.51	160.78	2020-04-01	2010-04-01				93075201
FFSU	XX	51079	684	63	2010	1	ATENOLOL 5	450999	FALSE	10685	54079	48982.5	5096.58	2020-01-01	2010-01-01				51079068463
MCOU	XX	51079	684	63	2010	3	ATENOLOL 5	143239	FALSE	4046	14431.1	13895.1	536	2020-07-01	2010-07-01				51079068463
FFSU	XX	51079	684	63	2010	4	ATENOLOL 5	506051	FALSE	11980	55444.8	50646.5	4798.28	2020-10-01	2010-10-01				51079068463
FFSU	XX	53489	529	10	2010	3	ATENOLOL 5	30249	FALSE	783	4188.93	4127.51	61.42	2020-07-01	2010-07-01				53489052910
FFSU	XX	51079	684	19	2010	1	ATENOLOL 5		TRUE					2020-01-01	2010-01-01				51079068419
FFSU	XX	93	752	10	2010	3	ATENOLOL 5	732785	FALSE	17410	91581.1	89922.8	1658.36	2020-07-01	2010-07-01				93075210
FFSU	XX	51079	684	19	2010	2	ATENOLOL 5		TRUE					2020-04-01	2010-04-01				51079068419
MCOU	XX	378	231	1	2010	4	ATENOLOL 5	13005	FALSE	334	1336.24	1290.94	45.3	2020-10-01	2010-10-01				378023101
FFSU	XX	378	231	10	2010	1	ATENOLOL 5	1.83589e+06	FALSE	46028	261670	245142	16528	2020-01-01	2010-01-01				378023110
MCOU	XX	57664	265	18	2010	1	ATENOLOL 5		TRUE					2020-01-01	2010-01-01				57664026518
FFSU	XX	51079	684	19	2010	4	ATENOLOL 5		TRUE					2020-10-01	2010-10-01				51079068419
FFSU	XX	182	8236	0	2010	4	ATENOLOL 5		TRUE					2020-10-01	2010-10-01				182823600
FFSU	XX	16714	32	4	2010	4	ATENOLOL 5		TRUE					2020-10-01	2010-10-01				16714003204
FFSU	XX	182	8236	0	2010	2	ATENOLOL 5		TRUE					2020-04-01	2010-04-01				182823600
FFSU	XX	16714	32	6	2010	1	ATENOLOL 5		TRUE					2020-01-01	2010-01-01				16714003206
MCOU	XX	591	5777	1	2010	1	ATENOLOL 5		TRUE					2020-01-01	2010-01-01				591577701
MCOU	XX	53489	529	10	2010	2	ATENOLOL 5	5544	FALSE	144	428.5	397.5	31	2020-04-01	2010-04-01				53489052910
FFSU	XX	51079	684	1	2010	2	ATENOLOL 5		TRUE					2020-04-01	2010-04-01				51079068401
MCOU	XX	53489	529	10	2010	1	ATENOLOL 5		TRUE					2020-01-01	2010-01-01				53489052910
MCOU	XX	63304	622	10	2010	1	ATENOLOL 5	18311	FALSE	501	2032.23	2023.28	8.95	2020-01-01	2010-01-01				63304062210
FFSU	XX	63739	28	10	2010	3	ATENOLOL 5		TRUE					2020-07-01	2010-07-01				63739002810
FFSU	XX	51079	684	1	2010	3	ATENOLOL 5		TRUE					2020-07-01	2010-07-01				51079068401
FFSU	XX	781	1506	1	2010	3	ATENOLOL 5	294567	FALSE	7338	45085.2	44156.5	928.77	2020-07-01	2010-07-01				781150601
MCOU	XX	182	8236	0	2010	4	ATENOLOL 5		TRUE					2020-10-01	2010-10-01				182823600
FFSU	XX	51079	684	1	2010	1	ATENOLOL 5		TRUE					2020-01-01	2010-01-01				51079068401
MCOU	XX	406	2023	10	2010	1	ATENOLOL 5		TRUE					2020-01-01	2010-01-01				406202310
FFSU	XX	16714	32	4	2010	3	ATENOLOL 5		TRUE					2020-07-01	2010-07-01				16714003204
MCOU	XX	182	8236	89	2010	1	ATENOLOL 5		TRUE					2020-01-01	2010-01-01				182823689
FFSU	XX	63739	28	15	2010	4	ATENOLOL 5		TRUE					2020-10-01	2010-10-01				63739002815
MCOU	XX	406	2023	1	2010	4	ATENOLOL 5		TRUE					2020-10-01	2010-10-01				406202301
FFSU	XX	51079	684	1	2010	4	ATENOLOL 5		TRUE					2020-10-01	2010-10-01				51079068401
MCOU	XX	63304	622	1	2010	3	ATENOLOL 5	29270	FALSE	817	2719.18	2694.18	25	2020-07-01	2010-07-01				63304062201
FFSU	XX	51079	684	19	2010	3	ATENOLOL 5		TRUE					2020-07-01	2010-07-01				51079068419
MCOU	XX	182	8236	0	2010	3	ATENOLOL 5		TRUE					2020-07-01	2010-07-01				182823600
MCOU	XX	53489	529	1	2010	1	ATENOLOL 5		TRUE					2020-01-01	2010-01-01				53489052901
MCOU	XX	67253	421	10	2010	1	ATENOLOL 5		TRUE					2020-01-01	2010-01-01				67253042110
MCOU	XX	182	8236	0	2010	2	ATENOLOL 5		TRUE					2020-04-01	2010-04-01				182823600
MCOU	XX	93	752	1	2010	3	ATENOLOL 5	10490	FALSE	170	689.31	686.31	3	2020-07-01	2010-07-01				93075201
FFSU	XX	57664	265	88	2010	2	ATENOLOL 5	930	FALSE	27	150.13	150.13	0	2020-04-01	2010-04-01				57664026588
MCOU	XX	67253	421	10	2010	4	ATENOLOL 5	840	FALSE	28	66.22	66.22	0	2020-10-01	2010-10-01				67253042110
FFSU	XX	67253	421	11	2010	4	ATENOLOL 5	43377.2	FALSE	1128	6273.44	6158.21	115.23	2020-10-01	2010-10-01				67253042111
FFSU	XX	406	2023	10	2010	2	ATENOLOL 5	19832	FALSE	516	2940.34	2761.44	178.9	2020-04-01	2010-04-01				406202310
MCOU	XX	51079	684	63	2010	1	ATENOLOL 5	6405	FALSE	161	531.01	492.91	38.1	2020-01-01	2010-01-01				51079068463
FFSU	XX	62584	467	1	2010	2	ATENOLOL 5	1643	FALSE	56	2247.2	2231.36	15.84	2020-04-01	2010-04-01				62584046701
MCOU	XX	53489	529	10	2010	4	ATENOLOL 5	5713	FALSE	161	489.91	449.41	40.5	2020-10-01	2010-10-01				53489052910
FFSU	XX	54458	931	5	2010	4	ATENOLOL 5	1410	FALSE	36	169.7	158.2	11.5	2020-10-01	2010-10-01				54458093105
FFSU	XX	591	5777	1	2010	1	ATENOLOL 5	8106.82	FALSE	244	1516.76	1424.24	92.52	2020-01-01	2010-01-01				591577701
FFSU	XX	57664	265	18	2010	3	ATENOLOL 5	9398	FALSE	246	1398.27	1365.27	33	2020-07-01	2010-07-01				57664026518
FFSU	XX	182	8236	89	2010	4	ATENOLOL 5	83	FALSE	12	251.07	251.07	0	2020-10-01	2010-10-01				182823689
MCOU	XX	65862	169	1	2010	2	ATENOLOL 5	302	FALSE	11	56.12	31.12	25	2020-04-01	2010-04-01				65862016901
MCOU	XX	406	2023	1	2010	3	ATENOLOL 5	660	FALSE	18	92.38	92.38	0	2020-07-01	2010-07-01				406202301
FFSU	XX	16714	32	6	2010	3	ATENOLOL 5	990	FALSE	17	110.38	66.13	44.25	2020-07-01	2010-07-01				16714003206
FFSU	XX	65862	169	99	2010	2	ATENOLOL 5	31599	FALSE	846	5038.97	4880.89	158.08	2020-04-01	2010-04-01				65862016999
FFSU	XX	67253	421	11	2010	1	ATENOLOL 5	120342	FALSE	2983	17966.5	17168.1	798.42	2020-01-01	2010-01-01				67253042111
FFSU	XX	57664	265	18	2010	4	ATENOLOL 5	8594	FALSE	210	1195.68	1167.68	28	2020-10-01	2010-10-01				57664026518
MCOU	XX	63304	622	1	2010	2	ATENOLOL 5	25508	FALSE	728	2322.59	2286.59	36	2020-04-01	2010-04-01				63304062201
FFSU	XX	591	5777	10	2010	2	ATENOLOL 5	30869.6	FALSE	825	4918.94	4856.94	62	2020-04-01	2010-04-01				591577710
FFSU	XX	591	5777	1	2010	4	ATENOLOL 5	853	FALSE	21	99.64	99.64	0	2020-10-01	2010-10-01				591577701
MCOU	XX	68382	23	1	2010	3	ATENOLOL 5	14423	FALSE	400	1921.78	1854.78	67	2020-07-01	2010-07-01				68382002301
FFSU	XX	57664	265	88	2010	1	ATENOLOL 5	1120	FALSE	26	151.13	146.63	4.5	2020-01-01	2010-01-01				57664026588
FFSU	XX	406	2023	1	2010	3	ATENOLOL 5	3901	FALSE	107	542.54	506.54	36	2020-07-01	2010-07-01				406202301
FFSU	XX	51079	684	20	2010	2	ATENOLOL 5	2549.03	FALSE	165	1608.11	1608.11	0	2020-04-01	2010-04-01				51079068420
MCOU	XX	53489	529	1	2010	2	ATENOLOL 5	2040	FALSE	54	226.54	220.54	6	2020-04-01	2010-04-01				53489052901
MCOU	XX	53489	529	10	2010	3	ATENOLOL 5	5490	FALSE	148	574.15	549.15	25	2020-07-01	2010-07-01				53489052910
FFSU	XX	182	8236	89	2010	1	ATENOLOL 5	631	FALSE	27	140.37	108.37	32	2020-01-01	2010-01-01				182823689
MCOU	XX	67253	421	11	2010	2	ATENOLOL 5	21249	FALSE	620	2557.58	2417.08	140.5	2020-04-01	2010-04-01				67253042111
FFSU	XX	406	2023	10	2010	4	ATENOLOL 5	13947	FALSE	370	2050.6	1944.6	106	2020-10-01	2010-10-01				406202310
FFSU	XX	57664	265	18	2010	2	ATENOLOL 5	9147	FALSE	238	1391.88	1359.88	32	2020-04-01	2010-04-01				57664026518
FFSU	XX	62584	467	1	2010	3	ATENOLOL 5	2221	FALSE	69	409.06	409.06	0	2020-07-01	2010-07-01				62584046701
MCOU	XX	591	5777	10	2010	4	ATENOLOL 5	990	FALSE	32	108.57	105.57	3	2020-10-01	2010-10-01				591577710
FFSU	XX	67253	421	11	2010	2	ATENOLOL 5	102498	FALSE	2667	16112.6	15748.2	364.42	2020-04-01	2010-04-01				67253042111
FFSU	XX	53489	529	1	2010	3	ATENOLOL 5	17097	FALSE	458	2427.15	2399.15	28	2020-07-01	2010-07-01				53489052901
FFSU	XX	53489	529	1	2010	1	ATENOLOL 5	16834	FALSE	452	2257.3	2198.13	59.17	2020-01-01	2010-01-01				53489052901
FFSU	XX	67253	421	10	2010	3	ATENOLOL 5	4824	FALSE	131	710.22	699.22	11	2020-07-01	2010-07-01				67253042110
FFSU	XX	67253	421	10	2010	4	ATENOLOL 5	4836	FALSE	118	602.06	594.06	8	2020-10-01	2010-10-01				67253042110
MCOU	XX	182	8236	89	2010	2	ATENOLOL 5	917	FALSE	28	56.32	53.32	3	2020-04-01	2010-04-01				182823689
FFSU	XX	591	5777	1	2010	3	ATENOLOL 5	1289	FALSE	35	180.72	180.72	0	2020-07-01	2010-07-01				591577701
MCOU	XX	591	5777	10	2010	3	ATENOLOL 5	2265	FALSE	55	243.3	234.25	9.05	2020-07-01	2010-07-01				591577710
FFSU	XX	65862	169	1	2010	3	ATENOLOL 5	2920	FALSE	76	376.88	345.88	31	2020-07-01	2010-07-01				65862016901
FFSU	XX	591	5777	1	2010	2	ATENOLOL 5	5421.7	FALSE	169	1203.71	1123.49	80.22	2020-04-01	2010-04-01				591577701
FFSU	XX	62584	467	1	2010	1	ATENOLOL 5	1343	FALSE	57	602.02	602.02	0	2020-01-01	2010-01-01				62584046701
MCOU	XX	182	8236	89	2010	4	ATENOLOL 5	331	FALSE	12	17.95	15.95	2	2020-10-01	2010-10-01				182823689
FFSU	XX	57664	265	88	2010	3	ATENOLOL 5	705	FALSE	21	103.28	103.28	0	2020-07-01	2010-07-01				57664026588
MCOU	XX	406	2023	10	2010	3	ATENOLOL 5	3313	FALSE	106	658.61	658.61	0	2020-07-01	2010-07-01				406202310
MCOU	XX	57664	265	18	2010	3	ATENOLOL 5	1009	FALSE	28	80.87	68.87	12	2020-07-01	2010-07-01				57664026518
MCOU	XX	591	5777	1	2010	2	ATENOLOL 5	1260	FALSE	36	132.98	132.98	0	2020-04-01	2010-04-01				591577701
FFSU	XX	53489	529	1	2010	2	ATENOLOL 5	18432	FALSE	488	2585.16	2541.57	43.59	2020-04-01	2010-04-01				53489052901
MCOU	XX	591	5777	1	2010	3	ATENOLOL 5	1410	FALSE	42	172.77	172.77	0	2020-07-01	2010-07-01				591577701
FFSU	XX	406	2023	10	2010	1	ATENOLOL 5	35562	FALSE	937	4999.11	4667.08	332.03	2020-01-01	2010-01-01				406202310
FFSU	XX	57664	265	18	2010	1	ATENOLOL 5	9496	FALSE	258	1469.85	1354.35	115.5	2020-01-01	2010-01-01				57664026518
MCOU	XX	67253	421	10	2010	3	ATENOLOL 5	1080	FALSE	36	107.62	107.62	0	2020-07-01	2010-07-01				67253042110
FFSU	XX	51079	684	20	2010	3	ATENOLOL 5	2875	FALSE	144	1209.8	1203.3	6.5	2020-07-01	2010-07-01				51079068420
FFSU	XX	57664	265	88	2010	4	ATENOLOL 5	600	FALSE	20	91.6	91.6	0	2020-10-01	2010-10-01				57664026588
FFSU	XX	65862	169	1	2010	4	ATENOLOL 5	1383	FALSE	47	232.15	206.15	26	2020-10-01	2010-10-01				65862016901
MCOU	XX	53489	529	1	2010	4	ATENOLOL 5	1110	FALSE	32	92.98	92.98	0	2020-10-01	2010-10-01				53489052901
MCOU	XX	406	2023	1	2010	2	ATENOLOL 5	444	FALSE	14	61.09	61.09	0	2020-04-01	2010-04-01				406202301
MCOU	XX	53489	529	1	2010	3	ATENOLOL 5	1920	FALSE	53	199.19	199.19	0	2020-07-01	2010-07-01				53489052901
FFSU	XX	53489	529	1	2010	4	ATENOLOL 5	16219	FALSE	430	2291.73	2258.73	33	2020-10-01	2010-10-01				53489052901
MCOU	XX	182	8236	89	2010	3	ATENOLOL 5	661	FALSE	22	36.47	33.47	3	2020-07-01	2010-07-01				182823689
MCOU	XX	406	2023	10	2010	4	ATENOLOL 5	1312	FALSE	37	206.84	206.84	0	2020-10-01	2010-10-01				406202310
FFSU	XX	182	8236	89	2010	2	ATENOLOL 5	776	FALSE	33	48.1	45.1	3	2020-04-01	2010-04-01				182823689
MCOU	XX	68382	23	1	2010	4	ATENOLOL 5	12434	FALSE	353	1552.48	1501.48	51	2020-10-01	2010-10-01				68382002301
MCOU	XX	67253	421	11	2010	4	ATENOLOL 5	6057	FALSE	170	816.81	795.81	21	2020-10-01	2010-10-01				67253042111
FFSU	XX	16714	32	6	2010	2	ATENOLOL 5	825	FALSE	11	73.59	36.34	37.25	2020-04-01	2010-04-01				16714003206
FFSU	XX	67253	421	10	2010	2	ATENOLOL 5	7497	FALSE	200	1105.95	1081.45	24.5	2020-04-01	2010-04-01				67253042110
FFSU	XX	53489	529	10	2010	1	ATENOLOL 5	31992	FALSE	855	4271.39	4216.05	55.34	2020-01-01	2010-01-01				53489052910
FFSU	XX	406	2023	1	2010	1	ATENOLOL 5	5940	FALSE	140	761.04	710.04	51	2020-01-01	2010-01-01				406202301
FFSU	XX	65862	169	99	2010	1	ATENOLOL 5	40914	FALSE	1080	6066.82	5665.9	400.92	2020-01-01	2010-01-01				65862016999
MCOU	XX	57664	265	18	2010	2	ATENOLOL 5	1206	FALSE	29	87.32	79.32	8	2020-04-01	2010-04-01				57664026518
MCOU	XX	67253	421	10	2010	2	ATENOLOL 5	1590	FALSE	49	183.67	183.67	0	2020-04-01	2010-04-01				67253042110
FFSU	XX	406	2023	1	2010	2	ATENOLOL 5	5419	FALSE	139	735.63	690.63	45	2020-04-01	2010-04-01				406202301
MCOU	XX	591	5777	1	2010	4	ATENOLOL 5	630	FALSE	19	60.32	60.32	0	2020-10-01	2010-10-01				591577701
FFSU	XX	65862	169	99	2010	4	ATENOLOL 5	18738	FALSE	431	2830.29	2810.28	20.01	2020-10-01	2010-10-01				65862016999
FFSU	XX	65862	169	1	2010	1	ATENOLOL 5	3767	FALSE	111	581.57	545.57	36	2020-01-01	2010-01-01				65862016901
FFSU	XX	65862	169	99	2010	3	ATENOLOL 5	22694	FALSE	570	3577.34	3517.82	59.52	2020-07-01	2010-07-01				65862016999
FFSU	XX	16714	32	6	2010	4	ATENOLOL 5	945	FALSE	23	202.48	191.48	11	2020-10-01	2010-10-01				16714003206
FFSU	XX	406	2023	1	2010	4	ATENOLOL 5	4230	FALSE	119	570.24	545.24	25	2020-10-01	2010-10-01				406202301
MCOU	XX	16714	32	6	2010	4	ATENOLOL 5	360	FALSE	11	89.34	89.34	0	2020-10-01	2010-10-01				16714003206
MCOU	XX	406	2023	10	2010	2	ATENOLOL 5	2760	FALSE	78	429.77	425.77	4	2020-04-01	2010-04-01				406202310
MCOU	XX	65862	169	99	2010	4	ATENOLOL 5	3191	FALSE	102	311.59	302.59	9	2020-10-01	2010-10-01				65862016999
MCOU	XX	57664	265	18	2010	4	ATENOLOL 5	681	FALSE	16	56.72	50.72	6	2020-10-01	2010-10-01				57664026518
FFSU	XX	65862	169	1	2010	2	ATENOLOL 5	1642	FALSE	43	226.7	210.7	16	2020-04-01	2010-04-01				65862016901
FFSU	XX	53489	529	10	2010	4	ATENOLOL 5	43085	FALSE	1111	6028.92	5893.54	135.38	2020-10-01	2010-10-01				53489052910
FFSU	XX	406	2023	10	2010	3	ATENOLOL 5	17697	FALSE	466	2720.16	2572.16	148	2020-07-01	2010-07-01				406202310
MCOU	XX	65862	169	99	2010	3	ATENOLOL 5	3809	FALSE	107	517.74	422.74	95	2020-07-01	2010-07-01				65862016999
MCOU	XX	67253	421	11	2010	3	ATENOLOL 5	11610	FALSE	348	1455.56	1386.06	69.5	2020-07-01	2010-07-01				67253042111
FFSU	XX	67253	421	11	2010	3	ATENOLOL 5	61387.9	FALSE	1646	9393.19	9239.18	154.01	2020-07-01	2010-07-01				67253042111
FFSU	XX	378	231	1	2010	1	ATENOLOL 5	100716	FALSE	2376	12968.8	12343.8	625.01	2020-01-01	2010-01-01				378023101
MCOU	XX	781	1506	1	2010	1	ATENOLOL 5	3476.06	FALSE	100	351.57	341.57	10	2020-01-01	2010-01-01				781150601
FFSU	XX	62584	467	1	2010	4	ATENOLOL 5	1548	FALSE	58	316.08	316.08	0	2020-10-01	2010-10-01				62584046701
FFSU	XX	378	231	1	2010	2	ATENOLOL 5	98918	FALSE	2345	12502.7	12291.5	211.18	2020-04-01	2010-04-01				378023101
FFSU	XX	781	1506	1	2010	1	ATENOLOL 5	294153	FALSE	7298	44219.9	43459.9	759.98	2020-01-01	2010-01-01				781150601
MCOU	XX	65862	169	99	2010	2	ATENOLOL 5	4231	FALSE	124	475.89	363.79	112.1	2020-04-01	2010-04-01				65862016999
FFSU	XX	378	231	10	2010	3	ATENOLOL 5	2.12789e+06	FALSE	53986	291528	279031	12496.4	2020-07-01	2010-07-01				378023110
FFSU	XX	781	1506	1	2010	2	ATENOLOL 5	288503	FALSE	7232	43801.8	42952.3	849.49	2020-04-01	2010-04-01				781150601
FFSU	XX	68382	23	10	2010	2	ATENOLOL 5	446590	FALSE	10973	69641.9	64902.4	4739.55	2020-04-01	2010-04-01				68382002310
FFSU	XX	781	1506	10	2010	1	ATENOLOL 5	2.13044e+06	FALSE	51070	330102	307724	22377.4	2020-01-01	2010-01-01				781150610
MCOU	XX	378	231	10	2010	4	ATENOLOL 5	572280	FALSE	15370	73408.2	71858.3	1549.86	2020-10-01	2010-10-01				378023110
MCOU	XX	781	1506	1	2010	3	ATENOLOL 5	65192	FALSE	1851	7473.81	7376.06	97.75	2020-07-01	2010-07-01				781150601
MCOU	XX	65862	169	99	2010	1	ATENOLOL 5	465	FALSE	14	42.98	29.98	13	2020-01-01	2010-01-01				65862016999
FFSU	XX	378	231	10	2010	2	ATENOLOL 5	2.06141e+06	FALSE	52213	286182	272748	13434.2	2020-04-01	2010-04-01				378023110
MCOU	XX	68382	23	10	2010	1	ATENOLOL 5	5849	FALSE	149	576.85	554.75	22.1	2020-01-01	2010-01-01				68382002310
FFSU	XX	781	1506	10	2010	3	ATENOLOL 5	2.01564e+06	FALSE	47939	303464	288475	14989.3	2020-07-01	2010-07-01				781150610
FFSU	XX	93	752	10	2010	4	ATENOLOL 5	753209	FALSE	17882	95354.4	93583.9	1770.5	2020-10-01	2010-10-01				93075210
FFSU	XX	781	1506	1	2010	4	ATENOLOL 5	290020	FALSE	7178	43356.3	42262	1094.36	2020-10-01	2010-10-01				781150601
FFSU	XX	63304	622	10	2010	1	ATENOLOL 5	907572	FALSE	21900	134038	131582	2456.16	2020-01-01	2010-01-01				63304062210
FFSU	XX	68382	23	10	2010	1	ATENOLOL 5	437913	FALSE	10743	68834.3	63095.7	5738.64	2020-01-01	2010-01-01				68382002310
FFSU	XX	378	231	1	2010	4	ATENOLOL 5	129946	FALSE	2748	15382.9	14207	1175.87	2020-10-01	2010-10-01				378023101
FFSU	XX	591	5777	10	2010	3	ATENOLOL 5	2590	FALSE	69	391.86	388.86	3	2020-07-01	2010-07-01				591577710
MCOU	XX	591	5777	10	2010	2	ATENOLOL 5	4917	FALSE	134	630.63	624.63	6	2020-04-01	2010-04-01				591577710
MCOU	XX	378	231	1	2010	3	ATENOLOL 5	14537	FALSE	395	1708.57	1666.86	41.71	2020-07-01	2010-07-01				378023101
MCOU	XX	378	231	1	2010	1	ATENOLOL 5	872	FALSE	26	90.01	78.01	12	2020-01-01	2010-01-01				378023101
FFSU	XX	93	752	10	2010	2	ATENOLOL 5	721517	FALSE	17247	90663.9	89140.3	1523.59	2020-04-01	2010-04-01				93075210
MCOU	XX	378	231	10	2010	1	ATENOLOL 5	33134.1	FALSE	862	3780.49	3700.99	79.5	2020-01-01	2010-01-01				378023110
FFSU	XX	68382	23	1	2010	3	ATENOLOL 5	68211.4	FALSE	1871	11932.9	11124.2	808.74	2020-07-01	2010-07-01				68382002301
FFSU	XX	63304	622	1	2010	1	ATENOLOL 5	60521.4	FALSE	1566	9112.46	8908.74	203.72	2020-01-01	2010-01-01				63304062201
FFSU	XX	591	5777	10	2010	4	ATENOLOL 5	1761.4	FALSE	52	285.99	285.99	0	2020-10-01	2010-10-01				591577710
MCOU	XX	93	752	10	2010	1	ATENOLOL 5	16174.1	FALSE	391	1305.67	1305.67	0	2020-01-01	2010-01-01				93075210
MCOU	XX	93	752	10	2010	3	ATENOLOL 5	298654	FALSE	8141	37697.2	37565.4	131.76	2020-07-01	2010-07-01				93075210
MCOU	XX	378	231	10	2010	3	ATENOLOL 5	630808	FALSE	17202	86542.3	85257.3	1285.01	2020-07-01	2010-07-01				378023110
FFSU	XX	63304	622	1	2010	3	ATENOLOL 5	62647	FALSE	1589	8976.78	8761.3	215.48	2020-07-01	2010-07-01				63304062201
MCOU	XX	781	1506	10	2010	1	ATENOLOL 5	23058	FALSE	632	2305.74	2160.82	144.92	2020-01-01	2010-01-01				781150610
