## Supplementary material for "Trends in Fentanyl and Fentanyl Derivative Utilization in the United States": Medicaid fentanyl data table 1 (part 3 of 3)

### Sheet: Drug_Utilization_2010_-_Nationa (continued)
Utilization Type	State	Labeler Code	Product Code	Package Size	Year	Quarter	Product Name	Units Reimbursed	Suppression Used	Number of Prescriptions	Total Amount Reimbursed	Medicaid Amount Reimbursed	Non Medicaid Amount Reimbursed	Quarter Begin	Quarter Begin Date	Latitude	Longitude	Location	NDC
FFSU	XX	68382	23	10	2010	4	ATENOLOL 5	503841	FALSE	12250	76137.7	70972.9	5164.8	2020-10-01	2010-10-01				68382002310
MCOU	XX	781	1506	10	2010	4	ATENOLOL 5	441356	FALSE	11999	48212.2	46964.8	1247.35	2020-10-01	2010-10-01				781150610
MCOU	XX	68382	23	1	2010	2	ATENOLOL 5	10328	FALSE	295	1397.63	1361.63	36	2020-04-01	2010-04-01				68382002301
FFSU	XX	63304	622	1	2010	4	ATENOLOL 5	70291	FALSE	1819	9886.46	9695.51	190.95	2020-10-01	2010-10-01				63304062201
FFSU	XX	781	1506	10	2010	4	ATENOLOL 5	2.00859e+06	FALSE	47513	301745	285235	16509.5	2020-10-01	2010-10-01				781150610
MCOU	XX	68382	23	10	2010	3	ATENOLOL 5	109740	FALSE	2991	13729.1	13341.1	388	2020-07-01	2010-07-01				68382002310
MCOU	XX	68382	23	10	2010	2	ATENOLOL 5	83176	FALSE	2306	10520.6	10182.8	337.74	2020-04-01	2010-04-01				68382002310
MCOU	XX	67253	421	11	2010	1	ATENOLOL 5	1275	FALSE	38	113.42	101.42	12	2020-01-01	2010-01-01				67253042111
FFSU	XX	68382	23	10	2010	3	ATENOLOL 5	480318	FALSE	11824	73370.7	68827.2	4543.56	2020-07-01	2010-07-01				68382002310
MCOU	XX	378	231	1	2010	2	ATENOLOL 5	14287	FALSE	391	1556.88	1493.46	63.42	2020-04-01	2010-04-01				378023101
MCOU	XX	51079	684	63	2010	2	ATENOLOL 5	113709	FALSE	3198	11693.6	11047.4	646.2	2020-04-01	2010-04-01				51079068463
FFSU	XX	67253	421	10	2010	1	ATENOLOL 5	8135	FALSE	231	1207.83	1172.33	35.5	2020-01-01	2010-01-01				67253042110
FFSU	XX	781	1506	10	2010	2	ATENOLOL 5	2.05131e+06	FALSE	49117	310432	294863	15568.8	2020-04-01	2010-04-01				781150610
MCOU	XX	781	1506	1	2010	4	ATENOLOL 5	54326	FALSE	1539	5832.68	5670.43	162.25	2020-10-01	2010-10-01				781150601
FFSU	XX	378	231	10	2010	4	ATENOLOL 5	2.12654e+06	FALSE	53242	288868	275784	13084.2	2020-10-01	2010-10-01				378023110
FFSU	XX	63304	622	10	2010	4	ATENOLOL 5	887154	FALSE	21082	134684	131317	3367.63	2020-10-01	2010-10-01				63304062210
MCOU	XX	93	752	10	2010	2	ATENOLOL 5	241636	FALSE	6419	29339.8	29239	100.8	2020-04-01	2010-04-01				93075210
MCOU	XX	93	752	10	2010	4	ATENOLOL 5	242146	FALSE	6433	132017	131915	102.06	2020-10-01	2010-10-01				93075210
MCOU	XX	93	752	1	2010	2	ATENOLOL 5	9896	FALSE	140	384.54	382.54	2	2020-04-01	2010-04-01				93075201
FFSU	XX	68382	23	1	2010	2	ATENOLOL 5	67914.6	FALSE	1868	12157.2	11421.9	735.31	2020-04-01	2010-04-01				68382002301
MCOU	XX	63304	622	10	2010	2	ATENOLOL 5	280705	FALSE	7666	36922.4	36482.9	439.51	2020-04-01	2010-04-01				63304062210
FFSU	XX	63304	622	10	2010	2	ATENOLOL 5	964817	FALSE	23587	142404	140377	2027.06	2020-04-01	2010-04-01				63304062210
MCOU	XX	93	752	1	2010	4	ATENOLOL 5	10691	FALSE	186	11774.6	11772.6	2	2020-10-01	2010-10-01				93075201
MCOU	XX	781	1506	10	2010	3	ATENOLOL 5	514262	FALSE	13908	59182.7	57885.5	1297.15	2020-07-01	2010-07-01				781150610
FFSU	XX	63304	622	1	2010	2	ATENOLOL 5	62583.6	FALSE	1628	9514.85	9204.07	310.78	2020-04-01	2010-04-01				63304062201
MCOU	XX	63304	622	1	2010	4	ATENOLOL 5	28344	FALSE	776	2431.1	2397.1	34	2020-10-01	2010-10-01				63304062201
MCOU	XX	781	1506	1	2010	2	ATENOLOL 5	53362	FALSE	1480	6002.89	5851.14	151.75	2020-04-01	2010-04-01				781150601
FFSU	XX	68382	23	1	2010	1	ATENOLOL 5	62121	FALSE	1724	11005.4	10193.7	811.68	2020-01-01	2010-01-01				68382002301
MCOU	XX	781	1506	10	2010	2	ATENOLOL 5	416113	FALSE	11248	48525.3	47215.5	1309.75	2020-04-01	2010-04-01				781150610
MCOU	XX	63304	622	1	2010	1	ATENOLOL 5	2028	FALSE	66	154.34	153.34	1	2020-01-01	2010-01-01				63304062201
FFSU	XX	591	5777	10	2010	1	ATENOLOL 5	46094	FALSE	1196	7249.8	6936.3	313.5	2020-01-01	2010-01-01				591577710
FFSU	XX	378	231	1	2010	3	ATENOLOL 5	126330	FALSE	2730	15073.4	14169.2	904.19	2020-07-01	2010-07-01				378023101
MCOU	XX	68382	23	10	2010	4	ATENOLOL 5	112956	FALSE	3055	13737.8	13334.8	403	2020-10-01	2010-10-01				68382002310
FFSU	XX	68382	23	1	2010	4	ATENOLOL 5	68742.4	FALSE	1879	11822.1	11285.4	536.73	2020-10-01	2010-10-01				68382002301
FFSU	XX	93	752	10	2010	1	ATENOLOL 5	630640	FALSE	15174	80878.2	79316.5	1561.73	2020-01-01	2010-01-01				93075210
MCOU	XX	378	231	10	2010	2	ATENOLOL 5	522011	FALSE	14101	72751.7	71593.5	1158.19	2020-04-01	2010-04-01				378023110
FFSU	XX	38779	262	4	2010	2	ATENOLOL P		TRUE					2020-04-01	2010-04-01				38779026204
FFSU	XX	38779	262	4	2010	1	ATENOLOL P		TRUE					2020-01-01	2010-01-01				38779026204
FFSU	XX	38779	262	4	2010	3	ATENOLOL P		TRUE					2020-07-01	2010-07-01				38779026204
FFSU	XX	15330	28	10	2010	2	ATENOLOL T		TRUE					2020-04-01	2010-04-01				15330002810
FFSU	XX	15330	25	1	2010	1	ATENOLOL T		TRUE					2020-01-01	2010-01-01				15330002501
MCOU	XX	15330	29	1	2010	2	ATENOLOL T		TRUE					2020-04-01	2010-04-01				15330002901
MCOU	XX	93	752	1	2010	1	ATENOLOL T	1610	FALSE	16	21.48	20.38	1.1	2020-01-01	2010-01-01				93075201
MCOU	XX	68382	23	1	2010	1	ATENOLOL T	555	FALSE	18	73.47	72.47	1	2020-01-01	2010-01-01				68382002301
FFSU	XX	15330	25	10	2010	3	ATENOLOL T		TRUE					2020-07-01	2010-07-01				15330002510
FFSU	XX	63739	28	15	2010	1	ATENOLOL T		TRUE					2020-01-01	2010-01-01				63739002815
MCOU	XX	16714	31	6	2010	4	ATENOLOL T		TRUE					2020-10-01	2010-10-01				16714003106
MCOU	XX	591	5777	10	2010	1	ATENOLOL T		TRUE					2020-01-01	2010-01-01				591577710
MCOU	XX	15330	29	10	2010	2	ATENOLOL T		TRUE					2020-04-01	2010-04-01				15330002910
FFSU	XX	15330	25	1	2010	2	ATENOLOL T		TRUE					2020-04-01	2010-04-01				15330002501
MCOU	XX	54458	931	5	2010	4	ATENOLOL T		TRUE					2020-10-01	2010-10-01				54458093105
MCOU	XX	63739	27	1	2010	3	ATENOLOL T		TRUE					2020-07-01	2010-07-01				63739002701
FFSU	XX	15330	28	10	2010	1	ATENOLOL T		TRUE					2020-01-01	2010-01-01				15330002810
MCOU	XX	15330	29	10	2010	1	ATENOLOL T		TRUE					2020-01-01	2010-01-01				15330002910
MCOU	XX	16714	31	6	2010	2	Atenolol T		TRUE					2020-04-01	2010-04-01				16714003106
MCOU	XX	16714	31	6	2010	3	ATENOLOL T		TRUE					2020-07-01	2010-07-01				16714003106
MCOU	XX	182	8235	89	2010	4	ATENOLOL T		TRUE					2020-10-01	2010-10-01				182823589
MCOU	XX	182	8235	89	2010	2	ATENOLOL T		TRUE					2020-04-01	2010-04-01				182823589
MCOU	XX	93	753	5	2010	3	ATENOLOL T	1710	FALSE	50	451.68	451.68	0	2020-07-01	2010-07-01				93075305
FFSU	XX	16714	33	6	2010	4	ATENOLOL T	672	FALSE	16	96.61	40.61	56	2020-10-01	2010-10-01				16714003306
FFSU	XX	182	8235	89	2010	2	ATENOLOL T	191	FALSE	14	66.25	66.25	0	2020-04-01	2010-04-01				182823589
FFSU	XX	182	8235	89	2010	3	ATENOLOL T	163	FALSE	14	74.21	74.21	0	2020-07-01	2010-07-01				182823589
FFSU	XX	182	8235	89	2010	1	ATENOLOL T	230	FALSE	15	80.5	80.5	0	2020-01-01	2010-01-01				182823589
MCOU	XX	93	753	5	2010	2	ATENOLOL T	960	FALSE	27	222.45	222.45	0	2020-04-01	2010-04-01				93075305
MCOU	XX	15330	28	10	2010	2	ATENOLOL T	331	FALSE	13	68.18	68.18	0	2020-04-01	2010-04-01				15330002810
FFSU	XX	182	8235	89	2010	4	ATENOLOL T	132	FALSE	12	38.08	38.08	0	2020-10-01	2010-10-01				182823589
MCOU	XX	93	753	5	2010	4	ATENOLOL T	3900	FALSE	67	409.5	409.5	0	2020-10-01	2010-10-01				93075305
MCOU	XX	63304	621	1	2010	1	ATENOLOL T	1933	FALSE	53	149.04	149.04	0	2020-01-01	2010-01-01				63304062101
FFSU	XX	51552	914	4	2010	4	ATENOLOL U		TRUE					2020-10-01	2010-10-01				51552091404
FFSU	XX	51552	914	4	2010	2	ATENOLOL U		TRUE					2020-04-01	2010-04-01				51552091404
FFSU	XX	51552	914	4	2010	1	ATENOLOL U		TRUE					2020-01-01	2010-01-01				51552091404
FFSU	XX	51552	914	4	2010	3	ATENOLOL U		TRUE					2020-07-01	2010-07-01				51552091404
FFSU	XX	591	5783	1	2010	4	ATENOLOL/C	146052	FALSE	4402	43295.3	41656.4	1638.89	2020-10-01	2010-10-01				591578301
FFSU	XX	378	2063	1	2010	3	ATENOLOL/C	285228	FALSE	8266	51338.4	48638.8	2699.67	2020-07-01	2010-07-01				378206301
FFSU	XX	378	2064	1	2010	2	ATENOLOL/C	106206	FALSE	3212	31123.3	30504	619.32	2020-04-01	2010-04-01				378206401
FFSU	XX	378	2064	1	2010	3	ATENOLOL/C	124657	FALSE	3713	35593.3	34330.7	1262.61	2020-07-01	2010-07-01				378206401
FFSU	XX	378	2063	1	2010	2	ATENOLOL/C	247434	FALSE	7228	46145	44195.5	1949.46	2020-04-01	2010-04-01				378206301
FFSU	XX	591	5783	1	2010	1	ATENOLOL/C	144802	FALSE	4389	43969.3	41306.9	2662.38	2020-01-01	2010-01-01				591578301
FFSU	XX	591	5782	1	2010	4	ATENOLOL/C	303613	FALSE	9154	65420.9	62400.5	3020.43	2020-10-01	2010-10-01				591578201
FFSU	XX	591	5782	1	2010	3	ATENOLOL/C	308735	FALSE	9299	66795.6	63910	2885.68	2020-07-01	2010-07-01				591578201
FFSU	XX	378	2064	1	2010	1	ATENOLOL/C	97040	FALSE	2946	28655.6	27893.2	762.43	2020-01-01	2010-01-01				378206401
FFSU	XX	378	2064	93	2010	2	ATENOLOL/C	19418	FALSE	574	2729.45	2397.95	331.5	2020-04-01	2010-04-01				378206493
MCOU	XX	378	2064	1	2010	3	ATENOLOL/C	37464	FALSE	1224	9160.04	8856.05	303.99	2020-07-01	2010-07-01				378206401
FFSU	XX	378	2063	1	2010	1	ATENOLOL/C	221235	FALSE	6476	41374.7	39517.9	1856.79	2020-01-01	2010-01-01				378206301
MCOU	XX	378	2064	93	2010	4	ATENOLOL/C	5469	FALSE	180	748.75	670.75	78	2020-10-01	2010-10-01				378206493
MCOU	XX	591	5782	1	2010	4	ATENOLOL/C	63564	FALSE	2085	11479.4	11024.7	454.67	2020-10-01	2010-10-01				591578201
FFSU	XX	378	2064	1	2010	4	ATENOLOL/C	133936	FALSE	3929	37559	36130.9	1428.11	2020-10-01	2010-10-01				378206401
FFSU	XX	378	2064	93	2010	4	ATENOLOL/C	22419	FALSE	626	3139.06	2752.06	387	2020-10-01	2010-10-01				378206493
MCOU	XX	591	5783	1	2010	2	ATENOLOL/C	28795	FALSE	952	7377.01	7087.01	290	2020-04-01	2010-04-01				591578301
MCOU	XX	591	5782	1	2010	3	ATENOLOL/C	62664	FALSE	2092	11259.8	10893.4	366.4	2020-07-01	2010-07-01				591578201
FFSU	XX	378	2064	93	2010	3	ATENOLOL/C	21274	FALSE	618	3015.64	2585.64	430	2020-07-01	2010-07-01				378206493
FFSU	XX	53489	531	1	2010	3	ATENOLOL/C	39841	FALSE	1194	8138.72	8041.64	97.08	2020-07-01	2010-07-01				53489053101
MCOU	XX	378	2064	93	2010	3	ATENOLOL/C	5488	FALSE	178	682.55	642.55	40	2020-07-01	2010-07-01				378206493
FFSU	XX	378	2064	93	2010	1	ATENOLOL/C	19212	FALSE	552	2612.19	2203.19	409	2020-01-01	2010-01-01				378206493
FFSU	XX	53489	531	1	2010	2	ATENOLOL/C	38527	FALSE	1172	8134.41	8014.84	119.57	2020-04-01	2010-04-01				53489053101
MCOU	XX	378	2064	93	2010	1	ATENOLOL/C	615	FALSE	20	67.08	66.08	1	2020-01-01	2010-01-01				378206493
FFSU	XX	53489	532	1	2010	3	ATENOLOL/C	12922	FALSE	409	4012.05	3981.05	31	2020-07-01	2010-07-01				53489053201
MCOU	XX	378	2064	93	2010	2	ATENOLOL/C	5087	FALSE	169	716.44	638.44	78	2020-04-01	2010-04-01				378206493
FFSU	XX	591	5783	1	2010	2	ATENOLOL/C	161507	FALSE	4894	48890.4	46391.3	2499.09	2020-04-01	2010-04-01				591578301
FFSU	XX	591	5783	1	2010	3	ATENOLOL/C	144147	FALSE	4389	43206.3	41547.7	1658.57	2020-07-01	2010-07-01				591578301
MCOU	XX	378	2063	1	2010	4	ATENOLOL/C	76628	FALSE	2482	12483.9	12128	355.91	2020-10-01	2010-10-01				378206301
MCOU	XX	591	5783	1	2010	1	ATENOLOL/C	2465	FALSE	80	671.54	652.54	19	2020-01-01	2010-01-01				591578301
MCOU	XX	591	5782	1	2010	2	ATENOLOL/C	61260	FALSE	2028	11127.7	10655.7	472	2020-04-01	2010-04-01				591578201
MCOU	XX	378	2064	1	2010	2	ATENOLOL/C	28165	FALSE	922	6858.4	6782.5	75.9	2020-04-01	2010-04-01				378206401
MCOU	XX	378	2064	1	2010	1	ATENOLOL/C	1926	FALSE	64	436.42	419.42	17	2020-01-01	2010-01-01				378206401
FFSU	XX	591	5782	1	2010	1	ATENOLOL/C	313946	FALSE	9379	67466.1	63582.7	3883.4	2020-01-01	2010-01-01				591578201
MCOU	XX	591	5782	1	2010	1	ATENOLOL/C	5597.06	FALSE	191	1047.36	1008.44	38.92	2020-01-01	2010-01-01				591578201
MCOU	XX	378	2063	1	2010	1	ATENOLOL/C	4248.03	FALSE	136	681.64	674.54	7.1	2020-01-01	2010-01-01				378206301
MCOU	XX	378	2064	1	2010	4	ATENOLOL/C	33021	FALSE	1087	7868.81	7607.21	261.6	2020-10-01	2010-10-01				378206401
MCOU	XX	591	5783	1	2010	4	ATENOLOL/C	28140	FALSE	927	7395.73	7175.03	220.7	2020-10-01	2010-10-01				591578301
MCOU	XX	378	2063	1	2010	2	ATENOLOL/C	62129	FALSE	1998	10569.7	10299.9	269.82	2020-04-01	2010-04-01				378206301
MCOU	XX	378	2063	1	2010	3	ATENOLOL/C	84992	FALSE	2755	14358.6	13910.8	447.8	2020-07-01	2010-07-01				378206301
FFSU	XX	591	5782	1	2010	2	ATENOLOL/C	337158	FALSE	10049	72762.1	68819.8	3942.25	2020-04-01	2010-04-01				591578201
FFSU	XX	378	2063	1	2010	4	ATENOLOL/C	296223	FALSE	8530	55086	51914.5	3171.55	2020-10-01	2010-10-01				378206301
MCOU	XX	591	5783	1	2010	3	ATENOLOL/C	29986	FALSE	989	7637.99	7420.99	217	2020-07-01	2010-07-01				591578301
MCOU	XX	904	7881	60	2010	4	ATENOLOL-C		TRUE					2020-10-01	2010-10-01				904788160
MCOU	XX	904	7881	60	2010	2	ATENOLOL-C		TRUE					2020-04-01	2010-04-01				904788160
MCOU	XX	53489	532	1	2010	1	ATENOLOL-C		TRUE					2020-01-01	2010-01-01				53489053201
MCOU	XX	677	1480	1	2010	3	ATENOLOL-C		TRUE					2020-07-01	2010-07-01				677148001
MCOU	XX	53489	532	1	2010	4	ATENOLOL-C	1395	FALSE	41	364.43	356.43	8	2020-10-01	2010-10-01				53489053201
MCOU	XX	53489	531	1	2010	3	ATENOLOL-C	6560	FALSE	216	993.86	928.86	65	2020-07-01	2010-07-01				53489053101
MCOU	XX	53489	532	1	2010	2	ATENOLOL-C	1665	FALSE	50	474.22	463.22	11	2020-04-01	2010-04-01				53489053201
FFSU	XX	53489	532	1	2010	2	ATENOLOL-C	13724	FALSE	427	4141.79	4103.79	38	2020-04-01	2010-04-01				53489053201
FFSU	XX	53489	531	1	2010	1	ATENOLOL-C	37509	FALSE	1109	7811.77	7609.77	202	2020-01-01	2010-01-01				53489053101
FFSU	XX	53489	531	1	2010	4	ATENOLOL-C	41062	FALSE	1218	8318.95	8220.95	98	2020-10-01	2010-10-01				53489053101
MCOU	XX	53489	531	1	2010	2	ATENOLOL-C	5710	FALSE	184	884.68	845.68	39	2020-04-01	2010-04-01				53489053101
FFSU	XX	904	7881	60	2010	4	ATENOLOL-C	1268	FALSE	40	274.9	272.9	2	2020-10-01	2010-10-01				904788160
MCOU	XX	904	7881	60	2010	3	ATENOLOL-C	330	FALSE	11	51	49	2	2020-07-01	2010-07-01				904788160
FFSU	XX	53489	532	1	2010	1	ATENOLOL-C	14094	FALSE	433	4279.71	4254.71	25	2020-01-01	2010-01-01				53489053201
MCOU	XX	53489	531	1	2010	4	ATENOLOL-C	5577	FALSE	185	948.9	914.9	34	2020-10-01	2010-10-01				53489053101
MCOU	XX	53489	532	1	2010	3	ATENOLOL-C	1752	FALSE	55	463.55	453.55	10	2020-07-01	2010-07-01				53489053201
FFSU	XX	904	7881	60	2010	3	ATENOLOL-C	1302	FALSE	39	286.72	283.72	3	2020-07-01	2010-07-01				904788160
FFSU	XX	53489	532	1	2010	4	ATENOLOL-C	14535	FALSE	438	4437.49	4401.49	36	2020-10-01	2010-10-01				53489053201
FFSU	XX	904	7881	60	2010	1	ATENOLOL-C	1350	FALSE	39	297.44	286.44	11	2020-01-01	2010-01-01				904788160
FFSU	XX	904	7881	60	2010	2	ATENOLOL-C	1162	FALSE	38	262.2	253.2	9	2020-04-01	2010-04-01				904788160
MCOU	XX	53489	531	1	2010	1	ATENOLOL-C	314	FALSE	11	53.21	50.21	3	2020-01-01	2010-01-01				53489053101
FFSU	XX	9	7224	2	2010	3	ATGAM		TRUE					2020-07-01	2010-07-01				9722402
FFSU	XX	9	7224	2	2010	1	ATGAM		TRUE					2020-01-01	2010-01-01				9722402
FFSU	XX	9	7224	2	2010	2	ATGAM		TRUE					2020-04-01	2010-04-01				9722402
FFSU	XX	9	7224	2	2010	4	ATGAM 50 M		TRUE					2020-10-01	2010-10-01				9722402
MCOU	XX	49348	682	12	2010	4	ATHLETE FO		TRUE					2020-10-01	2010-10-01				49348068212
FFSU	XX	49348	682	12	2010	4	ATHLETE FO		TRUE					2020-10-01	2010-10-01				49348068212
MCOU	XX	51672	200	21	2010	1	ATHLETE'S		TRUE					2020-01-01	2010-01-01				51672020021
FFSU	XX	113	154	73	2010	3	ATHLETE'S		TRUE					2020-07-01	2010-07-01				113015473
FFSU	XX	37205	941	14	2010	2	ATHLETE'S		TRUE					2020-04-01	2010-04-01				37205094114
MCOU	XX	49348	790	76	2010	2	ATHLETE'S		TRUE					2020-04-01	2010-04-01				49348079076
MCOU	XX	51672	200	22	2010	1	ATHLETE'S		TRUE					2020-01-01	2010-01-01				51672020022
FFSU	XX	37205	941	14	2010	4	ATHLETE'S		TRUE					2020-10-01	2010-10-01				37205094114
MCOU	XX	45802	32	3	2010	1	ATHLETE'S		TRUE					2020-01-01	2010-01-01				45802003203
MCOU	XX	51672	200	21	2010	3	ATHLETE'S		TRUE					2020-07-01	2010-07-01				51672020021
MCOU	XX	49348	790	75	2010	3	ATHLETE'S		TRUE					2020-07-01	2010-07-01				49348079075
FFSU	XX	37205	941	14	2010	3	ATHLETE'S		TRUE					2020-07-01	2010-07-01				37205094114
MCOU	XX	49348	790	75	2010	2	ATHLETE'S		TRUE					2020-04-01	2010-04-01				49348079075
MCOU	XX	45802	32	1	2010	1	ATHLETE'S		TRUE					2020-01-01	2010-01-01				45802003201
MCOU	XX	49348	790	69	2010	1	Athlete's		TRUE					2020-01-01	2010-01-01				49348079069
FFSU	XX	113	154	73	2010	2	ATHLETE'S		TRUE					2020-04-01	2010-04-01				113015473
FFSU	XX	113	154	73	2010	4	ATHLETE'S		TRUE					2020-10-01	2010-10-01				113015473
MCOU	XX	37205	941	14	2010	2	ATHLETE'S		TRUE					2020-04-01	2010-04-01				37205094114
FFSU	XX	51672	200	21	2010	3	ATHLETE'S	840	FALSE	20	90.19	89.69	0.5	2020-07-01	2010-07-01				51672020021
FFSU	XX	51672	200	21	2010	2	ATHLETE'S	465	FALSE	18	104.78	102.78	2	2020-04-01	2010-04-01				51672020021
MCOU	XX	51672	200	21	2010	2	ATHLETE'S	420	FALSE	18	115.94	115.94	0	2020-04-01	2010-04-01				51672020021
FFSU	XX	51672	200	22	2010	1	ATHLETE'S	3768.34	FALSE	102	809.27	778.07	31.2	2020-01-01	2010-01-01				51672020022
FFSU	XX	51672	200	21	2010	1	ATHLETE'S	270	FALSE	11	61.63	59.13	2.5	2020-01-01	2010-01-01				51672020021
FFSU	XX	37205	941	14	2010	1	ATHLETE'S	264	FALSE	13	189.88	189.88	0	2020-01-01	2010-01-01				37205094114
MCOU	XX	51672	200	22	2010	2	ATHLETE'S	3838.35	FALSE	96	798.63	780.63	18	2020-04-01	2010-04-01				51672020022
MCOU	XX	37205	941	99	2010	3	ATHLETES F	525	FALSE	21	254.74	250.74	4	2020-07-01	2010-07-01				37205094199
FFSU	XX	37205	941	99	2010	3	ATHLETES F	1602	FALSE	79	935.35	909.14	26.21	2020-07-01	2010-07-01				37205094199
MCOU	XX	37205	941	99	2010	4	ATHLETES F	690	FALSE	29	324.7	323.7	1	2020-10-01	2010-10-01				37205094199
FFSU	XX	37205	941	99	2010	2	ATHLETES F	840	FALSE	38	535.05	529.92	5.13	2020-04-01	2010-04-01				37205094199
FFSU	XX	37205	941	99	2010	1	ATHLETES F	1032	FALSE	40	609.25	585.71	23.54	2020-01-01	2010-01-01				37205094199
MCOU	XX	37205	941	99	2010	2	ATHLETES F	435	FALSE	17	216.82	213.82	3	2020-04-01	2010-04-01				37205094199
FFSU	XX	37205	941	99	2010	4	ATHLETES F	1725	FALSE	75	1004.45	986.95	17.5	2020-10-01	2010-10-01				37205094199
MCOU	XX	64455	65	1	2010	3	ATIVAN	890	FALSE	13	3714.13	2327.08	1387.05	2020-07-01	2010-07-01				64455006501
FFSU	XX	10019	102	47	2010	2	ATIVAN		TRUE					2020-04-01	2010-04-01				10019010247
FFSU	XX	8	581	15	2010	2	ATIVAN		TRUE					2020-04-01	2010-04-01				8058115
FFSU	XX	60977	112	2	2010	2	ATIVAN		TRUE					2020-04-01	2010-04-01				60977011202
FFSU	XX	8	581	5	2010	1	ATIVAN		TRUE					2020-01-01	2010-01-01				8058105
FFSU	XX	8	81	2	2010	1	ATIVAN		TRUE					2020-01-01	2010-01-01				8008102
FFSU	XX	60977	116	2	2010	4	ATIVAN		TRUE					2020-10-01	2010-10-01				60977011602
FFSU	XX	10019	102	47	2010	1	ATIVAN		TRUE					2020-01-01	2010-01-01				10019010247
MCOU	XX	64455	64	10	2010	2	ATIVAN		TRUE					2020-04-01	2010-04-01				64455006410
MCOU	XX	8	65	8	2010	4	ATIVAN		TRUE					2020-10-01	2010-10-01				8006508
FFSU	XX	8	64	1	2010	1	ATIVAN		TRUE					2020-01-01	2010-01-01				8006401
FFSU	XX	8	581	15	2010	3	ATIVAN		TRUE					2020-07-01	2010-07-01				8058115
FFSU	XX	8	581	15	2010	4	ATIVAN		TRUE					2020-10-01	2010-10-01				8058115
FFSU	XX	60977	112	2	2010	3	ATIVAN	7	FALSE	14	14.47	12.76	1.71	2020-07-01	2010-07-01				60977011202
FFSU	XX	8	581	15	2010	1	ATIVAN	66	FALSE	38	520.27	520.27	0	2020-01-01	2010-01-01				8058115
MCOU	XX	64455	63	1	2010	1	ATIVAN .5		TRUE					2020-01-01	2010-01-01				64455006301
MCOU	XX	64455	63	1	2010	4	ATIVAN 0.5	886	FALSE	11	4711.4	4568.79	142.61	2020-10-01	2010-10-01				64455006301
FFSU	XX	64455	63	1	2010	3	ATIVAN 0.5	31094.6	FALSE	354	56789	55819.7	969.31	2020-07-01	2010-07-01				64455006301
FFSU	XX	64455	63	1	2010	4	ATIVAN 0.5	33484	FALSE	370	62308.9	60828.4	1480.54	2020-10-01	2010-10-01				64455006301
MCOU	XX	64455	63	1	2010	2	ATIVAN 0.5	960	FALSE	12	1838.04	1681.41	156.63	2020-04-01	2010-04-01				64455006301
MCOU	XX	64455	63	1	2010	3	ATIVAN 0.5	1290	FALSE	17	2506	2086.55	419.45	2020-07-01	2010-07-01				64455006301
FFSU	XX	64455	63	1	2010	1	ATIVAN 0.5	32072	FALSE	353	57551.8	56464.6	1087.21	2020-01-01	2010-01-01				64455006301
FFSU	XX	64455	63	1	2010	2	ATIVAN 0.5	30050	FALSE	331	59644.7	58414.2	1230.57	2020-04-01	2010-04-01				64455006301
MCOU	XX	64455	64	1	2010	4	ATIVAN 1MG	2260	FALSE	31	5851.62	5553.04	298.58	2020-10-01	2010-10-01				64455006401
FFSU	XX	64455	64	10	2010	4	ATIVAN 1MG		TRUE					2020-10-01	2010-10-01				64455006410
FFSU	XX	64455	64	10	2010	2	ATIVAN 1MG		TRUE					2020-04-01	2010-04-01				64455006410
MCOU	XX	64455	64	1	2010	1	ATIVAN 1MG		TRUE					2020-01-01	2010-01-01				64455006401
FFSU	XX	64455	64	10	2010	3	ATIVAN 1MG		TRUE					2020-07-01	2010-07-01				64455006410
FFSU	XX	64455	64	1	2010	1	ATIVAN 1MG	89191	FALSE	1020	210842	206051	4790.8	2020-01-01	2010-01-01				64455006401
MCOU	XX	64455	64	1	2010	3	ATIVAN 1MG	4700	FALSE	51	11284.7	10445.5	839.21	2020-07-01	2010-07-01				64455006401
FFSU	XX	64455	64	1	2010	4	ATIVAN 1MG	81573	FALSE	898	201310	198147	3163.25	2020-10-01	2010-10-01				64455006401
FFSU	XX	64455	64	10	2010	1	ATIVAN 1MG	1631	FALSE	15	3955.75	3386.37	569.38	2020-01-01	2010-01-01				64455006410
FFSU	XX	64455	64	1	2010	3	ATIVAN 1MG	82135	FALSE	913	199618	195924	3693.88	2020-07-01	2010-07-01				64455006401
MCOU	XX	64455	64	1	2010	2	ATIVAN 1MG	3460	FALSE	41	8231.41	7466.32	765.09	2020-04-01	2010-04-01				64455006401
FFSU	XX	64455	64	1	2010	2	ATIVAN 1MG	86231	FALSE	918	202016	197862	4154.63	2020-04-01	2010-04-01				64455006401
FFSU	XX	60977	116	1	2010	4	ATIVAN 2 M		TRUE					2020-10-01	2010-10-01				60977011601
FFSU	XX	8	581	13	2010	3	ATIVAN 2 M		TRUE					2020-07-01	2010-07-01				8058113
FFSU	XX	60977	116	1	2010	2	ATIVAN 2 M		TRUE					2020-04-01	2010-04-01				60977011601
FFSU	XX	60977	116	1	2010	3	ATIVAN 2 M		TRUE					2020-07-01	2010-07-01				60977011601
FFSU	XX	60977	112	2	2010	4	ATIVAN 2 M		TRUE					2020-10-01	2010-10-01				60977011202
FFSU	XX	8	581	2	2010	4	ATIVAN 2 M		TRUE					2020-10-01	2010-10-01				8058102
FFSU	XX	8	581	2	2010	2	ATIVAN 2 M		TRUE					2020-04-01	2010-04-01				8058102
FFSU	XX	8	581	2	2010	3	ATIVAN 2 M		TRUE					2020-07-01	2010-07-01				8058102
MCOU	XX	64455	65	1	2010	4	ATIVAN 2 M		TRUE					2020-10-01	2010-10-01				64455006501
FFSU	XX	8	581	2	2010	1	ATIVAN 2 M	43.75	FALSE	15	10528	10528	0	2020-01-01	2010-01-01				8058102
MCOU	XX	64455	65	1	2010	2	ATIVAN 2 M	900	FALSE	12	3693.7	2166.41	1527.29	2020-04-01	2010-04-01				64455006501
FFSU	XX	60977	112	2	2010	1	ATIVAN 2 M	34	FALSE	34	72.73	65.73	7	2020-01-01	2010-01-01				60977011202
FFSU	XX	60977	112	81	2010	1	ATIVAN 2 M	36	FALSE	28	30677.4	24044.2	6633.19	2020-01-01	2010-01-01				60977011281
FFSU	XX	60977	112	81	2010	4	ATIVAN 2 M	39	FALSE	38	23516.1	23515.5	0.56	2020-10-01	2010-10-01				60977011281
FFSU	XX	60977	112	1	2010	1	ATIVAN 2MG	372.504	FALSE	242	51384.7	48152.3	3232.38	2020-01-01	2010-01-01				60977011201
FFSU	XX	64455	65	1	2010	2	ATIVAN 2MG	45538	FALSE	478	169908	164301	5607.07	2020-04-01	2010-04-01				64455006501
FFSU	XX	64455	65	1	2010	1	ATIVAN 2MG	40096	FALSE	424	152788	148498	4289.84	2020-01-01	2010-01-01				64455006501
FFSU	XX	60977	112	81	2010	3	ATIVAN 2MG	63	FALSE	51	39732.8	39731.7	1.16	2020-07-01	2010-07-01				60977011281
FFSU	XX	64455	65	1	2010	4	ATIVAN 2MG	43052	FALSE	453	168633	163036	5596.38	2020-10-01	2010-10-01				64455006501
FFSU	XX	60977	112	81	2010	2	ATIVAN 2MG	50	FALSE	39	26093.6	26088.7	4.91	2020-04-01	2010-04-01				60977011281
FFSU	XX	64455	65	1	2010	3	ATIVAN 2MG	44066	FALSE	456	167356	161430	5925.54	2020-07-01	2010-07-01				64455006501
FFSU	XX	60977	112	1	2010	2	ATIVAN 2MG	483.506	FALSE	264	30114.8	24334	5780.85	2020-04-01	2010-04-01				60977011201
FFSU	XX	60977	112	1	2010	3	ATIVAN 2MG	439.502	FALSE	305	13374.6	7866.9	5507.69	2020-07-01	2010-07-01				60977011201
FFSU	XX	60977	112	1	2010	4	ATIVAN 2MG	604	FALSE	381	9166.84	9154.22	12.62	2020-10-01	2010-10-01				60977011201
FFSU	XX	10019	106	2	2010	4	ATIVAN 4 M		TRUE					2020-10-01	2010-10-01				10019010602
FFSU	XX	60977	113	81	2010	2	ATIVAN 4MG		TRUE					2020-04-01	2010-04-01				60977011381
FFSU	XX	60977	113	81	2010	1	ATIVAN 4MG		TRUE					2020-01-01	2010-01-01				60977011381
FFSU	XX	60977	113	81	2010	3	ATIVAN 4MG		TRUE					2020-07-01	2010-07-01				60977011381
FFSU	XX	8	581	5	2010	3	ATIVAN TAM		TRUE					2020-07-01	2010-07-01				8058105
FFSU	XX	29336	100	11	2010	2	ATOPICLAIR	21700	FALSE	207	23213.5	22665	548.46	2020-04-01	2010-04-01				29336010011
FFSU	XX	13453	100	11	2010	2	ATOPICLAIR	1600	FALSE	16	1635.88	1548.62	87.26	2020-04-01	2010-04-01				13453010011
FFSU	XX	13453	100	11	2010	3	ATOPICLAIR		TRUE					2020-07-01	2010-07-01				13453010011
MCOU	XX	13453	100	11	2010	2	ATOPICLAIR		TRUE					2020-04-01	2010-04-01				13453010011
MCOU	XX	29336	100	11	2010	4	ATOPICLAIR		TRUE					2020-10-01	2010-10-01				29336010011
MCOU	XX	29336	100	11	2010	1	ATOPICLAIR		TRUE					2020-01-01	2010-01-01				29336010011
FFSU	XX	13453	100	11	2010	4	ATOPICLAIR		TRUE					2020-10-01	2010-10-01				13453010011
FFSU	XX	29336	100	11	2010	3	ATOPICLAIR	8200	FALSE	81	8594.95	8473.66	121.29	2020-07-01	2010-07-01				29336010011
MCOU	XX	29336	100	11	2010	2	ATOPICLAIR	4530	FALSE	51	5165.86	5165.86	0	2020-04-01	2010-04-01				29336010011
FFSU	XX	13453	100	11	2010	1	ATOPICLAIR	2200	FALSE	21	2138.12	2135.12	3	2020-01-01	2010-01-01				13453010011
FFSU	XX	29336	100	11	2010	4	ATOPICLAIR	10200	FALSE	98	10620.9	10410.5	210.4	2020-10-01	2010-10-01				29336010011
FFSU	XX	29336	100	11	2010	1	ATOPICLAIR	32000	FALSE	302	33160.3	31964.7	1195.6	2020-01-01	2010-01-01				29336010011
MCOU	XX	29336	100	11	2010	3	ATOPICLAIR	2520	FALSE	27	2695.69	2695.69	0	2020-07-01	2010-07-01				29336010011
MCOU	XX	11701	22	14	2010	3	ATRAC-TAIN		TRUE					2020-07-01	2010-07-01				11701002214
FFSU	XX	11701	24	4	2010	4	ATRAC-TAIN		TRUE					2020-10-01	2010-10-01				11701002404
FFSU	XX	11701	24	5	2010	4	ATRAC-TAIN		TRUE					2020-10-01	2010-10-01				11701002405
FFSU	XX	11701	22	14	2010	4	ATRAC-TAIN		TRUE					2020-10-01	2010-10-01				11701002214
MCOU	XX	11701	22	23	2010	2	ATRAC-TAIN		TRUE					2020-04-01	2010-04-01				11701002223
MCOU	XX	11701	22	14	2010	4	ATRAC-TAIN		TRUE					2020-10-01	2010-10-01				11701002214
MCOU	XX	11701	22	14	2010	2	ATRAC-TAIN		TRUE					2020-04-01	2010-04-01				11701002214
FFSU	XX	11701	24	5	2010	3	ATRAC-TAIN		TRUE					2020-07-01	2010-07-01				11701002405
FFSU	XX	11701	24	5	2010	2	ATRAC-TAIN		TRUE					2020-04-01	2010-04-01				11701002405
MCOU	XX	11701	22	23	2010	4	ATRAC-TAIN		TRUE					2020-10-01	2010-10-01				11701002223
MCOU	XX	11701	22	23	2010	3	ATRAC-TAIN		TRUE					2020-07-01	2010-07-01				11701002223
FFSU	XX	11701	24	4	2010	2	ATRAC-TAIN		TRUE					2020-04-01	2010-04-01				11701002404
MCOU	XX	11701	24	5	2010	4	ATRAC-TAIN		TRUE					2020-10-01	2010-10-01				11701002405
MCOU	XX	11701	24	4	2010	2	ATRAC-TAIN		TRUE					2020-04-01	2010-04-01				11701002404
FFSU	XX	11701	24	4	2010	3	ATRAC-TAIN		TRUE					2020-07-01	2010-07-01				11701002404
FFSU	XX	11701	22	23	2010	2	ATRAC-TAIN	7096	FALSE	115	1217.39	1211.39	6	2020-04-01	2010-04-01				11701002223
FFSU	XX	11701	22	23	2010	4	ATRAC-TAIN	855	FALSE	13	137.71	133.71	4	2020-10-01	2010-10-01				11701002223
FFSU	XX	11701	22	14	2010	1	ATRAC-TAIN	13121	FALSE	93	1283.51	1283.51	0	2020-01-01	2010-01-01				11701002214
FFSU	XX	11701	22	23	2010	1	ATRAC-TAIN	7581.05	FALSE	121	1323.75	1317.75	6	2020-01-01	2010-01-01				11701002223
FFSU	XX	11701	22	23	2010	3	ATRAC-TAIN	7353	FALSE	122	1266.63	1266.63	0	2020-07-01	2010-07-01				11701002223
FFSU	XX	11701	22	14	2010	2	ATRAC-TAIN	9940	FALSE	69	971.01	971.01	0	2020-04-01	2010-04-01				11701002214
FFSU	XX	11701	24	4	2010	1	ATRAC-TAIN	2478	FALSE	21	199.97	199.97	0	2020-01-01	2010-01-01				11701002404
FFSU	XX	11701	22	14	2010	3	ATRAC-TAIN	10963	FALSE	78	1096.21	1096.21	0	2020-07-01	2010-07-01				11701002214
FFSU	XX	61703	313	32	2010	2	ATRACURIUM		TRUE					2020-04-01	2010-04-01				61703031332
FFSU	XX	61703	313	32	2010	1	ATRACURIUM		TRUE					2020-01-01	2010-01-01				61703031332
MCOU	XX	55390	103	10	2010	2	ATRACURIUM		TRUE					2020-04-01	2010-04-01				55390010310
MCOU	XX	55390	103	10	2010	4	ATRACURIUM		TRUE					2020-10-01	2010-10-01				55390010310
FFSU	XX	55390	180	5	2010	2	ATRACURIUM		TRUE					2020-04-01	2010-04-01				55390018005
FFSU	XX	10019	1	10	2010	1	ATRACURIUM		TRUE					2020-01-01	2010-01-01				10019000110
FFSU	XX	10019	2	5	2010	1	ATRACURIUM		TRUE					2020-01-01	2010-01-01				10019000205
FFSU	XX	61703	312	53	2010	2	ATRACURIUM		TRUE					2020-04-01	2010-04-01				61703031253
FFSU	XX	55390	103	10	2010	2	ATRACURIUM	198	FALSE	28	721.62	721.62	0	2020-04-01	2010-04-01				55390010310
FFSU	XX	55390	103	10	2010	4	ATRACURIUM	104	FALSE	20	255.09	255.05	0.04	2020-10-01	2010-10-01				55390010310
FFSU	XX	55390	179	10	2010	3	ATRACURIUM	86	FALSE	11	526.67	526.67	0	2020-07-01	2010-07-01				55390017910
FFSU	XX	55390	102	5	2010	2	ATRACURIUM	107	FALSE	25	1100.81	1100.81	0	2020-04-01	2010-04-01				55390010205
FFSU	XX	55390	179	10	2010	1	ATRACURIUM	95	FALSE	26	1784.09	1784.09	0	2020-01-01	2010-01-01				55390017910
FFSU	XX	55390	102	5	2010	3	ATRACURIUM	346	FALSE	35	1064.22	1064.22	0	2020-07-01	2010-07-01				55390010205
FFSU	XX	55390	103	10	2010	1	ATRACURIUM	520	FALSE	59	3051.86	3017.57	34.29	2020-01-01	2010-01-01				55390010310
FFSU	XX	55390	179	10	2010	2	ATRACURIUM	53	FALSE	12	1244.83	1244.83	0	2020-04-01	2010-04-01				55390017910
FFSU	XX	55390	103	10	2010	3	ATRACURIUM	169	FALSE	17	383.98	383.98	0	2020-07-01	2010-07-01				55390010310
FFSU	XX	55390	179	10	2010	4	ATRACURIUM	112	FALSE	14	621	621	0	2020-10-01	2010-10-01				55390017910
FFSU	XX	55390	102	5	2010	4	ATRACURIUM	805.01	FALSE	58	3105.22	3105.22	0	2020-10-01	2010-10-01				55390010205
FFSU	XX	55390	102	5	2010	1	ATRACURIUM	32	FALSE	13	292.72	292.72	0	2020-01-01	2010-01-01				55390010205
MCOU	XX	13548	70	45	2010	1	ATRALIN		TRUE					2020-01-01	2010-01-01				13548007045
MCOU	XX	13548	70	45	2010	4	ATRALIN 0.	3735	FALSE	83	14444.7	13708.4	736.3	2020-10-01	2010-10-01				13548007045
MCOU	XX	13548	70	45	2010	2	ATRALIN 0.	3690	FALSE	82	14493.1	13286.1	1207.06	2020-04-01	2010-04-01				13548007045
FFSU	XX	13548	70	45	2010	4	ATRALIN 0.	9315	FALSE	206	38373.6	30748.8	7624.76	2020-10-01	2010-10-01				13548007045
FFSU	XX	13548	70	45	2010	3	ATRALIN 0.	10210	FALSE	225	40279.4	35341.1	4938.31	2020-07-01	2010-07-01				13548007045
FFSU	XX	13548	70	45	2010	2	ATRALIN 0.	8775	FALSE	195	35056.3	30546.3	4509.98	2020-04-01	2010-04-01				13548007045
MCOU	XX	13548	70	45	2010	3	ATRALIN 0.	4365	FALSE	97	16132	14431.6	1700.35	2020-07-01	2010-07-01				13548007045
FFSU	XX	13548	70	45	2010	1	ATRALIN 0.	8280	FALSE	183	30371.5	26872.9	3498.63	2020-01-01	2010-01-01				13548007045
MCOU	XX	15584	101	1	2010	1	ATRIPLA	4925	FALSE	166	265961	265914	47	2020-01-01	2010-01-01				15584010101
FFSU	XX	15584	101	1	2010	3	ATRIPLA TA	1639379	FALSE	54515	8.44686e+07	8.41827e+07	285862	2020-07-01	2010-07-01				15584010101
MCOU	XX	15584	101	1	2010	4	ATRIPLA TA	177289	FALSE	6029	1.09359e+07	1.07616e+07	174340	2020-10-01	2010-10-01				15584010101
FFSU	XX	15584	101	1	2010	1	ATRIPLA TA	1420456	FALSE	47374	7.01556e+07	6.99155e+07	240061	2020-01-01	2010-01-01				15584010101
FFSU	XX	15584	101	1	2010	2	ATRIPLA TA	1572552	FALSE	52314	8.11113e+07	8.05104e+07	600928	2020-04-01	2010-04-01				15584010101
MCOU	XX	15584	101	1	2010	2	ATRIPLA TA	171584	FALSE	5806	9.23312e+06	9.07852e+06	154596	2020-04-01	2010-04-01				15584010101
FFSU	XX	15584	101	1	2010	4	ATRIPLA TA	1.7112e+06	FALSE	56888	8.81593e+07	8.78062e+07	353158	2020-10-01	2010-10-01				15584010101
MCOU	XX	15584	101	1	2010	3	ATRIPLA TA	224132	FALSE	7583	12009403	1.19773e+07	32127.8	2020-07-01	2010-07-01				15584010101
FFSU	XX	51552	156	2	2010	1	ATROPINE		TRUE					2020-01-01	2010-01-01				51552015602
FFSU	XX	63323	234	1	2010	1	ATROPINE 0	113.754	FALSE	51	26558.8	26548.6	10.23	2020-01-01	2010-01-01				63323023401
FFSU	XX	63323	234	1	2010	4	ATROPINE 0	1487.95	FALSE	52	1977.93	1976.77	1.16	2020-10-01	2010-10-01				63323023401
FFSU	XX	63323	234	1	2010	3	ATROPINE 0	2213.4	FALSE	38	66.96	65.32	1.64	2020-07-01	2010-07-01				63323023401
FFSU	XX	63323	234	1	2010	2	ATROPINE 0	197.879	FALSE	39	465.25	461.89	3.36	2020-04-01	2010-04-01				63323023401
FFSU	XX	409	4911	34	2010	2	ATROPINE 0	4814.45	FALSE	273	7426.25	7351.32	74.93	2020-04-01	2010-04-01				409491134
FFSU	XX	409	9629	5	2010	2	ATROPINE 0		TRUE					2020-04-01	2010-04-01				409962905
FFSU	XX	517	401	25	2010	3	ATROPINE 0	8364.53	FALSE	1664	67693.9	67410	283.9	2020-07-01	2010-07-01				517040125
FFSU	XX	74	4911	18	2010	3	ATROPINE 0		TRUE					2020-07-01	2010-07-01				74491118
FFSU	XX	409	9630	5	2010	2	ATROPINE 0		TRUE					2020-04-01	2010-04-01				409963005
MCOU	XX	517	401	25	2010	4	ATROPINE 0	51.35	FALSE	44	148.92	145.85	3.07	2020-10-01	2010-10-01				517040125
FFSU	XX	74	4911	1	2010	2	ATROPINE 0		TRUE					2020-04-01	2010-04-01				74491101
FFSU	XX	74	4911	34	2010	2	ATROPINE 0		TRUE					2020-04-01	2010-04-01				74491134
FFSU	XX	74	4911	34	2010	3	ATROPINE 0		TRUE					2020-07-01	2010-07-01				74491134
FFSU	XX	409	9630	5	2010	3	ATROPINE 0		TRUE					2020-07-01	2010-07-01				409963005
FFSU	XX	63323	234	20	2010	4	ATROPINE 0		TRUE					2020-10-01	2010-10-01				63323023420
FFSU	XX	548	1039	0	2010	3	ATROPINE 0		TRUE					2020-07-01	2010-07-01				548103900
FFSU	XX	10019	250	39	2010	3	ATROPINE 0		TRUE					2020-07-01	2010-07-01				10019025039
FFSU	XX	10019	250	37	2010	1	ATROPINE 0		TRUE					2020-01-01	2010-01-01				10019025037
FFSU	XX	74	4911	34	2010	1	ATROPINE 0		TRUE					2020-01-01	2010-01-01				74491134
MCOU	XX	409	1630	10	2010	4	ATROPINE 0		TRUE					2020-10-01	2010-10-01				409163010
FFSU	XX	409	9630	5	2010	1	ATROPINE 0		TRUE					2020-01-01	2010-01-01				409963005
FFSU	XX	74	4911	18	2010	1	ATROPINE 0		TRUE					2020-01-01	2010-01-01				74491118
FFSU	XX	63739	458	21	2010	4	ATROPINE 0		TRUE					2020-10-01	2010-10-01				63739045821
FFSU	XX	409	9630	5	2010	4	ATROPINE 0		TRUE					2020-10-01	2010-10-01				409963005
FFSU	XX	74	4911	34	2010	4	ATROPINE 0		TRUE					2020-10-01	2010-10-01				74491134
FFSU	XX	10019	250	39	2010	4	ATROPINE 0		TRUE					2020-10-01	2010-10-01				10019025039
FFSU	XX	548	1039	0	2010	4	ATROPINE 0		TRUE					2020-10-01	2010-10-01				548103900
FFSU	XX	10019	250	39	2010	1	ATROPINE 0		TRUE					2020-01-01	2010-01-01				10019025039
FFSU	XX	548	2039	0	2010	1	ATROPINE 0		TRUE					2020-01-01	2010-01-01				548203900
FFSU	XX	63323	234	20	2010	2	ATROPINE 0	53.95	FALSE	13	33.05	30.97	2.08	2020-04-01	2010-04-01				63323023420
FFSU	XX	10019	250	12	2010	3	ATROPINE 0	714.005	FALSE	244	11913.6	11907.8	5.9	2020-07-01	2010-07-01				10019025012
FFSU	XX	517	805	25	2010	4	ATROPINE 0	403.119	FALSE	87	634.66	634.66	0	2020-10-01	2010-10-01				517080525
FFSU	XX	10019	250	12	2010	2	ATROPINE 0	832.505	FALSE	176	4440.62	4438.62	2	2020-04-01	2010-04-01				10019025012
FFSU	XX	548	1039	0	2010	1	ATROPINE 0	46	FALSE	11	16.07	15.66	0.41	2020-01-01	2010-01-01				548103900
FFSU	XX	548	3339	0	2010	1	ATROPINE 0	1152.36	FALSE	120	2026.74	2018.44	8.3	2020-01-01	2010-01-01				548333900
FFSU	XX	517	805	25	2010	1	ATROPINE 0	164.725	FALSE	60	534.19	534.19	0	2020-01-01	2010-01-01				517080525
FFSU	XX	63323	234	20	2010	1	ATROPINE 0	181.551	FALSE	18	48.65	46.65	2	2020-01-01	2010-01-01				63323023420
FFSU	XX	409	4911	34	2010	1	ATROPINE 0	2835.33	FALSE	221	4964.79	4927.53	37.26	2020-01-01	2010-01-01				409491134
FFSU	XX	548	3339	0	2010	2	ATROPINE 0	1193.2	FALSE	79	9668.28	1601.67	8066.61	2020-04-01	2010-04-01				548333900
FFSU	XX	517	805	25	2010	2	ATROPINE 0	93.611	FALSE	123	746.83	746.66	0.17	2020-04-01	2010-04-01				517080525
FFSU	XX	548	1039	0	2010	2	ATROPINE 0	140	FALSE	13	108.69	108.69	0	2020-04-01	2010-04-01				548103900
FFSU	XX	409	4910	34	2010	2	ATROPINE 0	300.2	FALSE	23	5874.91	5869.34	5.57	2020-04-01	2010-04-01				409491034
FFSU	XX	548	3339	0	2010	3	ATROPINE 0	11014.1	FALSE	69	2280.46	698.18	1582.28	2020-07-01	2010-07-01				548333900
FFSU	XX	409	1630	10	2010	2	ATROPINE 0	5812.25	FALSE	120	3472.19	3472.13	0.06	2020-04-01	2010-04-01				409163010
FFSU	XX	63323	234	20	2010	3	ATROPINE 0	22.935	FALSE	34	76.24	69.53	6.71	2020-07-01	2010-07-01				63323023420
FFSU	XX	10019	250	37	2010	3	ATROPINE 0	110.525	FALSE	27	41.78	41.78	0	2020-07-01	2010-07-01				10019025037
FFSU	XX	409	1630	10	2010	1	ATROPINE 0	5476.82	FALSE	102	6709.56	6709.56	0	2020-01-01	2010-01-01				409163010
FFSU	XX	409	4910	34	2010	1	ATROPINE 0	1390.23	FALSE	34	227.69	218.49	9.2	2020-01-01	2010-01-01				409491034
FFSU	XX	409	4910	34	2010	4	ATROPINE 0	759.7	FALSE	51	237.39	233.18	4.21	2020-10-01	2010-10-01				409491034
FFSU	XX	409	4910	34	2010	3	ATROPINE 0	1298.88	FALSE	47	481.3	479.94	1.36	2020-07-01	2010-07-01				409491034
FFSU	XX	548	3339	0	2010	4	ATROPINE 0	1035.8	FALSE	63	1751.74	1242.32	509.42	2020-10-01	2010-10-01				548333900
FFSU	XX	517	805	25	2010	3	ATROPINE 0	27.237	FALSE	82	466.17	463.17	3	2020-07-01	2010-07-01				517080525
FFSU	XX	10019	250	12	2010	4	ATROPINE 0	3210.55	FALSE	609	1248.37	1245.37	3	2020-10-01	2010-10-01				10019025012
FFSU	XX	10019	250	20	2010	3	ATROPINE 0	3603.7	FALSE	29	7959.62	7959.62	0	2020-07-01	2010-07-01				10019025020
FFSU	XX	10019	250	12	2010	1	ATROPINE 0	2031.1	FALSE	259	11220.3	11182.8	37.5	2020-01-01	2010-01-01				10019025012
FFSU	XX	409	1630	10	2010	3	ATROPINE 0	5420.5	FALSE	160	3230.82	3230.76	0.06	2020-07-01	2010-07-01				409163010
FFSU	XX	10019	250	20	2010	1	ATROPINE 0	1643.55	FALSE	69	5227.73	3318.51	1909.22	2020-01-01	2010-01-01				10019025020
FFSU	XX	409	1630	10	2010	4	ATROPINE 0	7618.13	FALSE	133	14618.6	3285.73	11332.9	2020-10-01	2010-10-01				409163010
FFSU	XX	517	401	25	2010	4	ATROPINE 0	9352.39	FALSE	1603	60752.1	60457.5	294.56	2020-10-01	2010-10-01				517040125
FFSU	XX	10019	250	20	2010	2	ATROPINE 0	3033.14	FALSE	31	6066.4	6066.37	0.03	2020-04-01	2010-04-01				10019025020
FFSU	XX	10019	250	20	2010	4	ATROPINE 0	1502.85	FALSE	31	1371.77	1370.47	1.3	2020-10-01	2010-10-01				10019025020
MCOU	XX	517	401	25	2010	2	ATROPINE 0	109	FALSE	35	83.93	83.93	0	2020-04-01	2010-04-01				517040125
FFSU	XX	517	401	25	2010	1	ATROPINE 0	3451.24	FALSE	1063	18322.9	18209.8	113.09	2020-01-01	2010-01-01				517040125
FFSU	XX	517	401	25	2010	2	ATROPINE 0	6361.34	FALSE	1661	19356.2	19163.5	192.65	2020-04-01	2010-04-01				517040125
MCOU	XX	409	4911	34	2010	4	ATROPINE 0	315.04	FALSE	13	10.83	10.83	0	2020-10-01	2010-10-01				409491134
MCOU	XX	517	401	25	2010	3	ATROPINE 0	37.175	FALSE	14	40.25	40.25	0	2020-07-01	2010-07-01				517040125
FFSU	XX	24208	750	6	2010	3	ATROPINE 1	34407.5	FALSE	2285	56419.4	54821.7	1597.69	2020-07-01	2010-07-01				24208075006
MCOU	XX	61314	303	1	2010	3	ATROPINE 1	828	FALSE	151	2441.65	2420.26	21.39	2020-07-01	2010-07-01				61314030301
FFSU	XX	168	172	15	2010	4	ATROPINE 1		TRUE					2020-10-01	2010-10-01				168017215
FFSU	XX	24208	750	60	2010	1	ATROPINE 1	19973	FALSE	3801	32876.6	32232.2	644.38	2020-01-01	2010-01-01				24208075060
FFSU	XX	168	172	15	2010	1	ATROPINE 1		TRUE					2020-01-01	2010-01-01				168017215
FFSU	XX	409	4911	34	2010	4	ATROPINE 1	5380.83	FALSE	229	4934.26	4825.1	109.16	2020-10-01	2010-10-01				409491134
MCOU	XX	168	172	15	2010	3	ATROPINE 1		TRUE					2020-07-01	2010-07-01				168017215
MCOU	XX	168	65	38	2010	2	ATROPINE 1		TRUE					2020-04-01	2010-04-01				168006538
MCOU	XX	517	101	25	2010	4	ATROPINE 1		TRUE					2020-10-01	2010-10-01				517010125
MCOU	XX	10019	251	12	2010	3	ATROPINE 1		TRUE					2020-07-01	2010-07-01				10019025112
MCOU	XX	517	101	25	2010	3	ATROPINE 1		TRUE					2020-07-01	2010-07-01				517010125
MCOU	XX	65	702	12	2010	4	ATROPINE 1		TRUE					2020-10-01	2010-10-01				65070212
MCOU	XX	61314	303	2	2010	1	ATROPINE 1		TRUE					2020-01-01	2010-01-01				61314030302
FFSU	XX	168	172	15	2010	3	ATROPINE 1		TRUE					2020-07-01	2010-07-01				168017215
MCOU	XX	517	1010	25	2010	3	ATROPINE 1		TRUE					2020-07-01	2010-07-01				517101025
MCOU	XX	168	172	15	2010	2	ATROPINE 1		TRUE					2020-04-01	2010-04-01				168017215
FFSU	XX	24208	750	6	2010	2	ATROPINE 1	33721	FALSE	2243	49833.9	48727.3	1106.6	2020-04-01	2010-04-01				24208075006
MCOU	XX	24208	750	60	2010	2	ATROPINE 1	5630	FALSE	1057	11414.7	11176.2	238.5	2020-04-01	2010-04-01				24208075060
MCOU	XX	24208	825	55	2010	2	ATROPINE 1	256.5	FALSE	69	698.56	698.56	0	2020-04-01	2010-04-01				24208082555
MCOU	XX	24208	825	55	2010	4	ATROPINE 1	358	FALSE	100	1069.33	1068.33	1	2020-10-01	2010-10-01				24208082555
FFSU	XX	61314	303	1	2010	1	ATROPINE 1	3733	FALSE	722	7666.86	7569.6	97.26	2020-01-01	2010-01-01				61314030301
FFSU	XX	63323	246	1	2010	1	ATROPINE 1	472.7	FALSE	38	986.13	641.18	344.95	2020-01-01	2010-01-01				63323024601
FFSU	XX	63323	246	1	2010	2	ATROPINE 1	1081.31	FALSE	110	411.96	397.48	14.48	2020-04-01	2010-04-01				63323024601
FFSU	XX	24208	825	55	2010	1	ATROPINE 1	1299	FALSE	330	4927.04	4839.08	87.96	2020-01-01	2010-01-01				24208082555
MCOU	XX	65	702	12	2010	3	ATROPINE 1	26	FALSE	12	72.51	72.51	0	2020-07-01	2010-07-01				65070212
FFSU	XX	10019	251	12	2010	1	ATROPINE 1	41.83	FALSE	63	1372.51	1370.51	2	2020-01-01	2010-01-01				10019025112
MCOU	XX	61314	303	2	2010	3	ATROPINE 1	1965	FALSE	135	3368.87	3365.87	3	2020-07-01	2010-07-01				61314030302
FFSU	XX	168	65	38	2010	2	ATROPINE 1	181	FALSE	52	319.9	319.9	0	2020-04-01	2010-04-01				168006538
MCOU	XX	65	702	12	2010	2	ATROPINE 1	89	FALSE	14	135.08	135.08	0	2020-04-01	2010-04-01				65070212
FFSU	XX	10019	251	39	2010	2	ATROPINE 1	28.22	FALSE	25	86.98	67.38	19.6	2020-04-01	2010-04-01				10019025139
FFSU	XX	168	65	38	2010	3	ATROPINE 1	94.5	FALSE	27	157.63	157.63	0	2020-07-01	2010-07-01				168006538
FFSU	XX	24208	825	55	2010	4	ATROPINE 1	1654.5	FALSE	438	7624.92	7541.07	83.85	2020-10-01	2010-10-01				24208082555
FFSU	XX	65	702	12	2010	3	ATROPINE 1	98	FALSE	79	957.3	957.3	0	2020-07-01	2010-07-01				65070212
FFSU	XX	168	65	38	2010	4	ATROPINE 1	66.5	FALSE	19	125.54	125.54	0	2020-10-01	2010-10-01				168006538
FFSU	XX	517	101	25	2010	2	ATROPINE 1	780.05	FALSE	66	282.97	282.97	0	2020-04-01	2010-04-01				517010125
FFSU	XX	61314	303	1	2010	3	ATROPINE 1	5484.5	FALSE	1036	19730.9	19551.5	179.43	2020-07-01	2010-07-01				61314030301
FFSU	XX	168	65	38	2010	1	ATROPINE 1	126	FALSE	36	228.1	225.1	3	2020-01-01	2010-01-01				168006538
FFSU	XX	517	101	25	2010	4	ATROPINE 1	325.25	FALSE	46	137.63	124.56	13.07	2020-10-01	2010-10-01				517010125
FFSU	XX	517	101	25	2010	3	ATROPINE 1	114.06	FALSE	60	210.37	208.31	2.06	2020-07-01	2010-07-01				517010125
FFSU	XX	63323	246	1	2010	3	ATROPINE 1	4539.62	FALSE	159	183.86	169.3	14.56	2020-07-01	2010-07-01				63323024601
FFSU	XX	517	101	25	2010	1	ATROPINE 1	204.7	FALSE	28	92.24	88.96	3.28	2020-01-01	2010-01-01				517010125
FFSU	XX	10019	251	39	2010	4	ATROPINE 1	146.14	FALSE	44	268.52	227.46	41.06	2020-10-01	2010-10-01				10019025139
FFSU	XX	10019	251	12	2010	3	ATROPINE 1	797.42	FALSE	99	5418.82	5391.82	27	2020-07-01	2010-07-01				10019025112
FFSU	XX	10019	251	39	2010	3	ATROPINE 1	2.22	FALSE	19	50.64	49.08	1.56	2020-07-01	2010-07-01				10019025139
MCOU	XX	61314	303	1	2010	2	ATROPINE 1	610	FALSE	112	1993.06	1989.06	4	2020-04-01	2010-04-01				61314030301
FFSU	XX	10019	251	12	2010	2	ATROPINE 1	292.51	FALSE	65	504.95	504.91	0.04	2020-04-01	2010-04-01				10019025112
FFSU	XX	10019	251	12	2010	4	ATROPINE 1	625.47	FALSE	97	5288.9	3680.65	1608.25	2020-10-01	2010-10-01				10019025112
FFSU	XX	63323	246	1	2010	4	ATROPINE 1	12566.4	FALSE	320	244.21	244.21	0	2020-10-01	2010-10-01				63323024601
FFSU	XX	10019	251	39	2010	1	ATROPINE 1	24.8	FALSE	21	75.86	43	32.86	2020-01-01	2010-01-01				10019025139
MCOU	XX	24208	825	55	2010	3	ATROPINE 1	340.5	FALSE	97	1068.24	1068.24	0	2020-07-01	2010-07-01				24208082555
FFSU	XX	517	1010	25	2010	2	ATROPINE 1	3664.32	FALSE	754	47784.2	42077.4	5706.72	2020-04-01	2010-04-01				517101025
FFSU	XX	24208	750	6	2010	1	ATROPINE 1	32780	FALSE	2156	29051.9	28676.7	375.2	2020-01-01	2010-01-01				24208075006
FFSU	XX	24208	750	60	2010	4	ATROPINE 1	22902	FALSE	4374	60276.2	58818.2	1457.96	2020-10-01	2010-10-01				24208075060
FFSU	XX	61314	303	1	2010	4	ATROPINE 1	5500	FALSE	1045	20428.7	20173.4	255.34	2020-10-01	2010-10-01				61314030301
FFSU	XX	65	702	12	2010	2	ATROPINE 1	128	FALSE	97	21024.5	21021.5	3	2020-04-01	2010-04-01				65070212
FFSU	XX	517	1010	25	2010	3	ATROPINE 1	3869.83	FALSE	642	18611.4	17929	682.4	2020-07-01	2010-07-01				517101025
MCOU	XX	61314	303	2	2010	2	ATROPINE 1	2015	FALSE	135	2849.52	2824.23	25.29	2020-04-01	2010-04-01				61314030302
MCOU	XX	24208	750	60	2010	1	ATROPINE 1	330	FALSE	61	600.24	598.24	2	2020-01-01	2010-01-01				24208075060
MCOU	XX	517	1010	25	2010	2	ATROPINE 1	6.36	FALSE	17	21.2	21.2	0	2020-04-01	2010-04-01				517101025
FFSU	XX	24208	825	55	2010	3	ATROPINE 1	1808.5	FALSE	479	8010.07	7945.13	64.94	2020-07-01	2010-07-01				24208082555
FFSU	XX	61314	303	2	2010	2	ATROPINE 1	16305	FALSE	1083	25808.3	25417.5	390.85	2020-04-01	2010-04-01				61314030302
FFSU	XX	65	702	12	2010	4	ATROPINE 1	140	FALSE	88	1033.54	1033.54	0	2020-10-01	2010-10-01				65070212
MCOU	XX	24208	750	60	2010	4	ATROPINE 1	6101	FALSE	1159	16123.1	16058.4	64.73	2020-10-01	2010-10-01				24208075060
FFSU	XX	24208	750	6	2010	4	ATROPINE 1	34398	FALSE	2289	58564	56811.4	1752.65	2020-10-01	2010-10-01				24208075006
MCOU	XX	24208	750	6	2010	2	ATROPINE 1	8375	FALSE	561	9900.97	9841.63	59.34	2020-04-01	2010-04-01				24208075006
FFSU	XX	65	702	12	2010	1	ATROPINE 1	109	FALSE	47	5724.79	5722.79	2	2020-01-01	2010-01-01				65070212
FFSU	XX	517	1010	25	2010	4	ATROPINE 1	4365.99	FALSE	723	19632	15163.8	4468.17	2020-10-01	2010-10-01				517101025
MCOU	XX	24208	750	6	2010	3	ATROPINE 1	10045	FALSE	674	26909.1	26811.8	97.3	2020-07-01	2010-07-01				24208075006
MCOU	XX	24208	750	60	2010	3	ATROPINE 1	7283.5	FALSE	1350	14252.7	14151	101.77	2020-07-01	2010-07-01				24208075060
FFSU	XX	409	4911	34	2010	3	ATROPINE 1	4611.32	FALSE	246	4049.92	3712.15	337.77	2020-07-01	2010-07-01				409491134
MCOU	XX	24208	750	6	2010	1	ATROPINE 1	555	FALSE	39	491.73	478.74	12.99	2020-01-01	2010-01-01				24208075006
MCOU	XX	61314	303	2	2010	4	ATROPINE 1	1715	FALSE	119	2462.33	2454.33	8	2020-10-01	2010-10-01				61314030302
FFSU	XX	61314	303	2	2010	1	ATROPINE 1	14300	FALSE	952	13328.3	13056.5	271.76	2020-01-01	2010-01-01				61314030302
MCOU	XX	61314	303	1	2010	4	ATROPINE 1	750	FALSE	142	2241.47	2237.47	4	2020-10-01	2010-10-01				61314030301
FFSU	XX	517	1010	25	2010	1	ATROPINE 1	10121.6	FALSE	688	44080.3	31175.4	12904.9	2020-01-01	2010-01-01				517101025
FFSU	XX	24208	750	60	2010	3	ATROPINE 1	22747.5	FALSE	4335	56412.2	55204.1	1208.04	2020-07-01	2010-07-01				24208075060
FFSU	XX	61314	303	1	2010	2	ATROPINE 1	4910	FALSE	919	16199.9	16014	185.84	2020-04-01	2010-04-01				61314030301
FFSU	XX	24208	750	60	2010	2	ATROPINE 1	21705	FALSE	4120	49829	48869.3	959.76	2020-04-01	2010-04-01				24208075060
FFSU	XX	61314	303	2	2010	4	ATROPINE 1	17105	FALSE	1126	32227.2	31188.7	1038.51	2020-10-01	2010-10-01				61314030302
FFSU	XX	61314	303	2	2010	3	ATROPINE 1	16382	FALSE	1083	29062.2	28552.8	509.38	2020-07-01	2010-07-01				61314030302
MCOU	XX	24208	750	6	2010	4	ATROPINE 1	9449	FALSE	634	15867.8	15802.6	65.17	2020-10-01	2010-10-01				24208075006
FFSU	XX	24208	825	55	2010	2	ATROPINE 1	1444	FALSE	379	5939.1	5877.11	61.99	2020-04-01	2010-04-01				24208082555
MCOU	XX	17478	214	20	2010	4	ATROPINE C		TRUE					2020-10-01	2010-10-01				17478021420
FFSU	XX	17478	214	20	2010	2	ATROPINE C	56	FALSE	22	158.31	158.31	0	2020-04-01	2010-04-01				17478021420
MCOU	XX	17478	214	20	2010	2	ATROPINE C	42	FALSE	11	79.14	76.42	2.72	2020-04-01	2010-04-01				17478021420
FFSU	XX	17478	214	20	2010	3	ATROPINE C	142	FALSE	37	423.88	399.5	24.38	2020-07-01	2010-07-01				17478021420
MCOU	XX	17478	214	20	2010	3	ATROPINE C	32	FALSE	15	93.93	93.93	0	2020-07-01	2010-07-01				17478021420
FFSU	XX	17478	214	20	2010	1	ATROPINE C	87	FALSE	22	2805.47	2796.96	8.51	2020-01-01	2010-01-01				17478021420
FFSU	XX	17478	214	20	2010	4	ATROPINE C	123	FALSE	43	474.42	456.77	17.65	2020-10-01	2010-10-01				17478021420
MCOU	XX	409	4911	34	2010	3	ATROPINE S		TRUE					2020-07-01	2010-07-01				409491134
FFSU	XX	548	2039	0	2010	2	ATROPINE S		TRUE					2020-04-01	2010-04-01				548203900
MCOU	XX	517	101	25	2010	2	ATROPINE S		TRUE					2020-04-01	2010-04-01				517010125
FFSU	XX	74	4910	23	2010	4	ATROPINE S		TRUE					2020-10-01	2010-10-01				74491023
MCOU	XX	409	4910	34	2010	4	ATROPINE S		TRUE					2020-10-01	2010-10-01				409491034
MCOU	XX	548	3339	0	2010	3	ATROPINE S		TRUE					2020-07-01	2010-07-01				548333900
FFSU	XX	641	330	25	2010	1	ATROPINE S		TRUE					2020-01-01	2010-01-01				641033025
MCOU	XX	10019	250	39	2010	3	ATROPINE S		TRUE					2020-07-01	2010-07-01				10019025039
MCOU	XX	548	3339	0	2010	4	ATROPINE S		TRUE					2020-10-01	2010-10-01				548333900
FFSU	XX	641	330	25	2010	3	ATROPINE S		TRUE					2020-07-01	2010-07-01				641033025
MCOU	XX	63323	234	20	2010	2	ATROPINE S		TRUE					2020-04-01	2010-04-01				63323023420
FFSU	XX	548	2039	0	2010	3	ATROPINE S		TRUE					2020-07-01	2010-07-01				548203900
FFSU	XX	74	4911	18	2010	4	ATROPINE S		TRUE					2020-10-01	2010-10-01				74491118
MCOU	XX	10019	251	12	2010	4	ATROPINE S		TRUE					2020-10-01	2010-10-01				10019025112
MCOU	XX	10019	250	39	2010	2	ATROPINE S		TRUE					2020-04-01	2010-04-01				10019025039
FFSU	XX	469	246	25	2010	4	ATROPINE S		TRUE					2020-10-01	2010-10-01				469024625
MCOU	XX	63323	234	20	2010	3	ATROPINE S		TRUE					2020-07-01	2010-07-01				63323023420
FFSU	XX	641	330	25	2010	2	ATROPINE S		TRUE					2020-04-01	2010-04-01				641033025
MCOU	XX	10019	250	12	2010	2	ATROPINE S		TRUE					2020-04-01	2010-04-01				10019025012
FFSU	XX	641	320	25	2010	4	ATROPINE S		TRUE					2020-10-01	2010-10-01				641032025
MCOU	XX	409	1630	10	2010	2	ATROPINE S		TRUE					2020-04-01	2010-04-01				409163010
MCOU	XX	409	4911	34	2010	2	ATROPINE S		TRUE					2020-04-01	2010-04-01				409491134
MCOU	XX	168	65	38	2010	3	ATROPINE S		TRUE					2020-07-01	2010-07-01				168006538
FFSU	XX	74	4911	18	2010	2	ATROPINE S		TRUE					2020-04-01	2010-04-01				74491118
MCOU	XX	168	65	38	2010	1	ATROPINE S		TRUE					2020-01-01	2010-01-01				168006538
MCOU	XX	24208	825	55	2010	1	ATROPINE S		TRUE					2020-01-01	2010-01-01				24208082555
FFSU	XX	469	246	25	2010	3	ATROPINE S		TRUE					2020-07-01	2010-07-01				469024625
FFSU	XX	641	320	25	2010	2	ATROPINE S		TRUE					2020-04-01	2010-04-01				641032025
MCOU	XX	61314	303	1	2010	1	ATROPINE S		TRUE					2020-01-01	2010-01-01				61314030301
MCOU	XX	65	702	12	2010	1	ATROPINE S		TRUE					2020-01-01	2010-01-01				65070212
FFSU	XX	63739	458	5	2010	4	ATROPINE S		TRUE					2020-10-01	2010-10-01				63739045805
MCOU	XX	409	1630	10	2010	3	ATROPINE S		TRUE					2020-07-01	2010-07-01				409163010
MCOU	XX	74	4911	23	2010	3	ATROPINE S		TRUE					2020-07-01	2010-07-01				74491123
MCOU	XX	517	1010	25	2010	4	ATROPINE S		TRUE					2020-10-01	2010-10-01				517101025
MCOU	XX	10019	250	39	2010	4	ATROPINE S		TRUE					2020-10-01	2010-10-01				10019025039
FFSU	XX	10019	250	39	2010	2	ATROPINE S		TRUE					2020-04-01	2010-04-01				10019025039
FFSU	XX	10019	250	37	2010	2	ATROPINE S		TRUE					2020-04-01	2010-04-01				10019025037
MCOU	XX	168	65	38	2010	4	ATROPINE S		TRUE					2020-10-01	2010-10-01				168006538
FFSU	XX	548	2039	0	2010	4	ATROPINE S	70.2	FALSE	12	137.08	137.08	0	2020-10-01	2010-10-01				548203900
FFSU	XX	10019	250	37	2010	4	ATROPINE S	10.275	FALSE	11	31.92	31.92	0	2020-10-01	2010-10-01				10019025037
FFSU	XX	597	82	14	2010	1	ATROVENT		TRUE					2020-01-01	2010-01-01				597008214
FFSU	XX	597	86	76	2010	3	ATROVENT 0		TRUE					2020-07-01	2010-07-01				597008676
FFSU	XX	597	86	76	2010	2	ATROVENT 0		TRUE					2020-04-01	2010-04-01				597008676
FFSU	XX	597	80	62	2010	3	ATROVENT 0		TRUE					2020-07-01	2010-07-01				597008062
FFSU	XX	597	86	76	2010	4	ATROVENT 0		TRUE					2020-10-01	2010-10-01				597008676
FFSU	XX	597	80	62	2010	2	ATROVENT 0		TRUE					2020-04-01	2010-04-01				597008062
FFSU	XX	597	80	62	2010	1	ATROVENT 0	246	FALSE	22	2000.85	2000.85	0	2020-01-01	2010-01-01				597008062
FFSU	XX	597	87	17	2010	1	ATROVENT 1	369181	FALSE	26898	3.44285e+06	3.3852e+06	57647.8	2020-01-01	2010-01-01				597008717
FFSU	XX	597	87	17	2010	3	ATROVENT 1	374722	FALSE	27320	3.83214e+06	3.77025e+06	61887.7	2020-07-01	2010-07-01				597008717
FFSU	XX	597	87	17	2010	4	ATROVENT 1	384854	FALSE	27991	4.03064e+06	3.95825e+06	72393.4	2020-10-01	2010-10-01				597008717
FFSU	XX	597	87	17	2010	2	ATROVENT 1	383963	FALSE	27940	3.69281e+06	3.63285e+06	59955.9	2020-04-01	2010-04-01				597008717
MCOU	XX	597	87	17	2010	4	ATROVENT 1	174673	FALSE	13173	1.81403e+06	1.79861e+06	15416.7	2020-10-01	2010-10-01				597008717
MCOU	XX	597	87	17	2010	3	ATROVENT 1	180486	FALSE	13631	1.85269e+06	1.8428e+06	9890.6	2020-07-01	2010-07-01				597008717
MCOU	XX	597	87	17	2010	2	ATROVENT 1	145708	FALSE	10994	1.43589e+06	1.42996e+06	5931.07	2020-04-01	2010-04-01				597008717
MCOU	XX	597	87	17	2010	1	ATROVENT H	9432.69	FALSE	703	88029.5	87888.3	141.22	2020-01-01	2010-01-01				597008717
MCOU	XX	597	86	76	2010	3	ATROVENT(I		TRUE					2020-07-01	2010-07-01				597008676
FFSU	XX	597	81	30	2010	3	ATROVENT(I		TRUE					2020-07-01	2010-07-01				597008130
FFSU	XX	597	81	30	2010	2	ATROVENT(I	450	FALSE	15	1236.57	1189.61	46.96	2020-04-01	2010-04-01				597008130
FFSU	XX	597	81	30	2010	4	ATROVENT(I	360	FALSE	12	1159.01	1048.59	110.42	2020-10-01	2010-10-01				597008130
FFSU	XX	597	86	76	2010	1	ATROVENT(I	360	FALSE	17	1529.6	1517.6	12	2020-01-01	2010-01-01				597008676
FFSU	XX	597	81	30	2010	1	ATROVENT(I	390	FALSE	13	896.29	803.77	92.52	2020-01-01	2010-01-01				597008130
FFSU	XX	168	172	15	2010	2	ATRPOINE O		TRUE					2020-04-01	2010-04-01				168017215
FFSU	XX	6	4589	0	2010	2	ATTENUVAX		TRUE					2020-04-01	2010-04-01				6458900
MCOU	XX	59702	800	16	2010	3	ATUSS DS		TRUE					2020-07-01	2010-07-01				59702080016
MCOU	XX	59702	800	16	2010	4	ATUSS DS	1550	FALSE	13	846.51	846.51	0	2020-10-01	2010-10-01				59702080016
FFSU	XX	59702	800	16	2010	2	ATUSS DS S	664555	FALSE	5090	384455	382511	1943.99	2020-04-01	2010-04-01				59702080016
FFSU	XX	59702	800	16	2010	1	ATUSS DS S	1.33683e+06	FALSE	10332	770852	765623	5228.59	2020-01-01	2010-01-01				59702080016
FFSU	XX	59702	800	16	2010	3	ATUSS DS S	1.62842e+06	FALSE	12288	964230	960112	4118.24	2020-07-01	2010-07-01				59702080016
FFSU	XX	59702	800	16	2010	4	ATUSS DS S	3.20878e+06	FALSE	24288	1.90221e+06	1.89393e+06	8276.88	2020-10-01	2010-10-01				59702080016
MCOU	XX	29	6096	60	2010	2	AUGMENTIN	4212	FALSE	133	14957.9	12889.8	2068.03	2020-04-01	2010-04-01				29609660
FFSU	XX	29	6087	29	2010	1	AUGMENTIN		TRUE					2020-01-01	2010-01-01				29608729
FFSU	XX	29	6094	39	2010	4	AUGMENTIN		TRUE					2020-10-01	2010-10-01				29609439
FFSU	XX	29	6096	48	2010	2	AUGMENTIN	9457	FALSE	361	35183.6	34402.5	781.12	2020-04-01	2010-04-01				29609648
MCOU	XX	29	6094	40	2010	2	AUGMENTIN		TRUE					2020-04-01	2010-04-01				29609440
FFSU	XX	29	6092	51	2010	3	AUGMENTIN		TRUE					2020-07-01	2010-07-01				29609251
FFSU	XX	29	6094	39	2010	1	AUGMENTIN		TRUE					2020-01-01	2010-01-01				29609439
MCOU	XX	29	6075	27	2010	4	AUGMENTIN		TRUE					2020-10-01	2010-10-01				29607527
FFSU	XX	29	6094	25	2010	4	AUGMENTIN		TRUE					2020-10-01	2010-10-01				29609425
FFSU	XX	29	6094	39	2010	2	AUGMENTIN		TRUE					2020-04-01	2010-04-01				29609439
MCOU	XX	29	6075	27	2010	2	AUGMENTIN		TRUE					2020-04-01	2010-04-01				29607527
FFSU	XX	29	6094	25	2010	1	AUGMENTIN		TRUE					2020-01-01	2010-01-01				29609425
FFSU	XX	29	6087	39	2010	1	AUGMENTIN		TRUE					2020-01-01	2010-01-01				29608739
MCOU	XX	29	6094	46	2010	2	AUGMENTIN		TRUE					2020-04-01	2010-04-01				29609446
MCOU	XX	29	6096	48	2010	4	AUGMENTIN		TRUE					2020-10-01	2010-10-01				29609648
FFSU	XX	29	6087	51	2010	1	AUGMENTIN		TRUE					2020-01-01	2010-01-01				29608751
MCOU	XX	29	6094	46	2010	1	AUGMENTIN		TRUE					2020-01-01	2010-01-01				29609446
FFSU	XX	29	6092	29	2010	3	AUGMENTIN		TRUE					2020-07-01	2010-07-01				29609229
FFSU	XX	29	6071	12	2010	2	AUGMENTIN		TRUE					2020-04-01	2010-04-01				29607112
MCOU	XX	29	6080	12	2010	3	AUGMENTIN		TRUE					2020-07-01	2010-07-01				29608012
MCOU	XX	29	6094	46	2010	3	AUGMENTIN		TRUE					2020-07-01	2010-07-01				29609446
MCOU	XX	29	6096	60	2010	4	AUGMENTIN		TRUE					2020-10-01	2010-10-01				29609660
MCOU	XX	29	6092	39	2010	2	AUGMENTIN		TRUE					2020-04-01	2010-04-01				29609239
FFSU	XX	29	6071	12	2010	4	AUGMENTIN		TRUE					2020-10-01	2010-10-01				29607112
MCOU	XX	29	6096	48	2010	2	AUGMENTIN		TRUE					2020-04-01	2010-04-01				29609648
MCOU	XX	29	6090	39	2010	1	AUGMENTIN		TRUE					2020-01-01	2010-01-01				29609039
FFSU	XX	29	6092	29	2010	4	AUGMENTIN		TRUE					2020-10-01	2010-10-01				29609229
FFSU	XX	29	6094	25	2010	3	AUGMENTIN		TRUE					2020-07-01	2010-07-01				29609425
FFSU	XX	29	6074	47	2010	1	AUGMENTIN		TRUE					2020-01-01	2010-01-01				29607447
MCOU	XX	29	6096	48	2010	3	AUGMENTIN		TRUE					2020-07-01	2010-07-01				29609648
FFSU	XX	29	6092	29	2010	2	AUGMENTIN		TRUE					2020-04-01	2010-04-01				29609229
MCOU	XX	29	6096	48	2010	1	AUGMENTIN		TRUE					2020-01-01	2010-01-01				29609648
MCOU	XX	29	6094	40	2010	1	AUGMENTIN		TRUE					2020-01-01	2010-01-01				29609440
MCOU	XX	29	6074	47	2010	2	AUGMENTIN		TRUE					2020-04-01	2010-04-01				29607447
MCOU	XX	29	6075	27	2010	3	AUGMENTIN		TRUE					2020-07-01	2010-07-01				29607527
MCOU	XX	29	6074	47	2010	1	AUGMENTIN		TRUE					2020-01-01	2010-01-01				29607447
FFSU	XX	29	6074	47	2010	2	AUGMENTIN		TRUE					2020-04-01	2010-04-01				29607447
MCOU	XX	29	6074	47	2010	3	AUGMENTIN		TRUE					2020-07-01	2010-07-01				29607447
FFSU	XX	29	6092	51	2010	4	AUGMENTIN		TRUE					2020-10-01	2010-10-01				29609251
FFSU	XX	29	6092	39	2010	3	AUGMENTIN		TRUE					2020-07-01	2010-07-01				29609239
MCOU	XX	29	6090	23	2010	1	AUGMENTIN		TRUE					2020-01-01	2010-01-01				29609023
FFSU	XX	29	6071	12	2010	1	AUGMENTIN		TRUE					2020-01-01	2010-01-01				29607112
FFSU	XX	29	6092	39	2010	4	AUGMENTIN		TRUE					2020-10-01	2010-10-01				29609239
MCOU	XX	29	6086	12	2010	4	AUGMENTIN		TRUE					2020-10-01	2010-10-01				29608612
FFSU	XX	29	6092	29	2010	1	AUGMENTIN		TRUE					2020-01-01	2010-01-01				29609229
MCOU	XX	29	6085	39	2010	1	AUGMENTIN		TRUE					2020-01-01	2010-01-01				29608539
FFSU	XX	29	6096	48	2010	3	AUGMENTIN	6191	FALSE	256	23220.5	23123.1	97.37	2020-07-01	2010-07-01				29609648
FFSU	XX	29	6094	40	2010	3	AUGMENTIN	41175	FALSE	351	26991.4	26554.8	436.58	2020-07-01	2010-07-01				29609440
FFSU	XX	29	6094	46	2010	2	AUGMENTIN	58835	FALSE	440	37315.2	36512	803.16	2020-04-01	2010-04-01				29609446
FFSU	XX	29	6092	51	2010	2	AUGMENTIN	795	FALSE	24	555.22	555.22	0	2020-04-01	2010-04-01				29609251
FFSU	XX	29	6094	25	2010	2	AUGMENTIN	20376	FALSE	105	12630.2	12346.6	283.6	2020-04-01	2010-04-01				29609425
FFSU	XX	29	6092	51	2010	1	AUGMENTIN	1339	FALSE	17	825.02	785.26	39.76	2020-01-01	2010-01-01				29609251
FFSU	XX	29	6096	48	2010	1	AUGMENTIN	14758	FALSE	551	54676.3	53831.2	845.06	2020-01-01	2010-01-01				29609648
FFSU	XX	29	6096	60	2010	3	AUGMENTIN	45370	FALSE	1638	169762	165449	4312.66	2020-07-01	2010-07-01				29609660
FFSU	XX	29	6094	46	2010	4	AUGMENTIN	9853	FALSE	69	6093.45	6090.45	3	2020-10-01	2010-10-01				29609446
MCOU	XX	29	6096	60	2010	3	AUGMENTIN	1022	FALSE	34	3759.27	2783.81	975.46	2020-07-01	2010-07-01				29609660
FFSU	XX	29	6094	40	2010	4	AUGMENTIN	10968	FALSE	96	7268.87	7128.83	140.04	2020-10-01	2010-10-01				29609440
FFSU	XX	29	6094	46	2010	3	AUGMENTIN	24829	FALSE	180	15770.1	15485.4	284.64	2020-07-01	2010-07-01				29609446
FFSU	XX	29	6096	48	2010	4	AUGMENTIN	6007	FALSE	261	22549.3	22313.1	236.17	2020-10-01	2010-10-01				29609648
FFSU	XX	29	6094	40	2010	1	AUGMENTIN	3125	FALSE	28	1317.94	1254.69	63.25	2020-01-01	2010-01-01				29609440
FFSU	XX	29	6096	60	2010	1	AUGMENTIN	142987	FALSE	4954	529683	513013	16669.8	2020-01-01	2010-01-01				29609660
FFSU	XX	29	6096	60	2010	2	AUGMENTIN	89642	FALSE	3147	332626	321650	10976.7	2020-04-01	2010-04-01				29609660
FFSU	XX	29	6096	60	2010	4	AUGMENTIN	46246	FALSE	1656	174406	168504	5902.76	2020-10-01	2010-10-01				29609660
MCOU	XX	29	6085	22	2010	1	AUGMENTIN	5050	FALSE	36	2327.17	2327.17	0	2020-01-01	2010-01-01				29608522
MCOU	XX	29	6090	39	2010	3	AUGMENTIN	2125	FALSE	18	1814.61	1814.61	0	2020-07-01	2010-07-01				29609039
FFSU	XX	29	6094	46	2010	1	AUGMENTIN	217270	FALSE	1591	136698	135628	1070.09	2020-01-01	2010-01-01				29609446
MCOU	XX	29	6096	60	2010	1	AUGMENTIN	450	FALSE	17	1589.73	1589.73	0	2020-01-01	2010-01-01				29609660
FFSU	XX	29	6094	40	2010	2	AUGMENTIN	201845	FALSE	1658	132730	131946	784.37	2020-04-01	2010-04-01				29609440
MCOU	XX	29	6085	39	2010	3	AUGMENTIN(	10725	FALSE	99	4984.23	4978.23	6	2020-07-01	2010-07-01				29608539
MCOU	XX	29	6085	22	2010	4	AUGMENTIN(	44575	FALSE	284	20120.3	20109.3	11	2020-10-01	2010-10-01				29608522
FFSU	XX	29	6086	21	2010	4	AUGMENTIN(	431	FALSE	56	3117.1	3117.1	0	2020-10-01	2010-10-01				29608621
MCOU	XX	29	6085	23	2010	1	AUGMENTIN(	2600	FALSE	24	1208.83	1208.83	0	2020-01-01	2010-01-01				29608523
MCOU	XX	29	6090	23	2010	3	AUGMENTIN(	7052	FALSE	54	5798.76	5489.41	309.35	2020-07-01	2010-07-01				29609023
MCOU	XX	29	6090	23	2010	2	AUGMENTIN(	12325	FALSE	102	10717.2	10255.7	461.5	2020-04-01	2010-04-01				29609023
MCOU	XX	29	6085	23	2010	2	AUGMENTIN(	29250	FALSE	232	13797.8	13699.8	98.02	2020-04-01	2010-04-01				29608523
FFSU	XX	29	6090	39	2010	3	AUGMENTIN(	67766.8	FALSE	672	63396.8	62713.7	683.1	2020-07-01	2010-07-01				29609039
FFSU	XX	29	6080	12	2010	1	AUGMENTIN(	71571	FALSE	3254	372188	371099	1088.33	2020-01-01	2010-01-01				29608012
FFSU	XX	29	6090	22	2010	2	AUGMENTIN(	403715	FALSE	2404	347175	341645	5529.22	2020-04-01	2010-04-01				29609022
MCOU	XX	29	6090	39	2010	2	AUGMENTIN(	3851	FALSE	34	3272.84	3125.29	147.55	2020-04-01	2010-04-01				29609039
MCOU	XX	29	6085	39	2010	2	AUGMENTIN(	12400	FALSE	112	5834.43	5788.37	46.06	2020-04-01	2010-04-01				29608539
MCOU	XX	29	6085	23	2010	3	AUGMENTIN(	25180	FALSE	198	11599.8	11453.6	146.18	2020-07-01	2010-07-01				29608523
MCOU	XX	29	6086	12	2010	3	AUGMENTIN(		TRUE					2020-07-01	2010-07-01				29608612
MCOU	XX	29	6085	22	2010	3	AUGMENTIN(	43550	FALSE	274	19695.9	19600.8	95.08	2020-07-01	2010-07-01				29608522
MCOU	XX	29	6090	22	2010	1	AUGMENTIN(		TRUE					2020-01-01	2010-01-01				29609022
FFSU	XX	29	6086	21	2010	3	AUGMENTIN(	1303	FALSE	134	9166.97	9163.98	2.99	2020-07-01	2010-07-01				29608621
FFSU	XX	29	6075	27	2010	2	AUGMENTIN(	3243	FALSE	135	11699.9	11389.9	309.97	2020-04-01	2010-04-01				29607527
FFSU	XX	29	6075	31	2010	4	AUGMENTIN(	349	FALSE	25	1301.77	1301.77	0	2020-10-01	2010-10-01				29607531
FFSU	XX	29	6086	21	2010	1	AUGMENTIN(	2071	FALSE	160	17313.4	17313.4	0	2020-01-01	2010-01-01				29608621
MCOU	XX	29	6090	23	2010	4	AUGMENTIN(	6752	FALSE	55	5555.62	5555.62	0	2020-10-01	2010-10-01				29609023
FFSU	XX	29	6085	39	2010	3	AUGMENTIN(	62355	FALSE	602	31194.5	30909.6	284.85	2020-07-01	2010-07-01				29608539
FFSU	XX	29	6090	23	2010	3	AUGMENTIN(	272946	FALSE	2031	244092	241599	2492.53	2020-07-01	2010-07-01				29609023
FFSU	XX	29	6090	39	2010	4	AUGMENTIN(	79090	FALSE	752	70897.6	70079.3	818.32	2020-10-01	2010-10-01				29609039
FFSU	XX	29	6075	27	2010	3	AUGMENTIN(	2293	FALSE	96	8402.8	8212.05	190.75	2020-07-01	2010-07-01				29607527
FFSU	XX	29	6080	31	2010	1	AUGMENTIN(	4148	FALSE	235	22128.2	22128.2	0	2020-01-01	2010-01-01				29608031
FFSU	XX	29	6080	31	2010	4	AUGMENTIN(	3673	FALSE	214	19860.6	19860.6	0	2020-10-01	2010-10-01				29608031
FFSU	XX	29	6090	23	2010	4	AUGMENTIN(	300597	FALSE	2272	271252	266854	4398.07	2020-10-01	2010-10-01				29609023
FFSU	XX	29	6075	31	2010	3	AUGMENTIN(	282	FALSE	32	1103.75	999.57	104.18	2020-07-01	2010-07-01				29607531
FFSU	XX	29	6075	27	2010	1	AUGMENTIN(	2870	FALSE	127	10567.6	10473.8	93.76	2020-01-01	2010-01-01				29607527
FFSU	XX	29	6085	22	2010	1	AUGMENTIN(	239844	FALSE	1529	111649	110350	1299.34	2020-01-01	2010-01-01				29608522
FFSU	XX	29	6085	23	2010	3	AUGMENTIN(	110276	FALSE	884	54240.6	53527	713.55	2020-07-01	2010-07-01				29608523
FFSU	XX	29	6085	39	2010	2	AUGMENTIN(	60995.4	FALSE	611	30986.9	30617.2	369.7	2020-04-01	2010-04-01				29608539
FFSU	XX	29	6085	39	2010	1	AUGMENTIN(	73048.5	FALSE	699	36779.4	36428	351.35	2020-01-01	2010-01-01				29608539
FFSU	XX	29	6080	31	2010	2	AUGMENTIN(	5224	FALSE	271	28151.9	28151.9	0	2020-04-01	2010-04-01				29608031
FFSU	XX	29	6075	31	2010	2	AUGMENTIN(	171	FALSE	22	654.79	654.79	0	2020-04-01	2010-04-01				29607531
MCOU	XX	29	6085	23	2010	4	AUGMENTIN(	22530	FALSE	188	10374.6	10370.6	4	2020-10-01	2010-10-01				29608523
FFSU	XX	29	6085	23	2010	1	AUGMENTIN(	158915	FALSE	1274	77102.3	76362.7	739.55	2020-01-01	2010-01-01				29608523
FFSU	XX	29	6085	22	2010	4	AUGMENTIN(	225141	FALSE	1422	106763	105364	1398.83	2020-10-01	2010-10-01				29608522
FFSU	XX	29	6085	23	2010	4	AUGMENTIN(	127331	FALSE	1025	62888.3	62474.6	413.78	2020-10-01	2010-10-01				29608523
FFSU	XX	29	6080	31	2010	3	AUGMENTIN(	3625.5	FALSE	216	19731.5	19727.3	4.19	2020-07-01	2010-07-01				29608031
FFSU	XX	29	6085	22	2010	3	AUGMENTIN(	195604	FALSE	1233	92870.9	91766.7	1104.2	2020-07-01	2010-07-01				29608522
FFSU	XX	29	6075	31	2010	1	AUGMENTIN(	343	FALSE	29	1305.19	1305.19	0	2020-01-01	2010-01-01				29607531
FFSU	XX	29	6086	21	2010	2	AUGMENTIN(	1345	FALSE	136	11515.5	11506.5	9	2020-04-01	2010-04-01				29608621
FFSU	XX	29	6080	12	2010	4	AUGMENTIN(	66459	FALSE	3037	347572	346210	1362.04	2020-10-01	2010-10-01				29608012
FFSU	XX	29	6080	12	2010	3	AUGMENTIN(	51294	FALSE	2384	267004	265680	1323.78	2020-07-01	2010-07-01				29608012
FFSU	XX	29	6085	22	2010	2	AUGMENTIN(	218650	FALSE	1382	103400	102358	1041.39	2020-04-01	2010-04-01				29608522
MCOU	XX	29	6090	22	2010	3	AUGMENTIN(	10775	FALSE	63	8594.98	8523.92	71.06	2020-07-01	2010-07-01				29609022
MCOU	XX	29	6085	39	2010	4	AUGMENTIN(	13910	FALSE	128	6636.98	6587.26	49.72	2020-10-01	2010-10-01				29608539
FFSU	XX	29	6086	12	2010	1	AUGMENTIN(	149105	FALSE	8204	1.0325e+06	1.02742e+06	5074.75	2020-01-01	2010-01-01				29608612
FFSU	XX	29	6086	12	2010	3	AUGMENTIN(	105294	FALSE	5844	730781	727433	3348.58	2020-07-01	2010-07-01				29608612
FFSU	XX	29	6090	22	2010	4	AUGMENTIN(	327102	FALSE	1939	285251	282329	2922.75	2020-10-01	2010-10-01				29609022
MCOU	XX	29	6090	39	2010	4	AUGMENTIN(	2006	FALSE	16	1689.86	1689.86	0	2020-10-01	2010-10-01				29609039
FFSU	XX	29	6086	12	2010	4	AUGMENTIN(	126926	FALSE	6967	880134	875570	4563.95	2020-10-01	2010-10-01				29608612
FFSU	XX	29	6090	23	2010	1	AUGMENTIN(	545623	FALSE	4337	481634	472646	8987.79	2020-01-01	2010-01-01				29609023
FFSU	XX	29	6075	27	2010	4	AUGMENTIN(	2487	FALSE	106	9068.75	8882.37	186.38	2020-10-01	2010-10-01				29607527
FFSU	XX	29	6090	22	2010	3	AUGMENTIN(	305299	FALSE	1796	263738	260250	3487.51	2020-07-01	2010-07-01				29609022
FFSU	XX	29	6090	23	2010	2	AUGMENTIN(	368007	FALSE	2856	326973	320848	6125.03	2020-04-01	2010-04-01				29609023
FFSU	XX	29	6090	39	2010	1	AUGMENTIN(	118919	FALSE	1151	107779	105841	1937.94	2020-01-01	2010-01-01				29609039
MCOU	XX	29	6090	22	2010	2	AUGMENTIN(	16036	FALSE	98	12757.8	12593.6	164.21	2020-04-01	2010-04-01				29609022
MCOU	XX	29	6090	22	2010	4	AUGMENTIN(	7901	FALSE	44	5855.76	5666.65	189.11	2020-10-01	2010-10-01				29609022
MCOU	XX	29	6085	22	2010	2	AUGMENTIN(	53900	FALSE	348	24712.5	24706.5	6	2020-04-01	2010-04-01				29608522
FFSU	XX	29	6085	39	2010	4	AUGMENTIN(	75743	FALSE	682	37729.7	37354.5	375.2	2020-10-01	2010-10-01				29608539
FFSU	XX	29	6080	12	2010	2	AUGMENTIN(	54676	FALSE	2512	280190	278965	1225.56	2020-04-01	2010-04-01				29608012
FFSU	XX	29	6085	23	2010	2	AUGMENTIN(	138417	FALSE	1112	67827.6	67016.9	810.64	2020-04-01	2010-04-01				29608523
FFSU	XX	29	6090	39	2010	2	AUGMENTIN(	94173	FALSE	905	85362.4	84454.9	907.45	2020-04-01	2010-04-01				29609039
FFSU	XX	29	6086	12	2010	2	AUGMENTIN(	125639	FALSE	7000	868466	863836	4630.32	2020-04-01	2010-04-01				29608612
FFSU	XX	29	6090	22	2010	1	AUGMENTIN(	593641	FALSE	3567	506298	493453	12844.3	2020-01-01	2010-01-01				29609022
FFSU	XX	46	1000	10	2010	3	AURALGAN E		TRUE					2020-07-01	2010-07-01				46100010
FFSU	XX	46	1000	10	2010	1	AURALGAN E	64	FALSE	11	879.6	879.6	0	2020-01-01	2010-01-01				46100010
FFSU	XX	904	793	35	2010	4	AURODEX EA	2395.79	FALSE	246	4548.15	4523.9	24.25	2020-10-01	2010-10-01				904079335
MCOU	XX	904	793	35	2010	1	AURODEX EA		TRUE					2020-01-01	2010-01-01				904079335
FFSU	XX	904	793	35	2010	3	AURODEX EA	3131.37	FALSE	298	4830.91	4797.34	33.57	2020-07-01	2010-07-01				904079335
MCOU	XX	904	793	35	2010	3	AURODEX EA	1046.95	FALSE	77	1053.36	1050.36	3	2020-07-01	2010-07-01				904079335
FFSU	XX	904	793	35	2010	2	AURODEX EA	5404.75	FALSE	553	9428.28	9380.59	47.69	2020-04-01	2010-04-01				904079335
MCOU	XX	904	793	35	2010	4	AURODEX EA	384	FALSE	40	410.77	410.77	0	2020-10-01	2010-10-01				904079335
MCOU	XX	904	793	35	2010	2	AURODEX EA	1634.59	FALSE	109	1531.76	1530.76	1	2020-04-01	2010-04-01				904079335
FFSU	XX	904	793	35	2010	1	AURODEX EA	11499.1	FALSE	998	16299.5	16229	70.44	2020-01-01	2010-01-01				904079335
MCOU	XX	904	793	10	2010	4	AURODEX OT	4854	FALSE	479	4868.19	4834.75	33.44	2020-10-01	2010-10-01				904079310
FFSU	XX	904	793	10	2010	3	AURODEX OT	7371	FALSE	726	9897.79	9804.58	93.21	2020-07-01	2010-07-01				904079310
FFSU	XX	904	793	10	2010	1	AURODEX OT	2500	FALSE	249	3171.56	3133.38	38.18	2020-01-01	2010-01-01				904079310
FFSU	XX	904	793	10	2010	2	AURODEX OT	6629	FALSE	651	8837.63	8765.8	71.83	2020-04-01	2010-04-01				904079310
FFSU	XX	904	793	10	2010	4	AURODEX OT	11264	FALSE	1118	15617.9	15490.7	127.22	2020-10-01	2010-10-01				904079310
MCOU	XX	904	793	10	2010	3	AURODEX OT	3305	FALSE	325	3316.2	3313.2	3	2020-07-01	2010-07-01				904079310
MCOU	XX	904	793	10	2010	1	AURODEX OT	150	FALSE	15	137.85	136.85	1	2020-01-01	2010-01-01				904079310
MCOU	XX	904	793	10	2010	2	AURODEX OT	2001	FALSE	198	2057.96	2036.48	21.48	2020-04-01	2010-04-01				904079310
MCOU	XX	66424	520	35	2010	3	AUROGUARD	3272.47	FALSE	217	2311.28	2308.28	3	2020-07-01	2010-07-01				66424052035
MCOU	XX	66424	520	35	2010	4	AUROGUARD	3890.28	FALSE	259	2813.64	2805.64	8	2020-10-01	2010-10-01				66424052035
FFSU	XX	66424	520	35	2010	2	AUROGUARD	6243.08	FALSE	420	6350.56	6273.6	76.96	2020-04-01	2010-04-01				66424052035
FFSU	XX	66424	520	35	2010	4	AUROGUARD	9618.14	FALSE	645	10198.1	10085.1	112.95	2020-10-01	2010-10-01				66424052035
FFSU	XX	66424	520	35	2010	3	AUROGUARD	6552.2	FALSE	442	6642.45	6543.65	98.8	2020-07-01	2010-07-01				66424052035
MCOU	XX	66424	520	35	2010	2	AUROGUARD	3988.45	FALSE	265	2874.92	2871.92	3	2020-04-01	2010-04-01				66424052035
FFSU	XX	66424	520	35	2010	1	AUROGUARD	13134.1	FALSE	879	12383.3	12133.9	249.45	2020-01-01	2010-01-01				66424052035
MCOU	XX	66424	520	35	2010	1	AUROGUARD	250	FALSE	17	175.21	175.21	0	2020-01-01	2010-01-01				66424052035
FFSU	XX	472	16	99	2010	2	AUROTO		TRUE					2020-04-01	2010-04-01				472001699
FFSU	XX	472	16	99	2010	1	AUROTO		TRUE					2020-01-01	2010-01-01				472001699
FFSU	XX	472	16	99	2010	4	AUROTO		TRUE					2020-10-01	2010-10-01				472001699
FFSU	XX	472	16	99	2010	3	AUROTO EAR	180	FALSE	12	87.25	87.25	0	2020-07-01	2010-07-01				472001699
FFSU	XX	23	9236	30	2010	4	AVAGE		TRUE					2020-10-01	2010-10-01				23923630
FFSU	XX	23	9236	30	2010	1	AVAGE		TRUE					2020-01-01	2010-01-01				23923630
FFSU	XX	23	9236	30	2010	2	AVAGE		TRUE					2020-04-01	2010-04-01				23923630
FFSU	XX	23	9236	30	2010	3	AVAGE		TRUE					2020-07-01	2010-07-01				23923630
MCOU	XX	87	2788	32	2010	1	AVALIDE		TRUE					2020-01-01	2010-01-01				87278832
FFSU	XX	87	2775	31	2010	4	AVALIDE 15	191997	FALSE	5651	577667	571093	6573.93	2020-10-01	2010-10-01				87277531
MCOU	XX	87	2775	31	2010	4	AVALIDE 15	19787	FALSE	653	59016.5	58986.5	30	2020-10-01	2010-10-01				87277531
MCOU	XX	87	2775	32	2010	1	AVALIDE 15		TRUE					2020-01-01	2010-01-01				87277532
FFSU	XX	87	2775	32	2010	2	AVALIDE 15	73633	FALSE	2045	213362	211027	2334.59	2020-04-01	2010-04-01				87277532
MCOU	XX	87	2775	32	2010	4	AVALIDE 15	5157	FALSE	177	15650.9	15569.9	81	2020-10-01	2010-10-01				87277532
FFSU	XX	87	2775	32	2010	4	AVALIDE 15	54350	FALSE	1607	163482	161685	1797.1	2020-10-01	2010-10-01				87277532
FFSU	XX	87	2775	31	2010	1	AVALIDE 15	213503	FALSE	6365	597515	589670	7845.01	2020-01-01	2010-01-01				87277531
FFSU	XX	87	2775	32	2010	1	AVALIDE 15	76865	FALSE	2142	215315	212425	2889.32	2020-01-01	2010-01-01				87277532
MCOU	XX	87	2775	32	2010	3	AVALIDE 15	5456	FALSE	183	16084.8	16006.8	78	2020-07-01	2010-07-01				87277532
MCOU	XX	87	2775	32	2010	2	AVALIDE 15	5357	FALSE	182	15628.3	15550.3	78	2020-04-01	2010-04-01				87277532
FFSU	XX	87	2775	31	2010	2	AVALIDE 15	247820	FALSE	7245	715929	709924	6005.33	2020-04-01	2010-04-01				87277531
FFSU	XX	87	2775	32	2010	3	AVALIDE 15	60324	FALSE	1770	177343	175475	1868.09	2020-07-01	2010-07-01				87277532
FFSU	XX	87	2775	31	2010	3	AVALIDE 15	218112	FALSE	6475	641914	635885	6029.4	2020-07-01	2010-07-01				87277531
MCOU	XX	87	2775	31	2010	3	AVALIDE 15	24098	FALSE	791	71077.5	70872.7	204.83	2020-07-01	2010-07-01				87277531
MCOU	XX	87	2775	31	2010	1	AVALIDE 15	420	FALSE	13	1120.93	1114.93	6	2020-01-01	2010-01-01				87277531
MCOU	XX	87	2775	31	2010	2	AVALIDE 15	17710	FALSE	586	51156.9	51119.9	37	2020-04-01	2010-04-01				87277531
MCOU	XX	87	2788	31	2010	3	AVALIDE 30	27114	FALSE	908	94769	94001.3	767.71	2020-07-01	2010-07-01				87278831
FFSU	XX	87	2788	31	2010	1	AVALIDE 30	237700	FALSE	7313	794580	781191	13389.1	2020-01-01	2010-01-01				87278831
MCOU	XX	87	2788	31	2010	4	AVALIDE 30	23998	FALSE	800	84630.6	84414.1	216.5	2020-10-01	2010-10-01				87278831
MCOU	XX	87	2776	32	2010	1	AVALIDE 30		TRUE					2020-01-01	2010-01-01				87277632
MCOU	XX	87	2776	31	2010	4	AVALIDE 30	18989	FALSE	617	61691.6	61193.7	497.88	2020-10-01	2010-10-01				87277631
FFSU	XX	87	2788	32	2010	1	AVALIDE 30	28625	FALSE	830	96408.8	95223.7	1185.1	2020-01-01	2010-01-01				87278832
MCOU	XX	87	2776	32	2010	3	AVALIDE 30	3792	FALSE	126	12196.1	12107.6	88.5	2020-07-01	2010-07-01				87277632
FFSU	XX	87	2788	32	2010	4	AVALIDE 30	25174	FALSE	761	90271.1	89382.1	889.01	2020-10-01	2010-10-01				87278832
FFSU	XX	87	2776	31	2010	3	AVALIDE 30	187557	FALSE	5636	599023	591892	7130.58	2020-07-01	2010-07-01				87277631
MCOU	XX	87	2776	31	2010	3	AVALIDE 30	22338	FALSE	736	71354.2	70958.9	395.32	2020-07-01	2010-07-01				87277631
MCOU	XX	87	2788	32	2010	3	AVALIDE 30	3400	FALSE	115	12136.9	11891.8	245.1	2020-07-01	2010-07-01				87278832
FFSU	XX	87	2776	31	2010	4	AVALIDE 30	171503	FALSE	5113	560500	554113	6387.49	2020-10-01	2010-10-01				87277631
MCOU	XX	87	2788	32	2010	2	AVALIDE 30	3532	FALSE	120	12187.9	12097.9	90	2020-04-01	2010-04-01				87278832
FFSU	XX	87	2776	32	2010	3	AVALIDE 30	49148	FALSE	1402	157976	155163	2812.65	2020-07-01	2010-07-01				87277632
FFSU	XX	87	2788	32	2010	3	AVALIDE 30	25152	FALSE	768	88614.1	88003	611.06	2020-07-01	2010-07-01				87278832
FFSU	XX	87	2776	32	2010	1	AVALIDE 30	54713	FALSE	1550	167101	164534	2566.39	2020-01-01	2010-01-01				87277632
FFSU	XX	87	2788	31	2010	2	AVALIDE 30	246713	FALSE	7597	850701	842538	8163.6	2020-04-01	2010-04-01				87278831
MCOU	XX	87	2788	32	2010	4	AVALIDE 30	3607	FALSE	121	13012.9	12702	310.96	2020-10-01	2010-10-01				87278832
MCOU	XX	87	2788	31	2010	2	AVALIDE 30	21230	FALSE	710	73228.6	72975.8	252.82	2020-04-01	2010-04-01				87278831
MCOU	XX	87	2776	31	2010	2	AVALIDE 30	16617	FALSE	548	52121.8	51980.8	140.92	2020-04-01	2010-04-01				87277631
FFSU	XX	87	2776	31	2010	1	AVALIDE 30	215705	FALSE	6275	654365	645217	9148.75	2020-01-01	2010-01-01				87277631
FFSU	XX	87	2776	31	2010	2	AVALIDE 30	212364	FALSE	6280	667403	660132	7270.67	2020-04-01	2010-04-01				87277631
FFSU	XX	87	2788	32	2010	2	AVALIDE 30	27590	FALSE	801	96084.7	95270.8	813.9	2020-04-01	2010-04-01				87278832
MCOU	XX	87	2776	32	2010	4	AVALIDE 30	3609	FALSE	120	11721	11646.4	74.61	2020-10-01	2010-10-01				87277632
FFSU	XX	87	2788	31	2010	3	AVALIDE 30	225157	FALSE	6977	790565	779892	10672.6	2020-07-01	2010-07-01				87278831
MCOU	XX	87	2776	32	2010	2	AVALIDE 30	3349	FALSE	111	10612.5	10538.5	74	2020-04-01	2010-04-01				87277632
FFSU	XX	87	2776	32	2010	2	AVALIDE 30	59162	FALSE	1641	186788	184722	2066.17	2020-04-01	2010-04-01				87277632
FFSU	XX	87	2776	32	2010	4	AVALIDE 30	42957	FALSE	1234	141075	138809	2266.8	2020-10-01	2010-10-01				87277632
MCOU	XX	87	2788	31	2010	1	AVALIDE 30	584	FALSE	20	2008.97	1999.97	9	2020-01-01	2010-01-01				87278831
MCOU	XX	87	2776	31	2010	1	AVALIDE 30	780	FALSE	23	2308.38	2305.38	3	2020-01-01	2010-01-01				87277631
FFSU	XX	87	2788	31	2010	4	AVALIDE 30	202531	FALSE	6287	725007	717454	7553.06	2020-10-01	2010-10-01				87278831
MCOU	XX	7	3168	18	2010	3	AVANDAMET	22388	FALSE	413	91666.1	90830.4	835.71	2020-07-01	2010-07-01				7316818
MCOU	XX	7	3167	18	2010	3	AVANDAMET	32806	FALSE	575	78029.6	77917.1	112.5	2020-07-01	2010-07-01				7316718
MCOU	XX	7	3163	18	2010	3	AVANDAMET	24236	FALSE	428	58220.6	57772.4	448.13	2020-07-01	2010-07-01				7316318
MCOU	XX	7	3168	18	2010	4	AVANDAMET	13582	FALSE	242	55749.2	55444.7	304.57	2020-10-01	2010-10-01				7316818
MCOU	XX	7	3167	18	2010	4	AVANDAMET	20134	FALSE	349	48381.3	48317.3	64	2020-10-01	2010-10-01				7316718
FFSU	XX	7	3164	18	2010	2	AVANDAMET	293580	FALSE	4716	1.1879e+06	1.1728e+06	15105.1	2020-04-01	2010-04-01				7316418
FFSU	XX	7	3167	18	2010	2	AVANDAMET	192662	FALSE	2954	465458	460026	5432.32	2020-04-01	2010-04-01				7316718
MCOU	XX	7	3164	18	2010	4	AVANDAMET	35170	FALSE	613	142842	142768	73.5	2020-10-01	2010-10-01				7316418
FFSU	XX	7	3167	18	2010	3	AVANDAMET	164399	FALSE	2523	397303	393516	3787.8	2020-07-01	2010-07-01				7316718
FFSU	XX	7	3168	18	2010	1	AVANDAMET	165691	FALSE	2751	653883	647844	6038.73	2020-01-01	2010-01-01				7316818
FFSU	XX	7	3168	18	2010	3	AVANDAMET	105693	FALSE	1782	427976	423719	4256.48	2020-07-01	2010-07-01				7316818
FFSU	XX	7	3168	18	2010	2	AVANDAMET	134002	FALSE	2203	542852	537688	5163.79	2020-04-01	2010-04-01				7316818
MCOU	XX	7	3164	18	2010	3	AVANDAMET	54796	FALSE	950	223316	222986	330.04	2020-07-01	2010-07-01				7316418
FFSU	XX	7	3168	18	2010	4	AVANDAMET	79089	FALSE	1337	318746	316536	2209.6	2020-10-01	2010-10-01				7316818
FFSU	XX	7	3164	18	2010	4	AVANDAMET	180764	FALSE	2918	727036	718012	9024.49	2020-10-01	2010-10-01				7316418
FFSU	XX	7	3163	18	2010	3	AVANDAMET	96174	FALSE	1540	233337	229952	3385.23	2020-07-01	2010-07-01				7316318
FFSU	XX	7	3163	18	2010	2	AVANDAMET	111258	FALSE	1768	269643	266645	2997.28	2020-04-01	2010-04-01				7316318
FFSU	XX	7	3163	18	2010	1	AVANDAMET	139961	FALSE	2215	329843	326141	3702.13	2020-01-01	2010-01-01				7316318
MCOU	XX	7	3163	18	2010	4	AVANDAMET	14376	FALSE	251	35101.9	35097.9	4	2020-10-01	2010-10-01				7316318
FFSU	XX	7	3163	18	2010	4	AVANDAMET	62718	FALSE	1019	152288	149911	2377.42	2020-10-01	2010-10-01				7316318
FFSU	XX	7	3164	18	2010	3	AVANDAMET	248328	FALSE	4049	1.00315e+06	989770	13383.3	2020-07-01	2010-07-01				7316418
MCOU	XX	7	3164	18	2010	1	AVANDAMET	3216	FALSE	60	13093.3	13078.3	15	2020-01-01	2010-01-01				7316418
FFSU	XX	7	3167	18	2010	4	AVANDAMET	116204	FALSE	1763	280598	277301	3297.4	2020-10-01	2010-10-01				7316718
MCOU	XX	7	3163	18	2010	2	AVANDAMET	19726	FALSE	343	47984.3	47943.8	40.5	2020-04-01	2010-04-01				7316318
MCOU	XX	7	3167	18	2010	2	AVANDAMET	29004	FALSE	491	69447.8	69429.8	18	2020-04-01	2010-04-01				7316718
FFSU	XX	7	3167	18	2010	1	AVANDAMET	252904	FALSE	3873	595233	587284	7948.95	2020-01-01	2010-01-01				7316718
MCOU	XX	7	3168	18	2010	2	AVANDAMET	19572	FALSE	370	80304.3	80244.3	60	2020-04-01	2010-04-01				7316818
MCOU	XX	7	3163	18	2010	1	AVANDAMET	1200	FALSE	20	2887.81	2887.81	0	2020-01-01	2010-01-01				7316318
MCOU	XX	7	3164	18	2010	2	AVANDAMET	43998	FALSE	759	179990	179294	696.5	2020-04-01	2010-04-01				7316418
FFSU	XX	7	3164	18	2010	1	AVANDAMET	349769	FALSE	5695	1.3788e+06	1.36231e+06	16490.4	2020-01-01	2010-01-01				7316418
MCOU	XX	7	3168	18	2010	1	AVANDAMET	1200	FALSE	21	4913.83	4903.33	10.5	2020-01-01	2010-01-01				7316818
MCOU	XX	7	3167	18	2010	1	AVANDAMET	1340	FALSE	23	3235.45	3226.45	9	2020-01-01	2010-01-01				7316718
MCOU	XX	7	3148	13	2010	3	AVANDARYL		TRUE					2020-07-01	2010-07-01				7314813
MCOU	XX	7	3151	13	2010	2	AVANDARYL		TRUE					2020-04-01	2010-04-01				7315113
MCOU	XX	7	3149	13	2010	4	AVANDARYL		TRUE					2020-10-01	2010-10-01				7314913
MCOU	XX	7	3149	13	2010	2	AVANDARYL		TRUE					2020-04-01	2010-04-01				7314913
MCOU	XX	7	3153	13	2010	1	AVANDARYL		TRUE					2020-01-01	2010-01-01				7315313
MCOU	XX	7	3151	13	2010	4	AVANDARYL		TRUE					2020-10-01	2010-10-01				7315113
MCOU	XX	7	3152	13	2010	1	AVANDARYL		TRUE					2020-01-01	2010-01-01				7315213
MCOU	XX	7	3149	13	2010	3	AVANDARYL		TRUE					2020-07-01	2010-07-01				7314913
MCOU	XX	7	3151	13	2010	1	AVANDARYL		TRUE					2020-01-01	2010-01-01				7315113
MCOU	XX	7	3148	13	2010	4	AVANDARYL		TRUE					2020-10-01	2010-10-01				7314813
MCOU	XX	7	3149	13	2010	1	AVANDARYL		TRUE					2020-01-01	2010-01-01				7314913
MCOU	XX	7	3148	13	2010	2	AVANDARYL		TRUE					2020-04-01	2010-04-01				7314813
FFSU	XX	7	3151	13	2010	3	AVANDARYL	5360	FALSE	113	24344.1	23849.3	494.76	2020-07-01	2010-07-01				7315113
FFSU	XX	7	3153	13	2010	1	AVANDARYL	58037	FALSE	1208	256746	254843	1903.25	2020-01-01	2010-01-01				7315313
MCOU	XX	7	3151	13	2010	3	AVANDARYL	450	FALSE	12	2092.8	2092.8	0	2020-07-01	2010-07-01				7315113
FFSU	XX	7	3153	13	2010	3	AVANDARYL	38498	FALSE	819	174692	173397	1294.43	2020-07-01	2010-07-01				7315313
FFSU	XX	7	3149	13	2010	3	AVANDARYL	3551	FALSE	103	27737.9	27599.9	138	2020-07-01	2010-07-01				7314913
FFSU	XX	7	3148	13	2010	1	AVANDARYL	510	FALSE	15	3917.44	3668.57	248.87	2020-01-01	2010-01-01				7314813
FFSU	XX	7	3149	13	2010	4	AVANDARYL	2490	FALSE	73	19360	19298	62	2020-10-01	2010-10-01				7314913
FFSU	XX	7	3151	13	2010	4	AVANDARYL	3255	FALSE	72	14756.6	14525.7	230.88	2020-10-01	2010-10-01				7315113
FFSU	XX	7	3151	13	2010	2	AVANDARYL	7018	FALSE	153	31925.4	31820.4	105	2020-04-01	2010-04-01				7315113
FFSU	XX	7	3148	13	2010	2	AVANDARYL	630	FALSE	16	4903.98	4873.98	30	2020-04-01	2010-04-01				7314813
FFSU	XX	7	3148	13	2010	4	AVANDARYL	450	FALSE	12	3489.26	3466.76	22.5	2020-10-01	2010-10-01				7314813
FFSU	XX	7	3152	13	2010	1	AVANDARYL	48008	FALSE	1084	213624	211643	1980.68	2020-01-01	2010-01-01				7315213
MCOU	XX	7	3153	13	2010	2	AVANDARYL	4260	FALSE	101	19328.6	19301.6	27	2020-04-01	2010-04-01				7315313
MCOU	XX	7	3152	13	2010	4	AVANDARYL	3210	FALSE	71	14692.7	14680.7	12	2020-10-01	2010-10-01				7315213
MCOU	XX	7	3153	13	2010	4	AVANDARYL	2700	FALSE	61	12447	12411	36	2020-10-01	2010-10-01				7315313
FFSU	XX	7	3153	13	2010	4	AVANDARYL	29165	FALSE	615	132340	131636	703.56	2020-10-01	2010-10-01				7315313
FFSU	XX	7	3153	13	2010	2	AVANDARYL	46680	FALSE	974	211818	209711	2107.05	2020-04-01	2010-04-01				7315313
MCOU	XX	7	3152	13	2010	3	AVANDARYL	4674	FALSE	116	21303.9	21297.9	6	2020-07-01	2010-07-01				7315213
FFSU	XX	7	3149	13	2010	2	AVANDARYL	3543	FALSE	114	27676.7	27559.7	117	2020-04-01	2010-04-01				7314913
FFSU	XX	7	3149	13	2010	1	AVANDARYL	4623	FALSE	142	35208.1	35060.1	148	2020-01-01	2010-01-01				7314913
MCOU	XX	7	3153	13	2010	3	AVANDARYL	4297	FALSE	106	19748.9	19711.4	37.5	2020-07-01	2010-07-01				7315313
FFSU	XX	7	3152	13	2010	2	AVANDARYL	45501	FALSE	1030	207415	205334	2081.62	2020-04-01	2010-04-01				7315213
FFSU	XX	7	3152	13	2010	3	AVANDARYL	39004	FALSE	903	177604	175407	2197.64	2020-07-01	2010-07-01				7315213
FFSU	XX	7	3148	13	2010	3	AVANDARYL	480	FALSE	13	3718.69	3691.19	27.5	2020-07-01	2010-07-01				7314813
FFSU	XX	7	3152	13	2010	4	AVANDARYL	28954	FALSE	701	132057	130350	1706.7	2020-10-01	2010-10-01				7315213
FFSU	XX	7	3151	13	2010	1	AVANDARYL	10759	FALSE	240	47555.1	46932	623.04	2020-01-01	2010-01-01				7315113
MCOU	XX	7	3152	13	2010	2	AVANDARYL	5290	FALSE	126	24158.3	24149.3	9	2020-04-01	2010-04-01				7315213
MCOU	XX	29	3160	20	2010	4	AVANDIA		TRUE					2020-10-01	2010-10-01				29316020
MCOU	XX	29	3160	20	2010	3	AVANDIA		TRUE					2020-07-01	2010-07-01				29316020
MCOU	XX	29	3159	20	2010	3	AVANDIA	371	FALSE	13	1189.98	1189.98	0	2020-07-01	2010-07-01				29315920
FFSU	XX	29	3159	0	2010	3	AVANDIA 4	298182	FALSE	7075	1.22224e+06	1.20268e+06	19561.5	2020-07-01	2010-07-01				29315900
FFSU	XX	29	3159	0	2010	4	AVANDIA 4	187880	FALSE	4487	766867	751305	15562.3	2020-10-01	2010-10-01				29315900
FFSU	XX	29	3159	0	2010	1	AVANDIA 4	417173	FALSE	9912	1.66166e+06	1.63451e+06	27154.7	2020-01-01	2010-01-01				29315900
FFSU	XX	29	3159	0	2010	2	AVANDIA 4	371886	FALSE	8743	1.52208e+06	1.49366e+06	28415.2	2020-04-01	2010-04-01				29315900
FFSU	XX	29	3159	20	2010	2	AVANDIA 4	1069	FALSE	25	3459.86	3429.86	30	2020-04-01	2010-04-01				29315920
MCOU	XX	29	3159	0	2010	1	AVANDIA 4	4179	FALSE	105	17294.9	17043.8	251.12	2020-01-01	2010-01-01				29315900
MCOU	XX	29	3159	0	2010	3	AVANDIA 4	90202	FALSE	2393	378588	376932	1656.12	2020-07-01	2010-07-01				29315900
MCOU	XX	29	3159	0	2010	4	AVANDIA 4	52139	FALSE	1354	212674	211994	679.92	2020-10-01	2010-10-01				29315900
MCOU	XX	29	3159	0	2010	2	AVANDIA 4	88365	FALSE	2262	361644	360120	1523.97	2020-04-01	2010-04-01				29315900
MCOU	XX	29	3160	59	2010	3	AVANDIA 8	26771	FALSE	892	196755	194924	1831.07	2020-07-01	2010-07-01				29316059
MCOU	XX	29	3160	59	2010	4	AVANDIA 8	16061	FALSE	533	118012	117258	753.99	2020-10-01	2010-10-01				29316059
MCOU	XX	29	3160	20	2010	1	AVANDIA 8		TRUE					2020-01-01	2010-01-01				29316020
FFSU	XX	29	3160	20	2010	2	AVANDIA 8		TRUE					2020-04-01	2010-04-01				29316020
MCOU	XX	29	3160	20	2010	2	AVANDIA 8		TRUE					2020-04-01	2010-04-01				29316020
FFSU	XX	29	3160	20	2010	3	AVANDIA 8		TRUE					2020-07-01	2010-07-01				29316020
MCOU	XX	29	3160	59	2010	1	AVANDIA 8	1171	FALSE	38	8659.34	8656.34	3	2020-01-01	2010-01-01				29316059
FFSU	XX	29	3160	59	2010	4	AVANDIA 8	64020	FALSE	1969	471549	465913	5636	2020-10-01	2010-10-01				29316059
FFSU	XX	29	3160	59	2010	3	AVANDIA 8	93826	FALSE	2879	692531	685033	7497.84	2020-07-01	2010-07-01				29316059
FFSU	XX	29	3160	59	2010	1	AVANDIA 8	115923	FALSE	3499	833603	818581	15022.2	2020-01-01	2010-01-01				29316059
FFSU	XX	29	3160	59	2010	2	AVANDIA 8	106283	FALSE	3229	784471	776858	7613.62	2020-04-01	2010-04-01				29316059
MCOU	XX	29	3160	59	2010	2	AVANDIA 8	25986	FALSE	866	193554	192002	1552.3	2020-04-01	2010-04-01				29316059
FFSU	XX	29	3159	20	2010	4	AVANDIA RO		TRUE					2020-10-01	2010-10-01				29315920
MCOU	XX	29	3159	20	2010	2	AVANDIA RO		TRUE					2020-04-01	2010-04-01				29315920
MCOU	XX	29	3159	13	2010	4	AVANDIA(RO	37084	FALSE	982	151121	150482	639.46	2020-10-01	2010-10-01				29315913
FFSU	XX	29	3158	18	2010	1	AVANDIA(RO	165702	FALSE	3811	450961	442474	8487.2	2020-01-01	2010-01-01				29315818
FFSU	XX	29	3158	18	2010	4	AVANDIA(RO	77393	FALSE	1757	216744	212615	4129.28	2020-10-01	2010-10-01				29315818
FFSU	XX	29	3158	18	2010	3	AVANDIA(RO	121320	FALSE	2789	339554	333888	5665.8	2020-07-01	2010-07-01				29315818
FFSU	XX	29	3158	18	2010	2	AVANDIA(RO	143617	FALSE	3247	400340	394034	6305.67	2020-04-01	2010-04-01				29315818
FFSU	XX	29	3159	13	2010	2	AVANDIA(RO	349575	FALSE	8395	1.43204e+06	1.41094e+06	21102.1	2020-04-01	2010-04-01				29315913
MCOU	XX	29	3158	18	2010	2	AVANDIA(RO	23272	FALSE	572	64798.9	64254.8	544.11	2020-04-01	2010-04-01				29315818
FFSU	XX	29	3160	13	2010	1	AVANDIA(RO	245598	FALSE	7469	1.7625e+06	1.73579e+06	26711.2	2020-01-01	2010-01-01				29316013
FFSU	XX	29	3159	20	2010	3	AVANDIA(RO	886	FALSE	27	2969.9	2967.9	2	2020-07-01	2010-07-01				29315920
FFSU	XX	29	3160	13	2010	3	AVANDIA(RO	188585	FALSE	5827	1.39467e+06	1.37247e+06	22200.8	2020-07-01	2010-07-01				29316013
FFSU	XX	29	3160	13	2010	4	AVANDIA(RO	120306	FALSE	3760	886550	873627	12922.7	2020-10-01	2010-10-01				29316013
FFSU	XX	29	3160	20	2010	1	AVANDIA(RO	781	FALSE	22	4498.32	4456.32	42	2020-01-01	2010-01-01				29316020
FFSU	XX	29	3159	13	2010	1	AVANDIA(RO	379685	FALSE	9125	1.51107e+06	1.49458e+06	16490.4	2020-01-01	2010-01-01				29315913
MCOU	XX	29	3160	13	2010	3	AVANDIA(RO	59549	FALSE	1995	433387	430459	2928.21	2020-07-01	2010-07-01				29316013
FFSU	XX	29	3160	13	2010	2	AVANDIA(RO	227087	FALSE	6958	1.676e+06	1.64898e+06	27020.8	2020-04-01	2010-04-01				29316013
FFSU	XX	29	3159	13	2010	4	AVANDIA(RO	180111	FALSE	4312	740356	729457	10899.6	2020-10-01	2010-10-01				29315913
MCOU	XX	29	3159	13	2010	3	AVANDIA(RO	62562	FALSE	1696	253374	253040	334.43	2020-07-01	2010-07-01				29315913
MCOU	XX	29	3160	13	2010	2	AVANDIA(RO	55580	FALSE	1864	412966	410932	2033.46	2020-04-01	2010-04-01				29316013
MCOU	XX	29	3159	13	2010	2	AVANDIA(RO	65596	FALSE	1745	267474	266924	549.65	2020-04-01	2010-04-01				29315913
MCOU	XX	29	3160	13	2010	4	AVANDIA(RO	34853	FALSE	1173	254222	252333	1889.08	2020-10-01	2010-10-01				29316013
MCOU	XX	29	3160	13	2010	1	AVANDIA(RO	2972	FALSE	99	22124.4	22110.9	13.5	2020-01-01	2010-01-01				29316013
FFSU	XX	29	3159	20	2010	1	AVANDIA(RO	2554	FALSE	56	8225.13	8158.13	67	2020-01-01	2010-01-01				29315920
MCOU	XX	29	3159	13	2010	1	AVANDIA(RO	3779	FALSE	101	15543.1	15523.6	19.5	2020-01-01	2010-01-01				29315913
FFSU	XX	29	3159	13	2010	3	AVANDIA(RO	280064	FALSE	6767	1.15103e+06	1.13671e+06	14320.5	2020-07-01	2010-07-01				29315913
MCOU	XX	29	3158	18	2010	1	AVANDIA(RO	1695	FALSE	37	4550.72	4550.72	0	2020-01-01	2010-01-01				29315818
MCOU	XX	29	3158	18	2010	3	AVANDIA(RO	22842	FALSE	568	63472.4	62872.3	600.12	2020-07-01	2010-07-01				29315818
MCOU	XX	29	3158	18	2010	4	AVANDIA(RO	11584	FALSE	285	32228.3	32175.8	52.5	2020-10-01	2010-10-01				29315818
MCOU	XX	87	2772	31	2010	3	AVAPRO 150	32457	FALSE	1064	79343.9	78461.7	882.23	2020-07-01	2010-07-01				87277231
FFSU	XX	87	2772	15	2010	2	AVAPRO 150	11421	FALSE	309	27450.7	27130.5	320.16	2020-04-01	2010-04-01				87277215
FFSU	XX	87	2772	15	2010	1	AVAPRO 150	9555	FALSE	276	22051.3	21551.4	499.94	2020-01-01	2010-01-01				87277215
MCOU	XX	87	2772	31	2010	4	AVAPRO 150	26443	FALSE	874	65170.5	65078.8	91.73	2020-10-01	2010-10-01				87277231
FFSU	XX	87	2772	31	2010	2	AVAPRO 150	288405	FALSE	8538	688695	681282	7413.12	2020-04-01	2010-04-01				87277231
FFSU	XX	87	2772	32	2010	3	AVAPRO 150	248660	FALSE	7275	606198	596675	9523.13	2020-07-01	2010-07-01				87277232
MCOU	XX	87	2772	35	2010	2	AVAPRO 150		TRUE					2020-04-01	2010-04-01				87277235
MCOU	XX	87	2772	35	2010	4	AVAPRO 150		TRUE					2020-10-01	2010-10-01				87277235
FFSU	XX	87	2772	31	2010	3	AVAPRO 150	254607	FALSE	7554	618416	613397	5018.83	2020-07-01	2010-07-01				87277231
MCOU	XX	87	2772	15	2010	1	AVAPRO 150		TRUE					2020-01-01	2010-01-01				87277215
MCOU	XX	87	2772	35	2010	3	AVAPRO 150		TRUE					2020-07-01	2010-07-01				87277235
MCOU	XX	87	2772	32	2010	4	AVAPRO 150	27340	FALSE	880	66865.4	66477.9	387.53	2020-10-01	2010-10-01				87277232
MCOU	XX	87	2772	15	2010	3	AVAPRO 150	2250	FALSE	74	5541.39	5512.39	29	2020-07-01	2010-07-01				87277215
MCOU	XX	87	2772	15	2010	4	AVAPRO 150	2130	FALSE	71	5344.45	5323.45	21	2020-10-01	2010-10-01				87277215
FFSU	XX	87	2772	15	2010	3	AVAPRO 150	10251	FALSE	297	25107.9	24603.4	504.48	2020-07-01	2010-07-01				87277215
FFSU	XX	87	2772	15	2010	4	AVAPRO 150	8165	FALSE	230	20752	20463	289.01	2020-10-01	2010-10-01				87277215
FFSU	XX	87	2772	32	2010	1	AVAPRO 150	274461	FALSE	8016	639067	625945	13121.5	2020-01-01	2010-01-01				87277232
FFSU	XX	87	2772	32	2010	2	AVAPRO 150	277265	FALSE	8070	664852	655950	8902.43	2020-04-01	2010-04-01				87277232
MCOU	XX	87	2772	31	2010	1	AVAPRO 150	1230	FALSE	41	2932.71	2925.71	7	2020-01-01	2010-01-01				87277231
MCOU	XX	87	2772	32	2010	2	AVAPRO 150	26206	FALSE	857	62262.2	61941.5	320.64	2020-04-01	2010-04-01				87277232
FFSU	XX	87	2772	31	2010	4	AVAPRO 150	223851	FALSE	6503	556575	549635	6939.44	2020-10-01	2010-10-01				87277231
MCOU	XX	87	2772	32	2010	1	AVAPRO 150	665	FALSE	20	1442.5	1442.5	0	2020-01-01	2010-01-01				87277232
MCOU	XX	87	2772	32	2010	3	AVAPRO 150	28678	FALSE	935	70186.6	69020.6	1166.09	2020-07-01	2010-07-01				87277232
FFSU	XX	87	2772	31	2010	1	AVAPRO 150	286828	FALSE	8422	662348	650824	11524.3	2020-01-01	2010-01-01				87277231
MCOU	XX	87	2772	15	2010	2	AVAPRO 150	1771	FALSE	57	4267.45	4220.45	47	2020-04-01	2010-04-01				87277215
FFSU	XX	87	2772	32	2010	4	AVAPRO 150	220200	FALSE	6377	550379	541212	9166.67	2020-10-01	2010-10-01				87277232
MCOU	XX	87	2772	31	2010	2	AVAPRO 150	28367	FALSE	923	68351.9	67679.6	672.26	2020-04-01	2010-04-01				87277231
MCOU	XX	87	2773	31	2010	3	AVAPRO 300	16217	FALSE	565	45429	45109.5	319.5	2020-07-01	2010-07-01				87277331
FFSU	XX	87	2773	31	2010	2	AVAPRO 300	156406	FALSE	4664	451508	447009	4499.25	2020-04-01	2010-04-01				87277331
FFSU	XX	87	2773	31	2010	3	AVAPRO 300	134510	FALSE	4084	394334	389230	5104	2020-07-01	2010-07-01				87277331
MCOU	XX	87	2773	31	2010	4	AVAPRO 300	13719	FALSE	482	40714.6	40376.1	338.5	2020-10-01	2010-10-01				87277331
FFSU	XX	87	2773	32	2010	4	AVAPRO 300	294709	FALSE	8853	880260	866715	13545.2	2020-10-01	2010-10-01				87277332
MCOU	XX	87	2773	15	2010	1	AVAPRO 300		TRUE					2020-01-01	2010-01-01				87277315
FFSU	XX	87	2773	15	2010	1	AVAPRO 300	4826	FALSE	147	13396.5	13343.5	53	2020-01-01	2010-01-01				87277315
MCOU	XX	87	2773	31	2010	2	AVAPRO 300	14300	FALSE	490	40903.3	40897.3	6	2020-04-01	2010-04-01				87277331
FFSU	XX	87	2773	15	2010	3	AVAPRO 300	6425	FALSE	184	18749.1	18684.1	65	2020-07-01	2010-07-01				87277315
MCOU	XX	87	2773	15	2010	3	AVAPRO 300	1890	FALSE	63	5580.69	5532.69	48	2020-07-01	2010-07-01				87277315
FFSU	XX	87	2773	15	2010	2	AVAPRO 300	7284	FALSE	215	21134.6	20745.7	388.89	2020-04-01	2010-04-01				87277315
FFSU	XX	87	2773	15	2010	4	AVAPRO 300	5950	FALSE	169	18103.8	18024.8	79	2020-10-01	2010-10-01				87277315
MCOU	XX	87	2773	15	2010	4	AVAPRO 300	1800	FALSE	60	5402.5	5371.5	31	2020-10-01	2010-10-01				87277315
FFSU	XX	87	2773	32	2010	3	AVAPRO 300	322955	FALSE	9637	941380	925752	15628.3	2020-07-01	2010-07-01				87277332
FFSU	XX	87	2773	31	2010	4	AVAPRO 300	121411	FALSE	3738	365057	360890	4166.81	2020-10-01	2010-10-01				87277331
FFSU	XX	87	2773	31	2010	1	AVAPRO 300	161495	FALSE	4821	448704	441650	7054.01	2020-01-01	2010-01-01				87277331
FFSU	XX	87	2773	32	2010	2	AVAPRO 300	353615	FALSE	10461	1.01329e+06	995475	17811.7	2020-04-01	2010-04-01				87277332
MCOU	XX	87	2773	32	2010	3	AVAPRO 300	40822	FALSE	1369	118707	118022	684.93	2020-07-01	2010-07-01				87277332
MCOU	XX	87	2773	32	2010	1	AVAPRO 300	1770	FALSE	58	4932.54	4925.54	7	2020-01-01	2010-01-01				87277332
MCOU	XX	87	2773	15	2010	2	AVAPRO 300	1290	FALSE	43	3747.08	3697.58	49.5	2020-04-01	2010-04-01				87277315
FFSU	XX	87	2773	32	2010	1	AVAPRO 300	344037	FALSE	10181	957324	931175	26149.5	2020-01-01	2010-01-01				87277332
MCOU	XX	87	2773	31	2010	1	AVAPRO 300	711	FALSE	26	1935.95	1932.95	3	2020-01-01	2010-01-01				87277331
MCOU	XX	87	2773	32	2010	4	AVAPRO 300	38937	FALSE	1301	115270	114988	282.66	2020-10-01	2010-10-01				87277332
MCOU	XX	87	2773	32	2010	2	AVAPRO 300	38277	FALSE	1285	109733	109374	359.29	2020-04-01	2010-04-01				87277332
MCOU	XX	87	2771	31	2010	1	AVAPRO 75	418	FALSE	14	963.14	949.14	14	2020-01-01	2010-01-01				87277131
FFSU	XX	87	2771	31	2010	1	AVAPRO 75	42176	FALSE	1259	92762.4	89949.3	2813.07	2020-01-01	2010-01-01				87277131
FFSU	XX	87	2771	31	2010	4	AVAPRO 75	26583	FALSE	805	62297.5	61439.2	858.38	2020-10-01	2010-10-01				87277131
MCOU	XX	87	2771	31	2010	2	AVAPRO 75	5234	FALSE	174	12038.5	11935	103.5	2020-04-01	2010-04-01				87277131
MCOU	XX	87	2771	32	2010	1	AVAPRO 75	315	FALSE	11	737.23	716.23	21	2020-01-01	2010-01-01				87277132
MCOU	XX	87	2771	31	2010	3	AVAPRO 75	5968	FALSE	198	13971.2	13821.2	150	2020-07-01	2010-07-01				87277131
FFSU	XX	87	2771	32	2010	3	AVAPRO 75	52258	FALSE	1467	119208	117191	2017.08	2020-07-01	2010-07-01				87277132
MCOU	XX	87	2771	31	2010	4	AVAPRO 75	4768	FALSE	161	11374.8	11278.8	96	2020-10-01	2010-10-01				87277131
FFSU	XX	87	2771	31	2010	3	AVAPRO 75	30045	FALSE	915	68827.4	67729.9	1097.48	2020-07-01	2010-07-01				87277131
MCOU	XX	87	2771	32	2010	2	AVAPRO 75	5350	FALSE	180	12323.9	12152.9	171	2020-04-01	2010-04-01				87277132
FFSU	XX	87	2771	32	2010	2	AVAPRO 75	56815	FALSE	1568	126526	124469	2056.64	2020-04-01	2010-04-01				87277132
FFSU	XX	87	2771	31	2010	2	AVAPRO 75	40223	FALSE	1185	90476.2	89329.1	1147.13	2020-04-01	2010-04-01				87277131
MCOU	XX	87	2771	32	2010	4	AVAPRO 75	7277	FALSE	243	17097.3	16921.8	175.5	2020-10-01	2010-10-01				87277132
FFSU	XX	87	2771	32	2010	1	AVAPRO 75	54810	FALSE	1493	118538	115707	2830.8	2020-01-01	2010-01-01				87277132
FFSU	XX	87	2771	32	2010	4	AVAPRO 75	47065	FALSE	1336	110267	109035	1232.23	2020-10-01	2010-10-01				87277132
MCOU	XX	87	2771	32	2010	3	AVAPRO 75	6482	FALSE	221	14919.8	14842.8	77	2020-07-01	2010-07-01				87277132
MCOU	XX	23589	25	8	2010	4	AVAR CLEAN		TRUE					2020-10-01	2010-10-01				23589002508
MCOU	XX	23589	25	8	2010	1	AVAR CLEAN		TRUE					2020-01-01	2010-01-01				23589002508
FFSU	XX	23589	25	8	2010	3	AVAR CLEAN	7937.2	FALSE	35	4810.48	4790.48	20	2020-07-01	2010-07-01				23589002508
FFSU	XX	23589	25	8	2010	1	AVAR CLEAN	4308.4	FALSE	19	2377.24	2261.52	115.72	2020-01-01	2010-01-01				23589002508
FFSU	XX	23589	25	8	2010	2	AVAR CLEAN	8683.95	FALSE	39	4469.98	4323.92	146.06	2020-04-01	2010-04-01				23589002508
FFSU	XX	23589	25	8	2010	4	AVAR CLEAN	6805	FALSE	30	4251.7	4194.52	57.18	2020-10-01	2010-10-01				23589002508
MCOU	XX	23589	25	8	2010	2	AVAR CLEAN	3626.8	FALSE	16	944.09	939.09	5	2020-04-01	2010-04-01				23589002508
MCOU	XX	23589	25	8	2010	3	AVAR CLEAN	2494.8	FALSE	11	519.14	517.14	2	2020-07-01	2010-07-01				23589002508
FFSU	XX	23589	26	45	2010	1	AVAR GEL		TRUE					2020-01-01	2010-01-01				23589002645
MCOU	XX	23589	26	45	2010	3	AVAR GEL		TRUE					2020-07-01	2010-07-01				23589002645
FFSU	XX	49769	509	45	2010	4	AVAR GEL		TRUE					2020-10-01	2010-10-01				49769050945
FFSU	XX	23589	26	45	2010	4	AVAR GEL		TRUE					2020-10-01	2010-10-01				23589002645
FFSU	XX	23589	26	45	2010	3	AVAR GEL	1305	FALSE	29	4046.16	4046.16	0	2020-07-01	2010-07-01				23589002645
FFSU	XX	23589	26	45	2010	2	AVAR GEL	585	FALSE	13	1840.47	1727.26	113.21	2020-04-01	2010-04-01				23589002645
FFSU	XX	23589	38	8	2010	2	AVAR LS CL		TRUE					2020-04-01	2010-04-01				23589003808
FFSU	XX	23589	38	8	2010	4	AVAR LS CL	2494.8	FALSE	11	1693.25	1687.25	6	2020-10-01	2010-10-01				23589003808
FFSU	XX	23589	38	8	2010	3	AVAR LS CL	5028.8	FALSE	22	3412.39	3409.39	3	2020-07-01	2010-07-01				23589003808
MCOU	XX	49769	526	45	2010	4	AVAR-E		TRUE					2020-10-01	2010-10-01				49769052645
FFSU	XX	49769	526	45	2010	4	AVAR-E CRE		TRUE					2020-10-01	2010-10-01				49769052645
MCOU	XX	23589	27	45	2010	2	AVAR-E EMO		TRUE					2020-04-01	2010-04-01				23589002745
MCOU	XX	23589	27	45	2010	3	AVAR-E EMO		TRUE					2020-07-01	2010-07-01				23589002745
MCOU	XX	23589	27	45	2010	1	AVAR-E EMO		TRUE					2020-01-01	2010-01-01				23589002745
MCOU	XX	23589	27	45	2010	4	Avar-E Emo		TRUE					2020-10-01	2010-10-01				23589002745
FFSU	XX	23589	27	45	2010	4	AVAR-E EMO	1125	FALSE	25	3223.99	3223.99	0	2020-10-01	2010-10-01				23589002745
FFSU	XX	23589	27	45	2010	2	AVAR-E EMO	6075	FALSE	135	16394.7	16391.7	3	2020-04-01	2010-04-01				23589002745
FFSU	XX	23589	27	45	2010	3	AVAR-E EMO	2025	FALSE	44	5750.92	5747.92	3	2020-07-01	2010-07-01				23589002745
FFSU	XX	23589	27	45	2010	1	AVAR-E EMO	6255	FALSE	138	16783.6	16505.3	278.32	2020-01-01	2010-01-01				23589002745
MCOU	XX	23589	28	45	2010	2	AVAR-E GRE		TRUE					2020-04-01	2010-04-01				23589002845
FFSU	XX	23589	28	45	2010	4	AVAR-E GRE		TRUE					2020-10-01	2010-10-01				23589002845
FFSU	XX	49769	527	45	2010	4	AVAR-E GRE		TRUE					2020-10-01	2010-10-01				49769052745
FFSU	XX	23589	28	45	2010	1	AVAR-E GRE	1170	FALSE	26	3148.77	2825.03	323.74	2020-01-01	2010-01-01				23589002845
FFSU	XX	23589	28	45	2010	3	AVAR-E GRE	990	FALSE	22	2842.34	2178.08	664.26	2020-07-01	2010-07-01				23589002845
FFSU	XX	23589	28	45	2010	2	AVAR-E GRE	1918	FALSE	43	5245.79	5002.74	243.05	2020-04-01	2010-04-01				23589002845
FFSU	XX	49769	566	45	2010	4	AVAR-E LS		TRUE					2020-10-01	2010-10-01				49769056645
FFSU	XX	23589	39	45	2010	2	AVAR-E LS		TRUE					2020-04-01	2010-04-01				23589003945
FFSU	XX	23589	39	45	2010	3	AVAR-E LS	990	FALSE	22	3027.25	2861.6	165.65	2020-07-01	2010-07-01				23589003945
FFSU	XX	23589	39	45	2010	4	AVAR-E LS	585	FALSE	13	1793.35	1714.84	78.51	2020-10-01	2010-10-01				23589003945
MCOU	XX	50242	60	1	2010	1	AVASTIN		TRUE					2020-01-01	2010-01-01				50242006001
MCOU	XX	50242	61	1	2010	1	AVASTIN		TRUE					2020-01-01	2010-01-01				50242006101
FFSU	XX	50242	60	2	2010	4	AVASTIN		TRUE					2020-10-01	2010-10-01				50242006002
MCOU	XX	50242	60	1	2010	3	AVASTIN 10	10240.1	FALSE	691	1.7122e+06	1.66023e+06	51973.1	2020-07-01	2010-07-01				50242006001
MCOU	XX	50242	60	1	2010	2	AVASTIN 10	6349.7	FALSE	387	998809	974035	24773.8	2020-04-01	2010-04-01				50242006001
MCOU	XX	50242	60	1	2010	4	AVASTIN 10	10088.4	FALSE	799	1.5259e+06	1.40544e+06	120455	2020-10-01	2010-10-01				50242006001
FFSU	XX	50242	60	1	2010	4	AVASTIN 10	170856	FALSE	12941	2.44213e+07	2.02477e+07	4.17355e+06	2020-10-01	2010-10-01				50242006001
FFSU	XX	50242	60	1	2010	2	AVASTIN 10	182300	FALSE	11998	2.54346e+07	2.06588e+07	4.77577e+06	2020-04-01	2010-04-01				50242006001
FFSU	XX	50242	60	1	2010	3	AVASTIN 10	163935	FALSE	11259	2.32225e+07	1.9426e+07	3.79643e+06	2020-07-01	2010-07-01				50242006001
FFSU	XX	50242	60	1	2010	1	AVASTIN 10	185781	FALSE	11007	2.32902e+07	1.97048e+07	3.58546e+06	2020-01-01	2010-01-01				50242006001
MCOU	XX	50242	61	1	2010	2	AVASTIN 40	1063.2	FALSE	33	143231	143231	0	2020-04-01	2010-04-01				50242006101
FFSU	XX	50242	60	2	2010	3	AVASTIN 40	492	FALSE	12	92811	91161	1650	2020-07-01	2010-07-01				50242006002
FFSU	XX	50242	61	1	2010	4	AVASTIN 40	99230.7	FALSE	4481	1.51263e+07	1.31817e+07	1.94463e+06	2020-10-01	2010-10-01				50242006101
MCOU	XX	50242	61	1	2010	4	AVASTIN 40	1927.6	FALSE	77	301806	301476	330.24	2020-10-01	2010-10-01				50242006101
FFSU	XX	50242	61	1	2010	3	AVASTIN 40	96922.8	FALSE	4190	1.45396e+07	1.21317e+07	2.40798e+06	2020-07-01	2010-07-01				50242006101
FFSU	XX	50242	60	2	2010	1	AVASTIN 40	5138.25	FALSE	87	438467	272121	166346	2020-01-01	2010-01-01				50242006002
FFSU	XX	50242	60	2	2010	2	AVASTIN 40	3224	FALSE	35	204083	167845	36237.8	2020-04-01	2010-04-01				50242006002
MCOU	XX	50242	61	1	2010	3	AVASTIN 40	1481	FALSE	53	224739	215103	9636.41	2020-07-01	2010-07-01				50242006101
FFSU	XX	50242	61	1	2010	2	AVASTIN 40	90346.8	FALSE	4103	1.35383e+07	1.1542e+07	1.99634e+06	2020-04-01	2010-04-01				50242006101
FFSU	XX	50242	61	1	2010	1	AVASTIN 40	90335.1	FALSE	3731	1.29868e+07	1.15796e+07	1.40724e+06	2020-01-01	2010-01-01				50242006101
MCOU	XX	66500	103	4	2010	2	AVC		TRUE					2020-04-01	2010-04-01				66500010304
MCOU	XX	66663	103	4	2010	1	AVC		TRUE					2020-01-01	2010-01-01				66663010304
MCOU	XX	66663	103	4	2010	2	AVC 15% CR		TRUE					2020-04-01	2010-04-01				66663010304
FFSU	XX	66663	103	4	2010	4	AVC 15% CR	33844	FALSE	286	31118.7	30866.4	252.33	2020-10-01	2010-10-01				66663010304
FFSU	XX	66663	103	4	2010	2	AVC 15% CR	19552	FALSE	166	15014.9	14818.8	196.15	2020-04-01	2010-04-01				66663010304
FFSU	XX	66663	103	4	2010	1	AVC 15% CR	17508.8	FALSE	148	13263.1	13142.2	120.92	2020-01-01	2010-01-01				66663010304
MCOU	XX	66663	103	4	2010	4	AVC 15% CR	1470	FALSE	13	1466.57	1466.57	0	2020-10-01	2010-10-01				66663010304
MCOU	XX	66663	103	4	2010	3	AVC 15% CR	1320	FALSE	11	838.79	835.79	3	2020-07-01	2010-07-01				66663010304
FFSU	XX	66663	103	4	2010	3	AVC 15% CR	27841	FALSE	233	24532	24065.5	466.52	2020-07-01	2010-07-01				66663010304
FFSU	XX	26	8581	88	2010	1	AVELOX		TRUE					2020-01-01	2010-01-01				26858188
MCOU	XX	85	1733	2	2010	4	AVELOX 400	251	FALSE	29	4006.73	4004.73	2	2020-10-01	2010-10-01				85173302
MCOU	XX	85	1733	1	2010	3	AVELOX 400	55407.7	FALSE	6379	892199	875930	16269.2	2020-07-01	2010-07-01				85173301
MCOU	XX	85	1733	2	2010	2	AVELOX 400		TRUE					2020-04-01	2010-04-01				85173302
MCOU	XX	85	1733	1	2010	1	AVELOX 400	4257	FALSE	482	60512	60139.1	372.92	2020-01-01	2010-01-01				85173301
FFSU	XX	85	1733	5	2010	3	AVELOX 400	197	FALSE	28	2648.84	2648.84	0	2020-07-01	2010-07-01				85173305
FFSU	XX	85	1733	5	2010	2	AVELOX 400	98	FALSE	16	1322.99	1322.99	0	2020-04-01	2010-04-01				85173305
FFSU	XX	85	1733	5	2010	4	AVELOX 400	70	FALSE	12	952.69	952.69	0	2020-10-01	2010-10-01				85173305
MCOU	XX	85	1733	2	2010	3	AVELOX 400	144	FALSE	16	2129.08	2114.08	15	2020-07-01	2010-07-01				85173302
FFSU	XX	85	1733	5	2010	1	AVELOX 400	496	FALSE	12	1302.98	1302.98	0	2020-01-01	2010-01-01				85173305
FFSU	XX	85	1733	2	2010	2	AVELOX 400	5115	FALSE	703	72132.1	71010.6	1121.55	2020-04-01	2010-04-01				85173302
MCOU	XX	85	1733	1	2010	4	AVELOX 400	55206	FALSE	6485	946172	943284	2887.78	2020-10-01	2010-10-01				85173301
FFSU	XX	85	1733	1	2010	1	AVELOX 400	544925	FALSE	62554	7.78299e+06	7.63987e+06	143114	2020-01-01	2010-01-01				85173301
FFSU	XX	85	1733	2	2010	4	AVELOX 400	5707.2	FALSE	805	87756.1	86935	821.03	2020-10-01	2010-10-01				85173302
MCOU	XX	85	1733	1	2010	2	AVELOX 400	56809	FALSE	6513	812630	797767	14863	2020-04-01	2010-04-01				85173301
FFSU	XX	85	1733	2	2010	3	AVELOX 400	5107.4	FALSE	655	65738.3	64896	842.28	2020-07-01	2010-07-01				85173302
FFSU	XX	85	1733	2	2010	1	AVELOX 400	6081	FALSE	799	81383.8	79593.2	1790.51	2020-01-01	2010-01-01				85173302
FFSU	XX	85	1733	1	2010	2	AVELOX 400	470197	FALSE	55434	6.89217e+06	6.75899e+06	133181	2020-04-01	2010-04-01				85173301
FFSU	XX	85	1733	1	2010	4	AVELOX 400	593235	FALSE	68353	9.40382e+06	9.24972e+06	154099	2020-10-01	2010-10-01				85173301
FFSU	XX	85	1733	1	2010	3	AVELOX 400	403306	FALSE	45860	5.84698e+06	5.7382e+06	108786	2020-07-01	2010-07-01				85173301
FFSU	XX	26	8582	31	2010	3	AVELOX IV		TRUE					2020-07-01	2010-07-01				26858231
FFSU	XX	26	8582	31	2010	2	AVELOX IV		TRUE					2020-04-01	2010-04-01				26858231
MCOU	XX	85	1737	1	2010	1	AVELOX IV		TRUE					2020-01-01	2010-01-01				85173701
FFSU	XX	26	8582	31	2010	4	AVELOX IV		TRUE					2020-10-01	2010-10-01				26858231
FFSU	XX	26	8582	31	2010	1	AVELOX IV		TRUE					2020-01-01	2010-01-01				26858231
MCOU	XX	85	1737	1	2010	4	AVELOX IV	19543	FALSE	77	5264.29	4126.68	1137.61	2020-10-01	2010-10-01				85173701
MCOU	XX	85	1737	1	2010	3	AVELOX IV	17464	FALSE	59	3337.66	2439.93	897.73	2020-07-01	2010-07-01				85173701
FFSU	XX	85	1737	1	2010	1	AVELOX IV	181111	FALSE	519	44555.4	43598	957.38	2020-01-01	2010-01-01				85173701
FFSU	XX	85	1737	1	2010	4	AVELOX IV	213279	FALSE	494	39905.3	39318.8	586.55	2020-10-01	2010-10-01				85173701
FFSU	XX	85	1737	1	2010	3	AVELOX IV	219153	FALSE	454	38618.3	38211.7	406.67	2020-07-01	2010-07-01				85173701
MCOU	XX	85	1737	1	2010	2	AVELOX IV	14601	FALSE	40	2277.76	2237.62	40.14	2020-04-01	2010-04-01				85173701
FFSU	XX	85	1737	1	2010	2	AVELOX IV	219072	FALSE	501	39016.5	37919.7	1096.72	2020-04-01	2010-04-01				85173701
FFSU	XX	85	1733	3	2010	1	AVELOX TAB	9812	FALSE	1327	142859	140313	2545.79	2020-01-01	2010-01-01				85173303
FFSU	XX	85	1733	3	2010	4	AVELOX TAB	9392	FALSE	1300	151742	148708	3033.8	2020-10-01	2010-10-01				85173303
MCOU	XX	85	1733	3	2010	1	AVELOX TAB		TRUE					2020-01-01	2010-01-01				85173303
FFSU	XX	85	1733	3	2010	3	AVELOX TAB	6560	FALSE	879	96101.4	94556.7	1544.68	2020-07-01	2010-07-01				85173303
MCOU	XX	85	1733	3	2010	4	AVELOX TAB	860	FALSE	108	13375	13313	62	2020-10-01	2010-10-01				85173303
MCOU	XX	85	1733	3	2010	2	AVELOX TAB	769	FALSE	90	11118.6	11050.1	68.5	2020-04-01	2010-04-01				85173303
FFSU	XX	85	1733	3	2010	2	AVELOX TAB	7273	FALSE	1019	105710	104737	973.77	2020-04-01	2010-04-01				85173303
MCOU	XX	85	1733	3	2010	3	AVELOX TAB	819	FALSE	98	11744.5	11681.5	63	2020-07-01	2010-07-01				85173303
FFSU	XX	555	9045	58	2010	3	AVIANE-28	1.95493e+06	FALSE	52998	1.92854e+06	1.90404e+06	24503.3	2020-07-01	2010-07-01				555904558
MCOU	XX	555	9045	58	2010	4	AVIANE-28	505304	FALSE	17080	422242	420532	1710.77	2020-10-01	2010-10-01				555904558
MCOU	XX	555	9045	58	2010	1	AVIANE-28	31866.1	FALSE	1057	28308.3	28260.3	48	2020-01-01	2010-01-01				555904558
FFSU	XX	555	9045	58	2010	4	AVIANE-28	1.89347e+06	FALSE	51467	1.8717e+06	1.85061e+06	21088.6	2020-10-01	2010-10-01				555904558
FFSU	XX	555	9045	58	2010	1	AVIANE-28	1.71353e+06	FALSE	44875	1.68738e+06	1.66446e+06	22925.2	2020-01-01	2010-01-01				555904558
FFSU	XX	555	9045	58	2010	2	AVIANE-28	1.95813e+06	FALSE	52201	1.90855e+06	1.88467e+06	23872.7	2020-04-01	2010-04-01				555904558
MCOU	XX	555	9045	58	2010	3	AVIANE-28	579674	FALSE	19618	488532	486718	1813.87	2020-07-01	2010-07-01				555904558
MCOU	XX	555	9045	58	2010	2	AVIANE-28	502582	FALSE	16784	445894	444079	1815.32	2020-04-01	2010-04-01				555904558
FFSU	XX	60793	608	1	2010	1	AVINZA 120	49681	FALSE	935	653320	640822	12497.8	2020-01-01	2010-01-01				60793060801
MCOU	XX	60793	608	1	2010	1	AVINZA 120		TRUE					2020-01-01	2010-01-01				60793060801
FFSU	XX	60793	608	1	2010	3	AVINZA 120	46988	FALSE	838	618210	606367	11842.5	2020-07-01	2010-07-01				60793060801
FFSU	XX	60793	608	1	2010	4	AVINZA 120	41642	FALSE	752	585451	576425	9025.81	2020-10-01	2010-10-01				60793060801
MCOU	XX	60793	608	1	2010	2	AVINZA 120	5486	FALSE	124	71926.1	71802.7	123.35	2020-04-01	2010-04-01				60793060801
FFSU	XX	60793	608	1	2010	2	AVINZA 120	51387	FALSE	937	682630	667699	14930.5	2020-04-01	2010-04-01				60793060801
MCOU	XX	60793	608	1	2010	3	AVINZA 120	7254	FALSE	149	94845.7	94781.2	64.5	2020-07-01	2010-07-01				60793060801
MCOU	XX	60793	608	1	2010	4	AVINZA 120	4589	FALSE	81	62435.8	61974.6	461.23	2020-10-01	2010-10-01				60793060801
FFSU	XX	60793	605	1	2010	1	AVINZA 30	36275	FALSE	970	139815	132313	7501.67	2020-01-01	2010-01-01				60793060501
MCOU	XX	60793	605	1	2010	1	AVINZA 30		TRUE					2020-01-01	2010-01-01				60793060501
FFSU	XX	60793	605	1	2010	3	AVINZA 30	28793	FALSE	768	110789	106736	4052.82	2020-07-01	2010-07-01				60793060501
MCOU	XX	60793	605	1	2010	3	AVINZA 30	5586	FALSE	157	20500.5	20181.5	319.02	2020-07-01	2010-07-01				60793060501
FFSU	XX	60793	605	1	2010	4	AVINZA 30	28630	FALSE	743	117701	112432	5269.48	2020-10-01	2010-10-01				60793060501
MCOU	XX	60793	605	1	2010	4	AVINZA 30	2976	FALSE	75	12097.5	11570.3	527.19	2020-10-01	2010-10-01				60793060501
MCOU	XX	60793	605	1	2010	2	AVINZA 30	5131	FALSE	144	19192.2	18954	238.18	2020-04-01	2010-04-01				60793060501
FFSU	XX	60793	605	1	2010	2	AVINZA 30	33505	FALSE	914	129134	124876	4257.75	2020-04-01	2010-04-01				60793060501
FFSU	XX	60793	603	1	2010	1	AVINZA 45	4830	FALSE	144	27168.4	26055	1113.37	2020-01-01	2010-01-01				60793060301
FFSU	XX	60793	603	1	2010	3	AVINZA 45	5048	FALSE	154	28432.5	28339.5	93	2020-07-01	2010-07-01				60793060301
FFSU	XX	60793	603	1	2010	2	AVINZA 45	3804	FALSE	109	21410.1	20828.5	581.62	2020-04-01	2010-04-01				60793060301
MCOU	XX	60793	603	1	2010	4	AVINZA 45	281	FALSE	12	1641.81	1629.81	12	2020-10-01	2010-10-01				60793060301
FFSU	XX	60793	603	1	2010	4	AVINZA 45	5305	FALSE	161	31932.5	31866.5	66	2020-10-01	2010-10-01				60793060301
MCOU	XX	60793	603	1	2010	2	AVINZA 45	722	FALSE	21	4059.81	4053.81	6	2020-04-01	2010-04-01				60793060301
MCOU	XX	60793	603	1	2010	3	AVINZA 45	829	FALSE	30	4507.15	4501.15	6	2020-07-01	2010-07-01				60793060301
FFSU	XX	60793	606	1	2010	1	AVINZA 60	43896	FALSE	1114	326610	320312	6297.8	2020-01-01	2010-01-01				60793060601
FFSU	XX	60793	606	1	2010	4	AVINZA 60	31087	FALSE	794	246941	242334	4606.4	2020-10-01	2010-10-01				60793060601
MCOU	XX	60793	606	1	2010	1	AVINZA 60		TRUE					2020-01-01	2010-01-01				60793060601
MCOU	XX	60793	606	1	2010	3	AVINZA 60	4008	FALSE	140	29030.2	28991.2	39	2020-07-01	2010-07-01				60793060601
MCOU	XX	60793	606	1	2010	2	AVINZA 60	3110	FALSE	106	22380.8	22341.8	39	2020-04-01	2010-04-01				60793060601
MCOU	XX	60793	606	1	2010	4	AVINZA 60	1981	FALSE	67	15412.1	15382.1	30	2020-10-01	2010-10-01				60793060601
FFSU	XX	60793	606	1	2010	2	AVINZA 60	38899	FALSE	995	289702	283410	6291.86	2020-04-01	2010-04-01				60793060601
FFSU	XX	60793	606	1	2010	3	AVINZA 60	33270	FALSE	881	247195	240774	6421.03	2020-07-01	2010-07-01				60793060601
MCOU	XX	60793	604	1	2010	2	AVINZA 75		TRUE					2020-04-01	2010-04-01				60793060401
MCOU	XX	60793	604	1	2010	4	AVINZA 75		TRUE					2020-10-01	2010-10-01				60793060401
FFSU	XX	60793	604	1	2010	1	AVINZA 75	2227	FALSE	48	20805.3	17692.9	3112.47	2020-01-01	2010-01-01				60793060401
FFSU	XX	60793	604	1	2010	3	AVINZA 75	2923	FALSE	65	27241.1	23875.9	3365.27	2020-07-01	2010-07-01				60793060401
FFSU	XX	60793	604	1	2010	4	AVINZA 75	2639	FALSE	57	26708.5	23333.8	3374.73	2020-10-01	2010-10-01				60793060401
MCOU	XX	60793	604	1	2010	3	AVINZA 75	517	FALSE	17	4835.67	4175.84	659.83	2020-07-01	2010-07-01				60793060401
FFSU	XX	60793	604	1	2010	2	AVINZA 75	2298	FALSE	50	21471.5	18371.1	3100.47	2020-04-01	2010-04-01				60793060401
FFSU	XX	60793	607	1	2010	2	AVINZA 90	29138	FALSE	727	324008	310842	13166.2	2020-04-01	2010-04-01				60793060701
FFSU	XX	60793	607	1	2010	4	AVINZA 90	26842	FALSE	668	316242	308126	8115.02	2020-10-01	2010-10-01				60793060701
FFSU	XX	60793	607	1	2010	1	AVINZA 90	33988	FALSE	822	379339	363255	16084	2020-01-01	2010-01-01				60793060701
FFSU	XX	60793	607	1	2010	3	AVINZA 90	28741	FALSE	719	317456	305254	12201.8	2020-07-01	2010-07-01				60793060701
MCOU	XX	60793	607	1	2010	1	AVINZA 90		TRUE					2020-01-01	2010-01-01				60793060701
MCOU	XX	60793	607	1	2010	3	AVINZA 90	4811	FALSE	132	52493.3	52457.3	36	2020-07-01	2010-07-01				60793060701
MCOU	XX	60793	607	1	2010	2	AVINZA 90	3362	FALSE	84	37235.1	37214.1	21	2020-04-01	2010-04-01				60793060701
MCOU	XX	60793	607	1	2010	4	AVINZA 90	2698	FALSE	63	31493.6	31471.6	22	2020-10-01	2010-10-01				60793060701
MCOU	XX	378	6141	44	2010	3	AVITA		TRUE					2020-07-01	2010-07-01				378614144
MCOU	XX	378	6141	44	2010	4	AVITA		TRUE					2020-10-01	2010-10-01				378614144
FFSU	XX	378	6140	44	2010	2	AVITA	340	FALSE	17	845.55	845.55	0	2020-04-01	2010-04-01				378614044
MCOU	XX	378	6140	44	2010	2	AVITA TRE		TRUE					2020-04-01	2010-04-01				378614044
MCOU	XX	378	6140	45	2010	3	AVITA (TRE		TRUE					2020-07-01	2010-07-01				378614045
MCOU	XX	378	6140	44	2010	4	AVITA (TRE		TRUE					2020-10-01	2010-10-01				378614044
FFSU	XX	378	6141	44	2010	2	AVITA 0.02		TRUE					2020-04-01	2010-04-01				378614144
MCOU	XX	378	6141	44	2010	2	AVITA 0.02		TRUE					2020-04-01	2010-04-01				378614144
MCOU	XX	378	6141	45	2010	2	AVITA 0.02		TRUE					2020-04-01	2010-04-01				378614145
MCOU	XX	378	6140	45	2010	2	AVITA 0.02		TRUE					2020-04-01	2010-04-01				378614045
FFSU	XX	378	6140	45	2010	3	AVITA 0.02		TRUE					2020-07-01	2010-07-01				378614045
MCOU	XX	378	6141	44	2010	1	AVITA 0.02		TRUE					2020-01-01	2010-01-01				378614144
FFSU	XX	378	6141	44	2010	1	AVITA 0.02		TRUE					2020-01-01	2010-01-01				378614144
FFSU	XX	378	6141	45	2010	2	AVITA 0.02	900	FALSE	20	1414.36	1411.36	3	2020-04-01	2010-04-01				378614145
FFSU	XX	378	6141	44	2010	4	AVITA 0.02	280	FALSE	14	609.26	603.26	6	2020-10-01	2010-10-01				378614144
FFSU	XX	378	6140	45	2010	2	AVITA 0.02	720	FALSE	16	1240.03	1240.03	0	2020-04-01	2010-04-01				378614045
FFSU	XX	378	6140	44	2010	1	AVITA 0.02	280	FALSE	13	628.47	624.47	4	2020-01-01	2010-01-01				378614044
FFSU	XX	378	6140	44	2010	4	AVITA 0.02	410	FALSE	20	922.18	902.31	19.87	2020-10-01	2010-10-01				378614044
FFSU	XX	378	6141	45	2010	3	AVITA 0.02	1035	FALSE	23	1617.67	1617.67	0	2020-07-01	2010-07-01				378614145
FFSU	XX	378	6140	45	2010	4	AVITA 0.02	540	FALSE	12	931.81	931.81	0	2020-10-01	2010-10-01				378614045
FFSU	XX	378	6140	45	2010	1	AVITA 0.02	540	FALSE	12	986.18	983.18	3	2020-01-01	2010-01-01				378614045
FFSU	XX	378	6141	44	2010	3	AVITA 0.02	320	FALSE	13	398.62	362.37	36.25	2020-07-01	2010-07-01				378614144
FFSU	XX	378	6141	45	2010	1	AVITA 0.02	810	FALSE	18	1169.14	1145.58	23.56	2020-01-01	2010-01-01				378614145
FFSU	XX	378	6140	44	2010	3	AVITA 0.02	440	FALSE	22	965.13	951.49	13.64	2020-07-01	2010-07-01				378614044
FFSU	XX	378	6141	45	2010	4	AVITA 0.02	720	FALSE	16	1098.31	1098.31	0	2020-10-01	2010-10-01				378614145
MCOU	XX	378	6141	45	2010	3	AVITA CREA		TRUE					2020-07-01	2010-07-01				378614145
MCOU	XX	378	6141	45	2010	4	AVITA CREA		TRUE					2020-10-01	2010-10-01				378614145
FFSU	XX	173	712	4	2010	1	AVODART 0.	188248	FALSE	5332	660878	638667	22210.9	2020-01-01	2010-01-01				173071204
MCOU	XX	173	712	15	2010	2	AVODART 0.	39926	FALSE	1334	169037	168791	245.57	2020-04-01	2010-04-01				173071215
FFSU	XX	173	712	25	2010	3	AVODART 0.	3450	FALSE	100	11805.6	11805.6	0	2020-07-01	2010-07-01				173071225
FFSU	XX	173	712	25	2010	4	AVODART 0.	3240	FALSE	94	11108.2	11108.2	0	2020-10-01	2010-10-01				173071225
FFSU	XX	173	712	25	2010	1	AVODART 0.	3510	FALSE	100	11848.9	11845.9	3	2020-01-01	2010-01-01				173071225
FFSU	XX	173	712	4	2010	4	AVODART 0.	195241	FALSE	5464	689327	675979	13347.5	2020-10-01	2010-10-01				173071204
MCOU	XX	173	712	4	2010	4	AVODART 0.	5812	FALSE	198	21095	21077	18	2020-10-01	2010-10-01				173071204
MCOU	XX	173	712	4	2010	3	AVODART 0.	10140	FALSE	328	36162.2	35820.5	341.74	2020-07-01	2010-07-01				173071204
MCOU	XX	173	712	4	2010	2	AVODART 0.	8494	FALSE	292	30834.3	30659.4	174.9	2020-04-01	2010-04-01				173071204
FFSU	XX	173	712	25	2010	2	AVODART 0.	3630	FALSE	106	12367.5	12367.5	0	2020-04-01	2010-04-01				173071225
FFSU	XX	173	712	4	2010	3	AVODART 0.	192989	FALSE	5437	681904	667074	14830	2020-07-01	2010-07-01				173071204
FFSU	XX	173	712	15	2010	3	AVODART 0.	627890	FALSE	17950	2.21776e+06	2.19133e+06	26430.2	2020-07-01	2010-07-01				173071215
FFSU	XX	173	712	4	2010	2	AVODART 0.	188784	FALSE	5278	666387	654413	11974.3	2020-04-01	2010-04-01				173071204
FFSU	XX	173	712	15	2010	4	AVODART 0.	636770	FALSE	18013	2.24782e+06	2.22286e+06	24969.1	2020-10-01	2010-10-01				173071215
MCOU	XX	173	712	15	2010	1	AVODART 0.	1225	FALSE	41	4402.81	4396.81	6	2020-01-01	2010-01-01				173071215
MCOU	XX	173	712	15	2010	4	AVODART 0.	29889	FALSE	1004	133015	132099	915.4	2020-10-01	2010-10-01				173071215
FFSU	XX	173	712	15	2010	2	AVODART 0.	616902	FALSE	17703	2.17352e+06	2.15466e+06	18857.7	2020-04-01	2010-04-01				173071215
MCOU	XX	173	712	15	2010	3	AVODART 0.	45126	FALSE	1510	161143	160795	347.62	2020-07-01	2010-07-01				173071215
FFSU	XX	173	712	15	2010	1	AVODART 0.	585771	FALSE	16868	2.04233e+06	2.01119e+06	31137.6	2020-01-01	2010-01-01				173071215
MCOU	XX	173	712	4	2010	1	AVODART SO		TRUE					2020-01-01	2010-01-01				173071204
MCOU	XX	173	712	25	2010	4	AVODART SO		TRUE					2020-10-01	2010-10-01				173071225
FFSU	XX	59627	1	4	2010	1	AVONEX ADM		TRUE					2020-01-01	2010-01-01				59627000104
MCOU	XX	59627	1	3	2010	1	AVONEX ADM		TRUE					2020-01-01	2010-01-01				59627000103
FFSU	XX	59627	1	4	2010	3	AVONEX ADM		TRUE					2020-07-01	2010-07-01				59627000104
FFSU	XX	59627	1	3	2010	4	AVONEX ADM	2348.59	FALSE	597	1.60399e+06	1.59159e+06	12396.8	2020-10-01	2010-10-01				59627000103
FFSU	XX	59627	1	3	2010	1	AVONEX ADM	2160.1	FALSE	556	1.36819e+06	1.34895e+06	19233.9	2020-01-01	2010-01-01				59627000103
MCOU	XX	59627	1	3	2010	4	AVONEX ADM	256	FALSE	64	175797	175772	25.5	2020-10-01	2010-10-01				59627000103
MCOU	XX	59627	1	3	2010	2	AVONEX ADM	292	FALSE	73	201380	201358	22.5	2020-04-01	2010-04-01				59627000103
FFSU	XX	59627	1	3	2010	2	AVONEX ADM	2365.7	FALSE	595	1.57134e+06	1.54968e+06	21661.4	2020-04-01	2010-04-01				59627000103
FFSU	XX	59627	1	3	2010	3	AVONEX ADM	2375.6	FALSE	604	1.60532e+06	1.58607e+06	19250.3	2020-07-01	2010-07-01				59627000103
MCOU	XX	59627	1	3	2010	3	AVONEX ADM	360	FALSE	90	245047	245026	21	2020-07-01	2010-07-01				59627000103
MCOU	XX	59627	2	7	2010	4	AVONEX PRE		TRUE					2020-10-01	2010-10-01				59627000207
MCOU	XX	59627	2	7	2010	3	AVONEX PRE		TRUE					2020-07-01	2010-07-01				59627000207
MCOU	XX	59627	2	5	2010	1	AVONEX PRE	258	FALSE	60	157690	157669	21	2020-01-01	2010-01-01				59627000205
FFSU	XX	59627	2	7	2010	1	AVONEX PRE	38	FALSE	11	24774.7	24266.7	508	2020-01-01	2010-01-01				59627000207
FFSU	XX	59627	2	7	2010	3	AVONEX PRE	43	FALSE	21	38080.4	38071.4	9	2020-07-01	2010-07-01				59627000207
FFSU	XX	59627	2	7	2010	2	AVONEX PRE	60	FALSE	16	40478.6	40463.6	15	2020-04-01	2010-04-01				59627000207
FFSU	XX	59627	2	5	2010	4	AVONEX PRE	24987.5	FALSE	6200	1.73413e+07	1.71999e+07	141426	2020-10-01	2010-10-01				59627000205
FFSU	XX	59627	2	5	2010	3	AVONEX PRE	25357	FALSE	6277	1.73057e+07	1.71389e+07	166800	2020-07-01	2010-07-01				59627000205
MCOU	XX	59627	2	5	2010	3	AVONEX PRE	5505.33	FALSE	1344	3.53855e+06	3.51344e+06	25110.5	2020-07-01	2010-07-01				59627000205
FFSU	XX	59627	2	5	2010	2	AVONEX PRE	23476.3	FALSE	5831	1.54723e+07	1.5309e+07	163264	2020-04-01	2010-04-01				59627000205
MCOU	XX	59627	2	5	2010	4	AVONEX PRE	4653	FALSE	1130	3.0274e+06	3.00505e+06	22353.6	2020-10-01	2010-10-01				59627000205
FFSU	XX	59627	2	7	2010	4	AVONEX PRE	32	FALSE	19	30957.9	30842.4	115.46	2020-10-01	2010-10-01				59627000207
FFSU	XX	59627	2	5	2010	1	AVONEX PRE	21478.2	FALSE	5329	1.3485e+07	1.33503e+07	134724	2020-01-01	2010-01-01				59627000205
MCOU	XX	59627	2	5	2010	2	AVONEX PRE	4237	FALSE	1027	2.71799e+06	2.71554e+06	2443.1	2020-04-01	2010-04-01				59627000205
MCOU	XX	62	2085	6	2010	2	AXERT		TRUE					2020-04-01	2010-04-01				62208506
MCOU	XX	62	2080	6	2010	1	AXERT		TRUE					2020-01-01	2010-01-01				62208006
MCOU	XX	62	2085	6	2010	3	AXERT		TRUE					2020-07-01	2010-07-01				62208506
MCOU	XX	62	2085	12	2010	4	AXERT 12.5	2381	FALSE	286	122869	121259	1609.88	2020-10-01	2010-10-01				62208512
FFSU	XX	62	2085	12	2010	2	AXERT 12.5	18747	FALSE	2265	397949	383961	13988.5	2020-04-01	2010-04-01				62208512
FFSU	XX	62	2085	12	2010	3	AXERT 12.5	18908	FALSE	2273	422689	412940	9749.37	2020-07-01	2010-07-01				62208512
FFSU	XX	62	2085	12	2010	1	AXERT 12.5	17689	FALSE	2198	367075	356023	11052.3	2020-01-01	2010-01-01				62208512
FFSU	XX	62	2085	12	2010	4	AXERT 12.5	17232	FALSE	2105	396384	383673	12711.5	2020-10-01	2010-10-01				62208512
MCOU	XX	62	2085	12	2010	2	AXERT 12.5	2190	FALSE	271	68895.9	68151.6	744.34	2020-04-01	2010-04-01				62208512
MCOU	XX	62	2085	12	2010	3	AXERT 12.5	2726	FALSE	349	129552	129299	252.91	2020-07-01	2010-07-01				62208512
MCOU	XX	62	2085	12	2010	1	AXERT 12.5	207	FALSE	25	4176.02	4170.02	6	2020-01-01	2010-01-01				62208512
MCOU	XX	62	2080	6	2010	3	AXERT 6.25	447	FALSE	56	9730.37	9294.27	436.1	2020-07-01	2010-07-01				62208006
MCOU	XX	62	2080	6	2010	2	AXERT 6.25	395	FALSE	47	7979.11	7585.03	394.08	2020-04-01	2010-04-01				62208006
MCOU	XX	62	2080	6	2010	4	AXERT 6.25	425	FALSE	58	9851.76	9848.76	3	2020-10-01	2010-10-01				62208006
FFSU	XX	62	2080	6	2010	1	AXERT 6.25	3448	FALSE	487	72194.9	70781.1	1413.78	2020-01-01	2010-01-01				62208006
FFSU	XX	62	2080	6	2010	2	AXERT 6.25	3922	FALSE	492	86064.4	83805.5	2258.94	2020-04-01	2010-04-01				62208006
FFSU	XX	62	2080	6	2010	3	AXERT 6.25	4122	FALSE	510	94619.7	92369.1	2250.57	2020-07-01	2010-07-01				62208006
FFSU	XX	62	2080	6	2010	4	AXERT 6.25	4774	FALSE	580	114850	111060	3790.35	2020-10-01	2010-10-01				62208006
FFSU	XX	65726	144	90	2010	4	AXID		TRUE					2020-10-01	2010-10-01				65726014490
MCOU	XX	52268	147	62	2010	1	AXID R) O		TRUE					2020-01-01	2010-01-01				52268014762
MCOU	XX	52268	147	62	2010	2	AXID 15 MG	13603	FALSE	80	8472.27	7000.24	1472.03	2020-04-01	2010-04-01				52268014762
FFSU	XX	52268	147	62	2010	4	AXID 15 MG	192619	FALSE	1306	146877	129986	16891	2020-10-01	2010-10-01				52268014762
MCOU	XX	52268	147	62	2010	3	AXID 15 MG	15151	FALSE	119	10559	8673.85	1885.11	2020-07-01	2010-07-01				52268014762
MCOU	XX	52268	147	62	2010	4	AXID 15 MG	4749	FALSE	31	3219.13	2767.37	451.76	2020-10-01	2010-10-01				52268014762
FFSU	XX	52268	147	62	2010	1	AXID 15 MG	693495	FALSE	5696	503976	478873	25103.3	2020-01-01	2010-01-01				52268014762
FFSU	XX	52268	147	62	2010	3	AXID 15 MG	279509	FALSE	1944	210953	193852	17100.7	2020-07-01	2010-07-01				52268014762
FFSU	XX	52268	147	62	2010	2	AXID 15 MG	399098	FALSE	2994	288473	269648	18825.1	2020-04-01	2010-04-01				52268014762
MCOU	XX	65726	144	15	2010	2	AXID 150 M		TRUE					2020-04-01	2010-04-01				65726014415
FFSU	XX	65726	144	15	2010	2	AXID 150 M	1552	FALSE	24	3833.28	3812.28	21	2020-04-01	2010-04-01				65726014415
FFSU	XX	65726	144	15	2010	1	AXID 150 M	1830	FALSE	30	4783.16	4747.16	36	2020-01-01	2010-01-01				65726014415
FFSU	XX	65726	144	15	2010	3	AXID 150 M	1231	FALSE	21	3127.19	3034.59	92.6	2020-07-01	2010-07-01				65726014415
MCOU	XX	573	2400	45	2010	2	AXID AR (N		TRUE					2020-04-01	2010-04-01				573240045
MCOU	XX	573	2400	45	2010	4	AXID AR (N		TRUE					2020-10-01	2010-10-01				573240045
MCOU	XX	573	2400	45	2010	3	AXID AR 75		TRUE					2020-07-01	2010-07-01				573240045
FFSU	XX	573	2400	40	2010	4	AXID AR 75		TRUE					2020-10-01	2010-10-01				573240040
FFSU	XX	573	2400	45	2010	1	AXID AR 75	2810	FALSE	42	891.68	855.79	35.89	2020-01-01	2010-01-01				573240045
FFSU	XX	573	2400	45	2010	4	AXID AR 75	3356	FALSE	47	1116.06	1019.43	96.63	2020-10-01	2010-10-01				573240045
FFSU	XX	573	2400	45	2010	2	AXID AR 75	3696	FALSE	52	1139.75	1101.3	38.45	2020-04-01	2010-04-01				573240045
FFSU	XX	573	2400	45	2010	3	AXID AR 75	3292	FALSE	50	1018.28	971.49	46.79	2020-07-01	2010-07-01				573240045
FFSU	XX	65726	144	15	2010	4	AXID PULVU		TRUE					2020-10-01	2010-10-01				65726014415
MCOU	XX	65726	144	15	2010	3	AXID PULVU		TRUE					2020-07-01	2010-07-01				65726014415
MCOU	XX	51285	424	10	2010	2	AYGESTIN 5		TRUE					2020-04-01	2010-04-01				51285042410
MCOU	XX	51285	424	10	2010	4	AYGESTIN 5		TRUE					2020-10-01	2010-10-01				51285042410
FFSU	XX	51285	424	10	2010	3	AYGESTIN 5	4817	FALSE	125	12871.6	12339.5	532.11	2020-07-01	2010-07-01				51285042410
FFSU	XX	51285	424	10	2010	1	AYGESTIN 5	4834	FALSE	134	12848.9	12687.9	161.06	2020-01-01	2010-01-01				51285042410
FFSU	XX	51285	424	10	2010	4	AYGESTIN 5	4342	FALSE	127	11828.7	11663.8	164.9	2020-10-01	2010-10-01				51285042410
FFSU	XX	51285	424	10	2010	2	AYGESTIN 5	4819	FALSE	123	12528.1	12135.7	392.41	2020-04-01	2010-04-01				51285042410
MCOU	XX	51285	424	10	2010	3	AYGESTIN T		TRUE					2020-07-01	2010-07-01				51285042410
FFSU	XX	225	381	80	2010	4	AYR		TRUE					2020-10-01	2010-10-01				225038180
FFSU	XX	225	381	80	2010	1	AYR		TRUE					2020-01-01	2010-01-01				225038180
FFSU	XX	225	381	80	2010	2	AYR		TRUE					2020-04-01	2010-04-01				225038180
MCOU	XX	225	381	80	2010	3	AYR		TRUE					2020-07-01	2010-07-01				225038180
MCOU	XX	225	528	48	2010	3	AYR		TRUE					2020-07-01	2010-07-01				225052848
FFSU	XX	225	528	48	2010	2	AYR SALINE		TRUE					2020-04-01	2010-04-01				225052848
MCOU	XX	225	525	47	2010	1	AYR SALINE		TRUE					2020-01-01	2010-01-01				225052547
MCOU	XX	225	380	80	2010	1	AYR SALINE	874	FALSE	18	59.31	59.31	0	2020-01-01	2010-01-01				225038080
FFSU	XX	225	528	48	2010	3	AYR SALINE		TRUE					2020-07-01	2010-07-01				225052848
MCOU	XX	225	382	80	2010	1	AYR SALINE		TRUE					2020-01-01	2010-01-01				225038280
FFSU	XX	225	525	47	2010	3	AYR SALINE	22816.9	FALSE	1578	6316.1	6316.1	0	2020-07-01	2010-07-01				225052547
FFSU	XX	225	525	47	2010	2	AYR SALINE	23213.7	FALSE	1612	6379.93	6376.93	3	2020-04-01	2010-04-01				225052547
FFSU	XX	225	380	80	2010	1	AYR SALINE	907171	FALSE	17811	56196.9	56184.3	12.68	2020-01-01	2010-01-01				225038080
FFSU	XX	225	525	47	2010	4	AYR SALINE	29770.7	FALSE	2071	8098.87	8098.87	0	2020-10-01	2010-10-01				225052547
MCOU	XX	225	382	80	2010	4	AYR SALINE	58623.1	FALSE	1178	5477.66	5460.66	17	2020-10-01	2010-10-01				225038280
FFSU	XX	225	382	80	2010	2	AYR SALINE	673787	FALSE	13584	44271.6	44269.6	2	2020-04-01	2010-04-01				225038280
FFSU	XX	225	380	80	2010	2	AYR SALINE	677552	FALSE	13265	42133.4	42099.2	34.2	2020-04-01	2010-04-01				225038080
FFSU	XX	225	382	80	2010	1	AYR SALINE	929316	FALSE	18751	60567.7	60563.3	4.39	2020-01-01	2010-01-01				225038280
FFSU	XX	225	380	80	2010	3	AYR SALINE	587723	FALSE	11543	35990.7	35986.7	4	2020-07-01	2010-07-01				225038080
FFSU	XX	225	382	80	2010	3	AYR SALINE	556373	FALSE	11184	35778	35777	1	2020-07-01	2010-07-01				225038280
FFSU	XX	225	382	80	2010	4	AYR SALINE	920216	FALSE	18517	60255.5	60251.2	4.39	2020-10-01	2010-10-01				225038280
MCOU	XX	225	525	47	2010	2	AYR SALINE	746	FALSE	53	230.52	230.52	0	2020-04-01	2010-04-01				225052547
FFSU	XX	225	380	80	2010	4	AYR SALINE	945179	FALSE	18540	58417.3	58414.9	2.38	2020-10-01	2010-10-01				225038080
FFSU	XX	225	525	47	2010	1	AYR SALINE	24910.3	FALSE	1741	6926.44	6926.44	0	2020-01-01	2010-01-01				225052547
MCOU	XX	225	525	47	2010	4	AYR SALINE	1072	FALSE	70	335.86	335.86	0	2020-10-01	2010-10-01				225052547
MCOU	XX	225	382	80	2010	3	AYR SALINE	21995	FALSE	443	2269.72	2257.72	12	2020-07-01	2010-07-01				225038280
MCOU	XX	225	525	47	2010	3	AYR SALINE	957.2	FALSE	61	290.17	290.17	0	2020-07-01	2010-07-01				225052547
MCOU	XX	225	382	80	2010	2	AYR SALINE	34420	FALSE	697	2524.74	2516.74	8	2020-04-01	2010-04-01				225038280
MCOU	XX	225	380	80	2010	2	AYR SALINE	23447	FALSE	471	1571.58	1569.58	2	2020-04-01	2010-04-01				225038080
MCOU	XX	225	380	80	2010	4	AYR SALINE	41891.1	FALSE	855	2908.17	2904.17	4	2020-10-01	2010-10-01				225038080
MCOU	XX	225	380	80	2010	3	AYR SALINE	18029	FALSE	357	1191.55	1189.55	2	2020-07-01	2010-07-01				225038080
MCOU	XX	51479	41	15	2010	3	AZACTAM		TRUE					2020-07-01	2010-07-01				51479004115
FFSU	XX	3	2570	16	2010	2	AZACTAM		TRUE					2020-04-01	2010-04-01				3257016
FFSU	XX	3	2560	16	2010	3	AZACTAM		TRUE					2020-07-01	2010-07-01				3256016
MCOU	XX	51479	41	15	2010	4	AZACTAM		TRUE					2020-10-01	2010-10-01				51479004115
FFSU	XX	3	2560	16	2010	4	AZACTAM 1		TRUE					2020-10-01	2010-10-01				3256016
FFSU	XX	3	2560	16	2010	2	AZACTAM 1		TRUE					2020-04-01	2010-04-01				3256016
FFSU	XX	51479	41	15	2010	3	AZACTAM 1G	308	FALSE	21	9222	9222	0	2020-07-01	2010-07-01				51479004115
FFSU	XX	51479	41	15	2010	4	AZACTAM 1G	335	FALSE	35	12172.9	12172.9	0	2020-10-01	2010-10-01				51479004115
FFSU	XX	51479	41	15	2010	1	AZACTAM 1G	415.5	FALSE	47	15221.2	15178.2	42.94	2020-01-01	2010-01-01				51479004115
FFSU	XX	51479	41	15	2010	2	AZACTAM 1G	623	FALSE	19	7707.52	4929.52	2778	2020-04-01	2010-04-01				51479004115
MCOU	XX	51479	42	15	2010	3	AZACTAM 2		TRUE					2020-07-01	2010-07-01				51479004215
FFSU	XX	3	2570	16	2010	3	AZACTAM 2		TRUE					2020-07-01	2010-07-01				3257016
MCOU	XX	51479	42	15	2010	2	AZACTAM 2		TRUE					2020-04-01	2010-04-01				51479004215
MCOU	XX	3	2570	16	2010	4	AZACTAM 2		TRUE					2020-10-01	2010-10-01				3257016
FFSU	XX	3	2570	16	2010	4	AZACTAM 2	360	FALSE	29	21276.7	21270.7	6	2020-10-01	2010-10-01				3257016
FFSU	XX	51479	42	15	2010	3	AZACTAM 2	413	FALSE	27	29036.1	29012.1	24	2020-07-01	2010-07-01				51479004215
FFSU	XX	51479	42	15	2010	1	AZACTAM 2G	1537.75	FALSE	34	16452.9	16082.2	370.74	2020-01-01	2010-01-01				51479004215
FFSU	XX	51479	42	15	2010	4	AZACTAM 2G	391	FALSE	22	26273.5	25887.1	386.44	2020-10-01	2010-10-01				51479004215
FFSU	XX	51479	42	15	2010	2	AZACTAM 2G	229	FALSE	23	15808.1	15808.1	0	2020-04-01	2010-04-01				51479004215
FFSU	XX	3	2240	11	2010	4	AZACTAM/DE	30556	FALSE	65	42838.5	42790.5	48	2020-10-01	2010-10-01				3224011
FFSU	XX	51479	49	1	2010	3	AZACTAM/DE	1403.49	FALSE	93	73565.1	73547.2	17.86	2020-07-01	2010-07-01				51479004901
FFSU	XX	51479	48	1	2010	3	AZACTAM/DE	1985.5	FALSE	200	61616.9	61559.9	57	2020-07-01	2010-07-01				51479004801
FFSU	XX	51479	48	1	2010	2	AZACTAM/DE	4602.5	FALSE	205	84837.1	84777.1	60	2020-04-01	2010-04-01				51479004801
FFSU	XX	3	2240	11	2010	3	AZACTAM/DE	46802	FALSE	79	66125.4	65247.5	877.96	2020-07-01	2010-07-01				3224011
FFSU	XX	51479	48	1	2010	1	AZACTAM/DE	9297.6	FALSE	197	77066.8	74115.5	2951.24	2020-01-01	2010-01-01				51479004801
FFSU	XX	51479	49	1	2010	2	AZACTAM/DE	8043.95	FALSE	111	87382	87352	30	2020-04-01	2010-04-01				51479004901
FFSU	XX	51479	49	1	2010	1	AZACTAM/DE	6968	FALSE	120	98555.2	98506.2	49	2020-01-01	2010-01-01				51479004901
FFSU	XX	51479	49	1	2010	4	AZACTAM/DE	1236	FALSE	101	84054.7	83982.7	72	2020-10-01	2010-10-01				51479004901
FFSU	XX	51479	48	1	2010	4	AZACTAM/DE	4539	FALSE	134	59956.3	59432.9	523.4	2020-10-01	2010-10-01				51479004801
MCOU	XX	51479	49	1	2010	3	AZACTAM-IS		TRUE					2020-07-01	2010-07-01				51479004901
MCOU	XX	51479	49	1	2010	4	AZACTAM-IS		TRUE					2020-10-01	2010-10-01				51479004901
MCOU	XX	51479	48	1	2010	3	AZACTAM-IS		TRUE					2020-07-01	2010-07-01				51479004801
MCOU	XX	51479	49	1	2010	2	AZACTAM-IS		TRUE					2020-04-01	2010-04-01				51479004901
MCOU	XX	3	2230	11	2010	3	AZACTAM-IS		TRUE					2020-07-01	2010-07-01				3223011
MCOU	XX	51479	48	1	2010	2	AZACTAM-IS		TRUE					2020-04-01	2010-04-01				51479004801
MCOU	XX	3	2240	11	2010	3	AZACTAM-IS		TRUE					2020-07-01	2010-07-01				3224011
MCOU	XX	51479	49	1	2010	1	AZACTAM-IS		TRUE					2020-01-01	2010-01-01				51479004901
MCOU	XX	51479	48	1	2010	4	AZACTAM-IS		TRUE					2020-10-01	2010-10-01				51479004801
FFSU	XX	3	2230	11	2010	4	AZACTAM-IS	41989	FALSE	107	28645.3	28607.1	38.2	2020-10-01	2010-10-01				3223011
FFSU	XX	3	2230	11	2010	2	AZACTAM-IS	5110	FALSE	13	3534.68	3534.68	0	2020-04-01	2010-04-01				3223011
FFSU	XX	3	2230	11	2010	3	AZACTAM-IS	32775	FALSE	60	22430.8	22136.9	293.94	2020-07-01	2010-07-01				3223011
FFSU	XX	3	2240	11	2010	2	AZACTAM-IS	16753	FALSE	15	22888.6	22888.6	0	2020-04-01	2010-04-01				3224011
MCOU	XX	65649	231	41	2010	1	AZASAN		TRUE					2020-01-01	2010-01-01				65649023141
MCOU	XX	65649	241	41	2010	2	AZASAN-AZA		TRUE					2020-04-01	2010-04-01				65649024141
MCOU	XX	65649	241	41	2010	3	AZASAN-AZA		TRUE					2020-07-01	2010-07-01				65649024141
MCOU	XX	65649	231	41	2010	2	AZASAN-AZA	735	FALSE	20	2768.59	2768.59	0	2020-04-01	2010-04-01				65649023141
FFSU	XX	65649	231	41	2010	2	AZASAN-AZA	4386	FALSE	108	15767.2	15096.3	670.84	2020-04-01	2010-04-01				65649023141
FFSU	XX	65649	241	41	2010	2	AZASAN-AZA	3840	FALSE	80	18829.7	17341.4	1488.31	2020-04-01	2010-04-01				65649024141
FFSU	XX	65649	231	41	2010	3	AZASAN-AZA	3810	FALSE	92	13398.4	12858.2	540.14	2020-07-01	2010-07-01				65649023141
FFSU	XX	65649	241	41	2010	4	AZASAN-AZA	3768	FALSE	91	19016.2	18587.8	428.34	2020-10-01	2010-10-01				65649024141
FFSU	XX	65649	231	41	2010	4	AZASAN-AZA	4140	FALSE	98	15044.8	14573.2	471.58	2020-10-01	2010-10-01				65649023141
FFSU	XX	65649	241	41	2010	3	AZASAN-AZA	3870	FALSE	93	19454.7	18682.8	771.91	2020-07-01	2010-07-01				65649024141
FFSU	XX	65649	241	41	2010	1	AZASAN-AZA	3375	FALSE	82	14854	14286.6	567.39	2020-01-01	2010-01-01				65649024141
MCOU	XX	65649	231	41	2010	3	AZASAN-AZA	432	FALSE	11	1634.92	1634.92	0	2020-07-01	2010-07-01				65649023141
FFSU	XX	65649	231	41	2010	1	AZASAN-AZA	3586	FALSE	90	11363.9	11042.3	321.63	2020-01-01	2010-01-01				65649023141
MCOU	XX	65649	231	41	2010	4	AZASAN-AZA	591	FALSE	14	2226.87	2226.87	0	2020-10-01	2010-10-01				65649023141
MCOU	XX	65649	241	41	2010	4	AZASAN-AZA	333	FALSE	12	1663.92	1663.92	0	2020-10-01	2010-10-01				65649024141
MCOU	XX	31357	40	25	2010	1	AZASITE		TRUE					2020-01-01	2010-01-01				31357004025
MCOU	XX	31357	40	25	2010	4	AZASITE 1%	426.001	FALSE	152	12167.8	12085.3	82.53	2020-10-01	2010-10-01				31357004025
FFSU	XX	31357	40	25	2010	3	AZASITE 1%	34234	FALSE	10292	1.02936e+06	1.01875e+06	10608.5	2020-07-01	2010-07-01				31357004025
FFSU	XX	31357	40	25	2010	1	AZASITE 1%	30882.5	FALSE	9543	868213	861739	6474.14	2020-01-01	2010-01-01				31357004025
MCOU	XX	31357	40	25	2010	3	AZASITE 1%	442	FALSE	155	12878.7	12828.7	50	2020-07-01	2010-07-01				31357004025
FFSU	XX	31357	40	25	2010	4	AZASITE 1%	36952.5	FALSE	11161	1.17471e+06	1164883	9828.64	2020-10-01	2010-10-01				31357004025
MCOU	XX	31357	40	25	2010	2	AZASITE 1%	297	FALSE	109	8747.75	8546.95	200.8	2020-04-01	2010-04-01				31357004025
FFSU	XX	31357	40	25	2010	2	AZASITE 1%	32973.1	FALSE	10094	990817	983184	7632.69	2020-04-01	2010-04-01				31357004025
FFSU	XX	378	1005	1	2010	1	AZATHIOPRI	23293	FALSE	354	9212.26	8805.07	407.19	2020-01-01	2010-01-01				378100501
MCOU	XX	378	1005	1	2010	4	AZATHIOPRI	64029	FALSE	1011	24327.8	24112.8	215.06	2020-10-01	2010-10-01				378100501
MCOU	XX	68382	3	1	2010	2	AZATHIOPRI	9487	FALSE	155	3242.36	3128.93	113.43	2020-04-01	2010-04-01				68382000301
MCOU	XX	68382	3	1	2010	3	AZATHIOPRI	13528	FALSE	213	4581.24	4465.02	116.22	2020-07-01	2010-07-01				68382000301
MCOU	XX	54	4084	25	2010	4	AZATHIOPRI	178680	FALSE	2813	98717.2	97480	1237.27	2020-10-01	2010-10-01				54408425
FFSU	XX	66591	221	41	2010	2	AZATHIOPRI		TRUE					2020-04-01	2010-04-01				66591022141
MCOU	XX	68382	3	5	2010	2	AZATHIOPRI		TRUE					2020-04-01	2010-04-01				68382000305
FFSU	XX	51552	779	4	2010	2	AZATHIOPRI		TRUE					2020-04-01	2010-04-01				51552077904
FFSU	XX	68084	229	11	2010	2	AZATHIOPRI		TRUE					2020-04-01	2010-04-01				68084022911
MCOU	XX	54	4084	25	2010	1	AZATHIOPRI	12891	FALSE	174	4721.06	4697.06	24	2020-01-01	2010-01-01				54408425
MCOU	XX	54	8084	25	2010	2	AZATHIOPRI		TRUE					2020-04-01	2010-04-01				54808425
MCOU	XX	55390	600	20	2010	4	AZATHIOPRI		TRUE					2020-10-01	2010-10-01				55390060020
MCOU	XX	66479	301	10	2010	3	AZATHIOPRI		TRUE					2020-07-01	2010-07-01				66479030110
MCOU	XX	54	8084	25	2010	3	AZATHIOPRI		TRUE					2020-07-01	2010-07-01				54808425
FFSU	XX	51552	779	4	2010	3	AZATHIOPRI		TRUE					2020-07-01	2010-07-01				51552077904
MCOU	XX	55390	600	20	2010	2	AZATHIOPRI		TRUE					2020-04-01	2010-04-01				55390060020
FFSU	XX	68084	229	1	2010	4	AZATHIOPRI		TRUE					2020-10-01	2010-10-01				68084022901
MCOU	XX	66479	301	10	2010	2	AZATHIOPRI		TRUE					2020-04-01	2010-04-01				66479030110
FFSU	XX	66591	221	41	2010	3	AZATHIOPRI		TRUE					2020-07-01	2010-07-01				66591022141
FFSU	XX	68084	229	1	2010	2	AZATHIOPRI		TRUE					2020-04-01	2010-04-01				68084022901
FFSU	XX	51552	779	2	2010	1	AZATHIOPRI		TRUE					2020-01-01	2010-01-01				51552077902
MCOU	XX	68382	3	5	2010	4	AZATHIOPRI		TRUE					2020-10-01	2010-10-01				68382000305
FFSU	XX	38779	312	3	2010	4	AZATHIOPRI		TRUE					2020-10-01	2010-10-01				38779031203
FFSU	XX	55390	600	20	2010	3	AZATHIOPRI		TRUE					2020-07-01	2010-07-01				55390060020
MCOU	XX	406	2003	1	2010	1	AZATHIOPRI		TRUE					2020-01-01	2010-01-01				406200301
MCOU	XX	54	8084	25	2010	1	AZATHIOPRI		TRUE					2020-01-01	2010-01-01				54808425
FFSU	XX	66591	221	41	2010	1	AZATHIOPRI		TRUE					2020-01-01	2010-01-01				66591022141
FFSU	XX	51552	779	2	2010	3	AZATHIOPRI		TRUE					2020-07-01	2010-07-01				51552077902
FFSU	XX	68084	229	1	2010	1	Azathiopri		TRUE					2020-01-01	2010-01-01				68084022901
MCOU	XX	68382	3	5	2010	3	AZATHIOPRI		TRUE					2020-07-01	2010-07-01				68382000305
MCOU	XX	68382	3	5	2010	1	AZATHIOPRI		TRUE					2020-01-01	2010-01-01				68382000305
MCOU	XX	68382	3	1	2010	1	AZATHIOPRI		TRUE					2020-01-01	2010-01-01				68382000301
FFSU	XX	51079	620	6	2010	4	AZATHIOPRI		TRUE					2020-10-01	2010-10-01				51079062006
MCOU	XX	54	8084	25	2010	4	AZATHIOPRI		TRUE					2020-10-01	2010-10-01				54808425
MCOU	XX	378	1005	1	2010	1	AZATHIOPRI		TRUE					2020-01-01	2010-01-01				378100501
MCOU	XX	406	2003	1	2010	4	AZATHIOPRI		TRUE					2020-10-01	2010-10-01				406200301
MCOU	XX	68462	502	1	2010	1	AZATHIOPRI		TRUE					2020-01-01	2010-01-01				68462050201
MCOU	XX	378	1005	1	2010	3	AZATHIOPRI	56466	FALSE	895	21962.8	21733.9	228.83	2020-07-01	2010-07-01				378100501
MCOU	XX	66479	301	10	2010	4	AZATHIOPRI		TRUE					2020-10-01	2010-10-01				66479030110
MCOU	XX	38779	312	3	2010	4	AZATHIOPRI		TRUE					2020-10-01	2010-10-01				38779031203
FFSU	XX	51552	779	2	2010	4	AZATHIOPRI		TRUE					2020-10-01	2010-10-01				51552077902
FFSU	XX	66479	301	10	2010	4	AZATHIOPRI		TRUE					2020-10-01	2010-10-01				66479030110
FFSU	XX	51552	779	2	2010	2	AZATHIOPRI		TRUE					2020-04-01	2010-04-01				51552077902
FFSU	XX	68084	229	1	2010	3	AZATHIOPRI		TRUE					2020-07-01	2010-07-01				68084022901
FFSU	XX	51552	779	4	2010	4	AZATHIOPRI		TRUE					2020-10-01	2010-10-01				51552077904
FFSU	XX	68462	502	1	2010	4	AZATHIOPRI	10957	FALSE	188	4605.91	4474.74	131.17	2020-10-01	2010-10-01				68462050201
MCOU	XX	781	5075	1	2010	3	AZATHIOPRI	11925	FALSE	204	4750.26	4673.26	77	2020-07-01	2010-07-01				781507501
FFSU	XX	68382	3	5	2010	4	AZATHIOPRI	2355	FALSE	33	1004.02	998.02	6	2020-10-01	2010-10-01				68382000305
FFSU	XX	68382	3	1	2010	3	AZATHIOPRI	45755	FALSE	695	19334	18800.6	533.4	2020-07-01	2010-07-01				68382000301
FFSU	XX	68462	502	1	2010	3	AZATHIOPRI	9323	FALSE	144	4291.54	4199.37	92.17	2020-07-01	2010-07-01				68462050201
FFSU	XX	66479	301	10	2010	1	AZATHIOPRI	4035	FALSE	34	1381.23	1201.55	179.68	2020-01-01	2010-01-01				66479030110
MCOU	XX	781	5075	1	2010	4	AZATHIOPRI	4907	FALSE	95	1859.71	1855.71	4	2020-10-01	2010-10-01				781507501
FFSU	XX	68382	3	5	2010	1	AZATHIOPRI	1235	FALSE	14	586.51	565.51	21	2020-01-01	2010-01-01				68382000305
FFSU	XX	66479	301	10	2010	3	AZATHIOPRI	1115	FALSE	14	596.66	593.66	3	2020-07-01	2010-07-01				66479030110
FFSU	XX	68382	3	5	2010	2	AZATHIOPRI	2520	FALSE	29	1034.26	998.26	36	2020-04-01	2010-04-01				68382000305
FFSU	XX	68462	502	1	2010	1	AZATHIOPRI	30446	FALSE	457	12377.4	11835.8	541.58	2020-01-01	2010-01-01				68462050201
MCOU	XX	406	2003	1	2010	2	AZATHIOPRI	1620	FALSE	21	654.32	654.32	0	2020-04-01	2010-04-01				406200301
FFSU	XX	68382	3	5	2010	3	AZATHIOPRI	2250	FALSE	27	963.06	951.06	12	2020-07-01	2010-07-01				68382000305
FFSU	XX	68462	502	1	2010	2	AZATHIOPRI	22090	FALSE	333	8694.64	8391.49	303.15	2020-04-01	2010-04-01				68462050201
MCOU	XX	68462	502	1	2010	3	AZATHIOPRI	1163	FALSE	19	487.68	487.68	0	2020-07-01	2010-07-01				68462050201
FFSU	XX	406	2003	1	2010	4	AZATHIOPRI	1839	FALSE	36	963.37	963.37	0	2020-10-01	2010-10-01				406200301
FFSU	XX	406	2003	1	2010	2	AZATHIOPRI	2160	FALSE	43	1030.73	934.55	96.18	2020-04-01	2010-04-01				406200301
FFSU	XX	406	2003	1	2010	1	AZATHIOPRI	4088	FALSE	76	1919.37	1883.47	35.9	2020-01-01	2010-01-01				406200301
FFSU	XX	54	8084	25	2010	1	AZATHIOPRI	2816.02	FALSE	40	1936.16	1933.16	3	2020-01-01	2010-01-01				54808425
FFSU	XX	54	8084	25	2010	2	AZATHIOPRI	5635	FALSE	60	1436.58	1419.4	17.18	2020-04-01	2010-04-01				54808425
MCOU	XX	406	2003	1	2010	3	AZATHIOPRI	1335	FALSE	19	537.38	537.38	0	2020-07-01	2010-07-01				406200301
FFSU	XX	68382	3	1	2010	1	AZATHIOPRI	19531	FALSE	304	8175.61	7914.35	261.26	2020-01-01	2010-01-01				68382000301
MCOU	XX	68382	3	1	2010	4	AZATHIOPRI	12206	FALSE	205	4429.41	4372.56	56.85	2020-10-01	2010-10-01				68382000301
FFSU	XX	68382	3	1	2010	2	AZATHIOPRI	30403	FALSE	478	13485.7	13108.7	376.96	2020-04-01	2010-04-01				68382000301
MCOU	XX	68462	502	1	2010	4	AZATHIOPRI	1080	FALSE	17	385.69	384.69	1	2020-10-01	2010-10-01				68462050201
FFSU	XX	54	8084	25	2010	4	AZATHIOPRI	5047	FALSE	45	1108.79	1108.79	0	2020-10-01	2010-10-01				54808425
FFSU	XX	54	8084	25	2010	3	AZATHIOPRI	6006	FALSE	64	2409.83	2403.83	6	2020-07-01	2010-07-01				54808425
FFSU	XX	66479	301	10	2010	2	AZATHIOPRI	1560	FALSE	25	739.2	678.37	60.83	2020-04-01	2010-04-01				66479030110
FFSU	XX	406	2003	1	2010	3	AZATHIOPRI	1956	FALSE	44	1081.78	1024.1	57.68	2020-07-01	2010-07-01				406200301
MCOU	XX	781	5075	1	2010	1	AZATHIOPRI	1525	FALSE	27	785.6	780.6	5	2020-01-01	2010-01-01				781507501
FFSU	XX	54	4084	25	2010	3	AZATHIOPRI	989528	FALSE	15459	404525	377275	27249.5	2020-07-01	2010-07-01				54408425
FFSU	XX	54	4084	25	2010	1	AZATHIOPRI	785821	FALSE	12093	334993	319597	15396.2	2020-01-01	2010-01-01				54408425
FFSU	XX	378	1005	1	2010	3	AZATHIOPRI	219699	FALSE	3290	94225.6	91828.1	2397.55	2020-07-01	2010-07-01				378100501
FFSU	XX	378	1005	1	2010	4	AZATHIOPRI	411733	FALSE	6223	172914	168391	4523.14	2020-10-01	2010-10-01				378100501
MCOU	XX	781	5075	1	2010	2	AZATHIOPRI	14763	FALSE	253	6064.9	6028.9	36	2020-04-01	2010-04-01				781507501
FFSU	XX	781	5075	1	2010	3	AZATHIOPRI	51763.7	FALSE	926	22159.2	21397.9	761.25	2020-07-01	2010-07-01				781507501
MCOU	XX	378	1005	1	2010	2	AZATHIOPRI	27606	FALSE	416	10019.4	9900.64	118.76	2020-04-01	2010-04-01				378100501
FFSU	XX	54	4084	25	2010	2	AZATHIOPRI	1.03124e+06	FALSE	15799	435691	404303	31388.2	2020-04-01	2010-04-01				54408425
FFSU	XX	781	5075	1	2010	1	AZATHIOPRI	331101	FALSE	5124	133141	127784	5356.94	2020-01-01	2010-01-01				781507501
FFSU	XX	781	5075	1	2010	2	AZATHIOPRI	135456	FALSE	2237	49623.6	48269.5	1354.09	2020-04-01	2010-04-01				781507501
MCOU	XX	68462	502	1	2010	2	AZATHIOPRI	1884	FALSE	32	841.55	839.55	2	2020-04-01	2010-04-01				68462050201
MCOU	XX	54	4084	25	2010	2	AZATHIOPRI	219770	FALSE	3381	114982	113687	1294.8	2020-04-01	2010-04-01				54408425
FFSU	XX	781	5075	1	2010	4	AZATHIOPRI	38387.9	FALSE	694	17160.2	16369.7	790.47	2020-10-01	2010-10-01				781507501
MCOU	XX	54	4084	25	2010	3	AZATHIOPRI	255223	FALSE	3964	137571	136552	1019.77	2020-07-01	2010-07-01				54408425
FFSU	XX	378	1005	1	2010	2	AZATHIOPRI	81163	FALSE	1234	35235.3	34422.8	812.54	2020-04-01	2010-04-01				378100501
FFSU	XX	54	4084	25	2010	4	AZATHIOPRI	804037	FALSE	12910	317885	304458	13427.2	2020-10-01	2010-10-01				54408425
FFSU	XX	68382	3	1	2010	4	AZATHIOPRI	73765.5	FALSE	695	19040.8	18768	272.83	2020-10-01	2010-10-01				68382000301
MCOU	XX	60505	833	5	2010	4	AZELASTINE	188626	FALSE	6304	520506	504396	16110.2	2020-10-01	2010-10-01				60505083305
FFSU	XX	60505	578	4	2010	2	AZELASTINE	30107	FALSE	4994	445233	430846	14386.8	2020-04-01	2010-04-01				60505057804
FFSU	XX	60505	833	5	2010	3	AZELASTINE	171030	FALSE	5663	510674	490115	20559.2	2020-07-01	2010-07-01				60505083305
MCOU	XX	47335	938	90	2010	3	AZELASTINE		TRUE					2020-07-01	2010-07-01				47335093890
MCOU	XX	51525	294	3	2010	4	AZELASTINE	8010.5	FALSE	273	20449.5	20439.5	10	2020-10-01	2010-10-01				51525029403
MCOU	XX	47335	938	90	2010	4	AZELASTINE	531	FALSE	91	7406.04	7399.04	7	2020-10-01	2010-10-01				47335093890
FFSU	XX	47335	938	90	2010	3	AZELASTINE	132	FALSE	22	1963.82	1876.02	87.8	2020-07-01	2010-07-01				47335093890
FFSU	XX	60505	578	4	2010	3	AZELASTINE	24681	FALSE	4108	353950	342034	11915.6	2020-07-01	2010-07-01				60505057804
FFSU	XX	60505	833	5	2010	2	AZELASTINE	720	FALSE	24	2189.77	2116.75	73.02	2020-04-01	2010-04-01				60505083305
FFSU	XX	47335	938	90	2010	4	AZELASTINE	1085	FALSE	183	15546.1	15338.1	208.06	2020-10-01	2010-10-01				47335093890
MCOU	XX	60505	578	4	2010	3	AZELASTINE	5568	FALSE	923	80269.7	79078.2	1191.45	2020-07-01	2010-07-01				60505057804
MCOU	XX	60505	578	4	2010	2	AZELASTINE	7811	FALSE	1311	112569	111226	1343.51	2020-04-01	2010-04-01				60505057804
FFSU	XX	60505	578	4	2010	1	AZELASTINE	12141.5	FALSE	2009	182404	176727	5677.91	2020-01-01	2010-01-01				60505057804
MCOU	XX	60505	833	5	2010	2	AZELASTINE	1770	FALSE	61	5119.96	5114.96	5	2020-04-01	2010-04-01				60505083305
MCOU	XX	60505	578	4	2010	4	AZELASTINE	5446	FALSE	942	75938.5	75168.5	769.98	2020-10-01	2010-10-01				60505057804
FFSU	XX	51525	294	3	2010	4	AZELASTINE	8040	FALSE	270	23093.5	22323	770.56	2020-10-01	2010-10-01				51525029403
FFSU	XX	60505	833	5	2010	4	AZELASTINE	206094	FALSE	6783	602128	577827	24301	2020-10-01	2010-10-01				60505083305
FFSU	XX	60505	578	4	2010	4	AZELASTINE	14636	FALSE	2433	206492	200338	6153.77	2020-10-01	2010-10-01				60505057804
MCOU	XX	60505	833	5	2010	3	AZELASTINE	131766	FALSE	4443	358165	355658	2507	2020-07-01	2010-07-01				60505083305
MCOU	XX	60505	578	4	2010	1	AZELASTINE	240	FALSE	40	3568.08	3559.98	8.1	2020-01-01	2010-01-01				60505057804
MCOU	XX	23	8694	30	2010	1	AZELEX		TRUE					2020-01-01	2010-01-01				23869430
MCOU	XX	23	8694	50	2010	1	AZELEX (AZ		TRUE					2020-01-01	2010-01-01				23869450
FFSU	XX	23	8694	30	2010	4	AZELEX 20%	27010	FALSE	824	144715	137621	7093.9	2020-10-01	2010-10-01				23869430
FFSU	XX	23	8694	30	2010	1	AZELEX 20%	25960	FALSE	797	112898	108818	4079.71	2020-01-01	2010-01-01				23869430
FFSU	XX	23	8694	50	2010	3	AZELEX 20%	29000	FALSE	578	127089	121037	6051.66	2020-07-01	2010-07-01				23869450
FFSU	XX	23	8694	50	2010	2	AZELEX 20%	28930	FALSE	578	118105	112687	5417.96	2020-04-01	2010-04-01				23869450
MCOU	XX	23	8694	50	2010	4	AZELEX 20%	1900	FALSE	37	9069.71	8939.41	130.3	2020-10-01	2010-10-01				23869450
MCOU	XX	23	8694	50	2010	3	AZELEX 20%	2355	FALSE	48	10257.5	10039	218.5	2020-07-01	2010-07-01				23869450
FFSU	XX	23	8694	30	2010	3	AZELEX 20%	28391	FALSE	869	140995	135124	5870.25	2020-07-01	2010-07-01				23869430
MCOU	XX	23	8694	30	2010	2	AZELEX 20%	1770	FALSE	58	8298.66	8154.61	144.05	2020-04-01	2010-04-01				23869430
FFSU	XX	23	8694	50	2010	1	AZELEX 20%	26235	FALSE	519	101194	97359.9	3833.83	2020-01-01	2010-01-01				23869450
MCOU	XX	23	8694	30	2010	3	AZELEX 20%	2260	FALSE	67	11180.2	10752.6	427.52	2020-07-01	2010-07-01				23869430
FFSU	XX	23	8694	30	2010	2	AZELEX 20%	21680	FALSE	669	100315	95515.6	4799.54	2020-04-01	2010-04-01				23869430
MCOU	XX	23	8694	30	2010	4	AZELEX 20%	2295	FALSE	66	11044.2	10990.2	54	2020-10-01	2010-10-01				23869430
FFSU	XX	23	8694	50	2010	4	AZELEX 20%	28105	FALSE	564	131599	126271	5327.86	2020-10-01	2010-10-01				23869450
MCOU	XX	23	8694	50	2010	2	AZELEX 20%	1750	FALSE	37	7331.66	7309.66	22	2020-04-01	2010-04-01				23869450
MCOU	XX	68546	142	56	2010	1	AZILECT R		TRUE					2020-01-01	2010-01-01				68546014256
MCOU	XX	68546	229	56	2010	1	AZILECT R		TRUE					2020-01-01	2010-01-01				68546022956
FFSU	XX	68546	142	56	2010	1	AZILECT 0.	5292	FALSE	150	52855.1	49320.5	3534.61	2020-01-01	2010-01-01				68546014256
FFSU	XX	68546	142	56	2010	2	AZILECT 0.	6752	FALSE	192	68850.2	64444.8	4405.41	2020-04-01	2010-04-01				68546014256
MCOU	XX	68546	142	56	2010	4	AZILECT 0.	396	FALSE	12	4109.84	4106.84	3	2020-10-01	2010-10-01				68546014256
FFSU	XX	68546	142	56	2010	3	AZILECT 0.	7185	FALSE	211	73393.4	68237.1	5156.32	2020-07-01	2010-07-01				68546014256
FFSU	XX	68546	142	56	2010	4	AZILECT 0.	7553	FALSE	221	81678.2	78599.2	3078.96	2020-10-01	2010-10-01				68546014256
MCOU	XX	68546	142	56	2010	3	AZILECT 0.	699	FALSE	24	6993.93	6696.59	297.34	2020-07-01	2010-07-01				68546014256
MCOU	XX	68546	142	56	2010	2	AZILECT 0.	465	FALSE	17	4821.67	4815.67	6	2020-04-01	2010-04-01				68546014256
FFSU	XX	68546	229	56	2010	4	AZILECT 1	20543	FALSE	663	218271	206579	11691.5	2020-10-01	2010-10-01				68546022956
FFSU	XX	68546	229	56	2010	3	AZILECT 1	20311	FALSE	656	206761	194112	12648.3	2020-07-01	2010-07-01				68546022956
MCOU	XX	68546	229	56	2010	2	AZILECT 1	1170	FALSE	39	12392.5	12392.5	0	2020-04-01	2010-04-01				68546022956
FFSU	XX	68546	229	56	2010	2	AZILECT 1	17899	FALSE	573	180682	173803	6878.05	2020-04-01	2010-04-01				68546022956
FFSU	XX	68546	229	56	2010	1	AZILECT 1	17102	FALSE	545	171866	162250	9616.13	2020-01-01	2010-01-01				68546022956
MCOU	XX	68546	229	56	2010	3	AZILECT 1	2224	FALSE	74	22751	21514.9	1236.15	2020-07-01	2010-07-01				68546022956
MCOU	XX	68546	229	56	2010	4	AZILECT 1	2253	FALSE	78	24800	23794.8	1005.18	2020-10-01	2010-10-01				68546022956
MCOU	XX	59762	3140	1	2010	2	AZITHROMYC	754719	FALSE	23586	692176	657374	34802.6	2020-04-01	2010-04-01				59762314001
FFSU	XX	781	1496	69	2010	4	AZITHROMYC	4001.76	FALSE	777	14978	14834.1	143.88	2020-10-01	2010-10-01				781149669
MCOU	XX	378	1533	83	2010	1	AZITHROMYC		TRUE					2020-01-01	2010-01-01				378153383
FFSU	XX	63323	398	10	2010	4	AZITHROMYC	1190	FALSE	361	18904.5	18823.8	80.69	2020-10-01	2010-10-01				63323039810
MCOU	XX	64679	961	4	2010	4	AZITHROMYC	30516	FALSE	5084	71744.1	68819.5	2924.55	2020-10-01	2010-10-01				64679096104
FFSU	XX	59762	3080	1	2010	2	AZITHROMYC	43746.7	FALSE	4965	304521	302516	2004.52	2020-04-01	2010-04-01				59762308001
FFSU	XX	59762	3070	1	2010	2	AZITHROMYC	40890.9	FALSE	12483	217793	213506	4286.18	2020-04-01	2010-04-01				59762307001
FFSU	XX	68084	278	1	2010	4	AZITHROMYC	2730.09	FALSE	401	7023.99	6955.98	68.01	2020-10-01	2010-10-01				68084027801
FFSU	XX	93	7146	9	2010	3	AZITHROMYC	115478	FALSE	18714	287466	278564	8902.02	2020-07-01	2010-07-01				93714609
FFSU	XX	781	1497	31	2010	2	AZITHROMYC	28644.7	FALSE	3325	200871	200116	755.97	2020-04-01	2010-04-01				781149731
FFSU	XX	64679	964	3	2010	1	AZITHROMYC	3274.44	FALSE	948	14498.6	14002	496.57	2020-01-01	2010-01-01				64679096403
FFSU	XX	63323	398	12	2010	2	AZITHROMYC	422	FALSE	83	4571.79	4146.9	424.89	2020-04-01	2010-04-01				63323039812
FFSU	XX	93	7149	94	2010	3	AZITHROMYC	134265	FALSE	4950	161979	159148	2830.42	2020-07-01	2010-07-01				93714994
MCOU	XX	93	7146	9	2010	3	AZITHROMYC	37372	FALSE	6222	96514.7	94744.6	1770.09	2020-07-01	2010-07-01				93714609
MCOU	XX	93	7149	94	2010	3	AZITHROMYC	24499.5	FALSE	944	26719.8	26511.1	208.76	2020-07-01	2010-07-01				93714994
MCOU	XX	50111	787	10	2010	3	AZITHROMYC	3762	FALSE	727	11696.4	11610.9	85.5	2020-07-01	2010-07-01				50111078710
MCOU	XX	93	7169	90	2010	3	AZITHROMYC	1764	FALSE	541	10028.3	9686.32	341.94	2020-07-01	2010-07-01				93716990
MCOU	XX	50111	789	10	2010	4	AZITHROMYC	1127	FALSE	126	6001.68	5904.27	97.41	2020-10-01	2010-10-01				50111078910
FFSU	XX	59762	3051	1	2010	1	AZITHROMYC	942.451	FALSE	803	20823.8	20680.8	143.05	2020-01-01	2010-01-01				59762305101
FFSU	XX	59762	3080	1	2010	3	AZITHROMYC	40241.3	FALSE	4561	275255	273232	2023.78	2020-07-01	2010-07-01				59762308001
MCOU	XX	64679	961	4	2010	2	AZITHROMYC	15796	FALSE	2631	37402.9	36831.8	571.11	2020-04-01	2010-04-01				64679096104
FFSU	XX	64679	961	4	2010	4	AZITHROMYC	106811	FALSE	17732	254512	248003	6509.96	2020-10-01	2010-10-01				64679096104
MCOU	XX	93	7146	9	2010	4	AZITHROMYC	72601.6	FALSE	12128	179730	178971	759.44	2020-10-01	2010-10-01				93714609
MCOU	XX	50111	767	28	2010	4	AZITHROMYC	251050	FALSE	9568	278917	269776	9141.69	2020-10-01	2010-10-01				50111076728
MCOU	XX	64679	964	5	2010	4	AZITHROMYC	1523	FALSE	406	7307.19	7243.19	64	2020-10-01	2010-10-01				64679096405
FFSU	XX	64679	961	5	2010	1	AZITHROMYC	173334	FALSE	29192	425710	412802	12907.9	2020-01-01	2010-01-01				64679096105
FFSU	XX	63323	398	10	2010	1	AZITHROMYC	757.5	FALSE	365	18315.2	18171.5	143.79	2020-01-01	2010-01-01				63323039810
FFSU	XX	64679	961	4	2010	1	AZITHROMYC	83894	FALSE	13912	202678	196956	5721.64	2020-01-01	2010-01-01				64679096104
MCOU	XX	781	1941	33	2010	4	AZITHROMYC	10316.2	FALSE	3076	50019.4	49222.1	797.26	2020-10-01	2010-10-01				781194133
MCOU	XX	93	7169	90	2010	4	AZITHROMYC	2357	FALSE	731	13139.5	12829.3	310.14	2020-10-01	2010-10-01				93716990
MCOU	XX	50111	788	67	2010	3	AZITHROMYC	2179	FALSE	671	12354.8	12049.9	304.9	2020-07-01	2010-07-01				50111078867
FFSU	XX	781	1497	31	2010	1	AZITHROMYC	27975	FALSE	3209	193853	191939	1914.31	2020-01-01	2010-01-01				781149731
FFSU	XX	63323	398	10	2010	2	AZITHROMYC	1288.5	FALSE	279	16862.3	12318.2	4544.1	2020-04-01	2010-04-01				63323039810
FFSU	XX	781	1941	33	2010	4	AZITHROMYC	56718.7	FALSE	15952	285318	279566	5751.75	2020-10-01	2010-10-01				781194133
MCOU	XX	68084	278	89	2010	4	AZITHROMYC		TRUE					2020-10-01	2010-10-01				68084027889
MCOU	XX	185	7206	70	2010	3	AZITHROMYC	2030	FALSE	118	2437.75	2436.75	1	2020-07-01	2010-07-01				185720670
FFSU	XX	38779	2246	4	2010	2	AZITHROMYC		TRUE					2020-04-01	2010-04-01				38779224604
MCOU	XX	93	7149	31	2010	1	AZITHROMYC	14272.5	FALSE	441	13832.9	13832.9	0	2020-01-01	2010-01-01				93714931
MCOU	XX	10019	648	2	2010	3	AZITHROMYC		TRUE					2020-07-01	2010-07-01				10019064802
FFSU	XX	703	9089	1	2010	1	AZITHROMYC		TRUE					2020-01-01	2010-01-01				703908901
MCOU	XX	781	1941	33	2010	3	AZITHROMYC	7743.6	FALSE	2216	38777.7	37809.4	968.3	2020-07-01	2010-07-01				781194133
MCOU	XX	68084	278	89	2010	1	AZITHROMYC		TRUE					2020-01-01	2010-01-01				68084027889
FFSU	XX	703	9089	1	2010	4	AZITHROMYC		TRUE					2020-10-01	2010-10-01				703908901
MCOU	XX	64679	961	4	2010	3	AZITHROMYC	16865	FALSE	2811	39726.3	38276	1450.35	2020-07-01	2010-07-01				64679096104
MCOU	XX	64679	961	5	2010	2	AZITHROMYC	29357.3	FALSE	5574	75649.7	74021.9	1627.78	2020-04-01	2010-04-01				64679096105
MCOU	XX	64679	961	5	2010	4	AZITHROMYC	61729.6	FALSE	10322	153775	147654	6120.89	2020-10-01	2010-10-01				64679096105
MCOU	XX	781	1496	68	2010	4	AZITHROMYC	403498	FALSE	67449	910407	882562	27845.4	2020-10-01	2010-10-01				781149668
FFSU	XX	68084	278	30	2010	2	AZITHROMYC	1373	FALSE	233	3394.55	3362.05	32.5	2020-04-01	2010-04-01				68084027830
MCOU	XX	50111	767	28	2010	2	AZITHROMYC	107209	FALSE	4021	122479	121882	596.81	2020-04-01	2010-04-01				50111076728
FFSU	XX	50111	767	28	2010	2	AZITHROMYC	568097	FALSE	21011	637885	627464	10420.2	2020-04-01	2010-04-01				50111076728
FFSU	XX	50111	789	10	2010	2	AZITHROMYC	6668	FALSE	694	44783.3	44353.7	429.63	2020-04-01	2010-04-01				50111078910
MCOU	XX	185	7206	70	2010	4	AZITHROMYC	4405	FALSE	266	5379.35	5374.35	5	2020-10-01	2010-10-01				185720670
FFSU	XX	781	1496	31	2010	2	AZITHROMYC	47451.4	FALSE	7362	149507	146753	2754.64	2020-04-01	2010-04-01				781149631
FFSU	XX	50111	791	20	2010	2	AZITHROMYC	815321	FALSE	49260	1.15055e+06	1.13558e+06	14970.6	2020-04-01	2010-04-01				50111079120
FFSU	XX	50111	788	10	2010	1	AZITHROMYC	12511.6	FALSE	3020	70216.1	68821.4	1394.62	2020-01-01	2010-01-01				50111078810
MCOU	XX	63323	398	10	2010	2	AZITHROMYC		TRUE					2020-04-01	2010-04-01				63323039810
MCOU	XX	93	7169	33	2010	3	AZITHROMYC	4878	FALSE	1557	26013	25451.1	561.95	2020-07-01	2010-07-01				93716933
MCOU	XX	59762	3060	2	2010	4	AZITHROMYC	26905.2	FALSE	5334	65785.8	62488.9	3296.87	2020-10-01	2010-10-01				59762306002
MCOU	XX	64679	964	1	2010	3	AZITHROMYC	1029	FALSE	217	5721.87	5329.4	392.47	2020-07-01	2010-07-01				64679096401
MCOU	XX	378	1534	59	2010	3	AZITHROMYC		TRUE					2020-07-01	2010-07-01				378153459
MCOU	XX	93	7169	56	2010	2	AZITHROMYC	21506	FALSE	6497	125679	124652	1026.31	2020-04-01	2010-04-01				93716956
MCOU	XX	59762	3110	1	2010	1	AZITHROMYC	47597	FALSE	2313	73291.6	73278.4	13.15	2020-01-01	2010-01-01				59762311001
MCOU	XX	378	1535	93	2010	2	AZITHROMYC		TRUE					2020-04-01	2010-04-01				378153593
MCOU	XX	38779	2246	4	2010	4	AZITHROMYC		TRUE					2020-10-01	2010-10-01				38779224604
FFSU	XX	93	2027	23	2010	4	AZITHROMYC		TRUE					2020-10-01	2010-10-01				93202723
FFSU	XX	51079	591	1	2010	2	AZITHROMYC		TRUE					2020-04-01	2010-04-01				51079059101
MCOU	XX	64679	962	1	2010	1	AZITHROMYC		TRUE					2020-01-01	2010-01-01				64679096201
MCOU	XX	93	2027	23	2010	4	AZITHROMYC		TRUE					2020-10-01	2010-10-01				93202723
MCOU	XX	10019	648	2	2010	4	AZITHROMYC		TRUE					2020-10-01	2010-10-01				10019064802
MCOU	XX	50111	787	52	2010	4	AZITHROMYC		TRUE					2020-10-01	2010-10-01				50111078752
MCOU	XX	50111	788	52	2010	3	AZITHROMYC		TRUE					2020-07-01	2010-07-01				50111078852
FFSU	XX	50111	793	20	2010	1	AZITHROMYC	1.39414e+06	FALSE	66061	2.2355e+06	2.21106e+06	24441.5	2020-01-01	2010-01-01				50111079320
FFSU	XX	38779	2246	4	2010	3	AZITHROMYC		TRUE					2020-07-01	2010-07-01				38779224604
MCOU	XX	59762	3070	2	2010	2	AZITHROMYC	21429	FALSE	6583	112698	105317	7380.68	2020-04-01	2010-04-01				59762307002
MCOU	XX	68084	279	21	2010	3	AZITHROMYC		TRUE					2020-07-01	2010-07-01				68084027921
MCOU	XX	25021	112	10	2010	2	AZITHROMYC		TRUE					2020-04-01	2010-04-01				25021011210
MCOU	XX	378	1535	93	2010	3	AZITHROMYC		TRUE					2020-07-01	2010-07-01				378153593
MCOU	XX	50111	787	66	2010	1	AZITHROMYC	5322	FALSE	894	12783.2	12745.3	37.88	2020-01-01	2010-01-01				50111078766
FFSU	XX	68084	443	65	2010	4	AZITHROMYC		TRUE					2020-10-01	2010-10-01				68084044365
MCOU	XX	378	1534	59	2010	4	AZITHROMYC		TRUE					2020-10-01	2010-10-01				378153459
MCOU	XX	904	6010	4	2010	2	AZITHROMYC		TRUE					2020-04-01	2010-04-01				904601004
MCOU	XX	51079	591	1	2010	2	AZITHROMYC		TRUE					2020-04-01	2010-04-01				51079059101
FFSU	XX	703	9089	1	2010	2	AZITHROMYC		TRUE					2020-04-01	2010-04-01				703908901
MCOU	XX	93	2026	31	2010	4	AZITHROMYC		TRUE					2020-10-01	2010-10-01				93202631
MCOU	XX	904	6010	4	2010	3	AZITHROMYC		TRUE					2020-07-01	2010-07-01				904601004
FFSU	XX	781	1496	68	2010	1	AZITHROMYC	993489	FALSE	164973	2.6668e+06	2.61269e+06	54102.4	2020-01-01	2010-01-01				781149668
MCOU	XX	185	7206	70	2010	1	AZITHROMYC		TRUE					2020-01-01	2010-01-01				185720670
MCOU	XX	68084	278	1	2010	3	AZITHROMYC		TRUE					2020-07-01	2010-07-01				68084027801
MCOU	XX	378	1534	53	2010	2	AZITHROMYC		TRUE					2020-04-01	2010-04-01				378153453
MCOU	XX	378	1534	59	2010	2	AZITHROMYC		TRUE					2020-04-01	2010-04-01				378153459
MCOU	XX	904	6011	4	2010	3	AZITHROMYC		TRUE					2020-07-01	2010-07-01				904601104
FFSU	XX	93	2026	31	2010	4	AZITHROMYC		TRUE					2020-10-01	2010-10-01				93202631
FFSU	XX	59762	3060	2	2010	3	AZITHROMYC	107501	FALSE	16903	277125	271572	5552.97	2020-07-01	2010-07-01				59762306002
MCOU	XX	63323	398	10	2010	3	AZITHROMYC		TRUE					2020-07-01	2010-07-01				63323039810
MCOU	XX	378	1535	93	2010	4	AZITHROMYC		TRUE					2020-10-01	2010-10-01				378153593
FFSU	XX	50111	788	52	2010	3	AZITHROMYC		TRUE					2020-07-01	2010-07-01				50111078852
MCOU	XX	25021	112	10	2010	4	AZITHROMYC		TRUE					2020-10-01	2010-10-01				25021011210
FFSU	XX	904	6011	4	2010	2	AZITHROMYC		TRUE					2020-04-01	2010-04-01				904601104
MCOU	XX	93	7169	90	2010	2	AZITHROMYC	1800	FALSE	522	11399.7	11039.7	360.02	2020-04-01	2010-04-01				93716990
MCOU	XX	50111	787	66	2010	4	AZITHROMYC	91129	FALSE	15275	316699	314405	2293.86	2020-10-01	2010-10-01				50111078766
FFSU	XX	59762	3051	2	2010	2	AZITHROMYC	8133.11	FALSE	7753	194284	192322	1962.74	2020-04-01	2010-04-01				59762305102
FFSU	XX	50111	788	52	2010	1	AZITHROMYC		TRUE					2020-01-01	2010-01-01				50111078852
MCOU	XX	50111	794	78	2010	4	AZITHROMYC		TRUE					2020-10-01	2010-10-01				50111079478
FFSU	XX	703	9085	3	2010	4	AZITHROMYC		TRUE					2020-10-01	2010-10-01				703908503
MCOU	XX	68084	278	30	2010	1	AZITHROMYC		TRUE					2020-01-01	2010-01-01				68084027830
MCOU	XX	50111	787	52	2010	2	AZITHROMYC		TRUE					2020-04-01	2010-04-01				50111078752
MCOU	XX	703	9085	3	2010	2	AZITHROMYC		TRUE					2020-04-01	2010-04-01				703908503
MCOU	XX	185	7212	68	2010	1	AZITHROMYC		TRUE					2020-01-01	2010-01-01				185721268
MCOU	XX	68084	278	11	2010	4	AZITHROMYC		TRUE					2020-10-01	2010-10-01				68084027811
MCOU	XX	64679	961	1	2010	1	AZITHROMYC	233	FALSE	44	589.18	559.68	29.5	2020-01-01	2010-01-01				64679096101
MCOU	XX	185	7209	69	2010	1	AZITHROMYC		TRUE					2020-01-01	2010-01-01				185720969
FFSU	XX	703	9085	3	2010	3	AZITHROMYC		TRUE					2020-07-01	2010-07-01				703908503
FFSU	XX	904	6010	4	2010	1	AZITHROMYC		TRUE					2020-01-01	2010-01-01				904601004
FFSU	XX	38779	2246	4	2010	4	AZITHROMYC		TRUE					2020-10-01	2010-10-01				38779224604
MCOU	XX	10019	648	2	2010	2	AZITHROMYC		TRUE					2020-04-01	2010-04-01				10019064802
MCOU	XX	50111	789	10	2010	1	AZITHROMYC		TRUE					2020-01-01	2010-01-01				50111078910
FFSU	XX	50111	788	52	2010	2	AZITHROMYC		TRUE					2020-04-01	2010-04-01				50111078852
MCOU	XX	50111	794	78	2010	2	AZITHROMYC		TRUE					2020-04-01	2010-04-01				50111079478
FFSU	XX	703	9089	1	2010	3	AZITHROMYC		TRUE					2020-07-01	2010-07-01				703908901
FFSU	XX	93	7149	31	2010	3	AZITHROMYC	373926	FALSE	11151	355152	349206	5946.6	2020-07-01	2010-07-01				93714931
MCOU	XX	68084	279	21	2010	2	AZITHROMYC		TRUE					2020-04-01	2010-04-01				68084027921
FFSU	XX	59762	3070	1	2010	4	AZITHROMYC	44487.9	FALSE	13274	225363	221316	4047.58	2020-10-01	2010-10-01				59762307001
MCOU	XX	25021	112	10	2010	3	AZITHROMYC		TRUE					2020-07-01	2010-07-01				25021011210
FFSU	XX	185	7203	70	2010	1	AZITHROMYC	25064	FALSE	1234	45118.6	44874.3	244.3	2020-01-01	2010-01-01				185720370
MCOU	XX	93	7149	31	2010	3	AZITHROMYC	154142	FALSE	1760	50064.3	49693.9	370.42	2020-07-01	2010-07-01				93714931
FFSU	XX	93	7149	23	2010	2	AZITHROMYC	258282	FALSE	15877	407912	402681	5231.81	2020-04-01	2010-04-01				93714923
FFSU	XX	93	7146	18	2010	2	AZITHROMYC	1.15516e+06	FALSE	192079	2.93868e+06	2.87187e+06	66810.4	2020-04-01	2010-04-01				93714618
MCOU	XX	68084	278	1	2010	4	AZITHROMYC		TRUE					2020-10-01	2010-10-01				68084027801
MCOU	XX	68084	279	21	2010	4	AZITHROMYC		TRUE					2020-10-01	2010-10-01				68084027921
MCOU	XX	59762	3080	1	2010	4	AZITHROMYC	4521	FALSE	498	24464.7	24445.2	19.5	2020-10-01	2010-10-01				59762308001
MCOU	XX	378	1534	53	2010	4	AZITHROMYC		TRUE					2020-10-01	2010-10-01				378153453
FFSU	XX	93	2026	23	2010	4	AZITHROMYC		TRUE					2020-10-01	2010-10-01				93202623
FFSU	XX	703	9085	3	2010	1	AZITHROMYC		TRUE					2020-01-01	2010-01-01				703908503
MCOU	XX	59762	3120	1	2010	3	AZITHROMYC	651024	FALSE	40650	827091	795446	31644.9	2020-07-01	2010-07-01				59762312001
MCOU	XX	93	7149	23	2010	3	AZITHROMYC	50324	FALSE	3028	318552	318426	125.49	2020-07-01	2010-07-01				93714923
FFSU	XX	51079	40	20	2010	4	AZITHROMYC		TRUE					2020-10-01	2010-10-01				51079004020
FFSU	XX	38779	2246	4	2010	1	AZITHROMYC		TRUE					2020-01-01	2010-01-01				38779224604
FFSU	XX	703	9085	3	2010	2	AZITHROMYC		TRUE					2020-04-01	2010-04-01				703908503
FFSU	XX	59762	3051	2	2010	4	AZITHROMYC	8771.86	FALSE	8249	212348	209107	3241.25	2020-10-01	2010-10-01				59762305102
FFSU	XX	51079	591	1	2010	1	AZITHROMYC		TRUE					2020-01-01	2010-01-01				51079059101
MCOU	XX	378	1534	53	2010	3	AZITHROMYC		TRUE					2020-07-01	2010-07-01				378153453
MCOU	XX	50111	794	78	2010	3	AZITHROMYC		TRUE					2020-07-01	2010-07-01				50111079478
FFSU	XX	68084	278	89	2010	4	AZITHROMYC	358	FALSE	60	1030.56	987.56	43	2020-10-01	2010-10-01				68084027889
MCOU	XX	68084	278	1	2010	2	AZITHROMYC		TRUE					2020-04-01	2010-04-01				68084027801
MCOU	XX	63323	398	12	2010	4	AZITHROMYC		TRUE					2020-10-01	2010-10-01				63323039812
MCOU	XX	378	1533	56	2010	1	AZITHROMYC		TRUE					2020-01-01	2010-01-01				378153356
FFSU	XX	68084	279	11	2010	4	AZITHROMYC		TRUE					2020-10-01	2010-10-01				68084027911
MCOU	XX	185	7203	70	2010	1	AZITHROMYC		TRUE					2020-01-01	2010-01-01				185720370
MCOU	XX	781	1496	31	2010	2	AZITHROMYC	6506	FALSE	1163	15728.2	15406.9	321.34	2020-04-01	2010-04-01				781149631
MCOU	XX	68084	278	65	2010	2	AZITHROMYC		TRUE					2020-04-01	2010-04-01				68084027865
FFSU	XX	51079	591	1	2010	3	AZITHROMYC		TRUE					2020-07-01	2010-07-01				51079059101
FFSU	XX	93	7146	18	2010	1	AZITHROMYC	1.27533e+06	FALSE	212007	3.37491e+06	3.29206e+06	82844.6	2020-01-01	2010-01-01				93714618
FFSU	XX	59762	3060	1	2010	3	AZITHROMYC	757693	FALSE	126266	1.88456e+06	1.85536e+06	29200.5	2020-07-01	2010-07-01				59762306001
FFSU	XX	50111	787	10	2010	1	AZITHROMYC	34250	FALSE	4870	92011.9	90877.3	1134.63	2020-01-01	2010-01-01				50111078710
FFSU	XX	59762	3140	1	2010	2	AZITHROMYC	3.00771e+06	FALSE	90744	2.85444e+06	2.79778e+06	56659.5	2020-04-01	2010-04-01				59762314001
MCOU	XX	50111	791	20	2010	4	AZITHROMYC	420890	FALSE	26048	554478	536341	18136.6	2020-10-01	2010-10-01				50111079120
MCOU	XX	50111	788	67	2010	4	AZITHROMYC	2668	FALSE	850	13879.4	13803.8	75.62	2020-10-01	2010-10-01				50111078867
FFSU	XX	50111	789	10	2010	3	AZITHROMYC	4530	FALSE	498	29295.7	29033.1	262.57	2020-07-01	2010-07-01				50111078910
FFSU	XX	64679	964	3	2010	4	AZITHROMYC	3777.38	FALSE	1058	17643.4	17152.8	490.52	2020-10-01	2010-10-01				64679096403
MCOU	XX	781	1941	31	2010	1	AZITHROMYC	140	FALSE	33	789.88	781.88	8	2020-01-01	2010-01-01				781194131
FFSU	XX	378	1534	59	2010	4	AZITHROMYC	75	FALSE	23	326.05	325.05	1	2020-10-01	2010-10-01				378153459
MCOU	XX	64679	964	3	2010	3	AZITHROMYC	518	FALSE	164	2454.13	2431.13	23	2020-07-01	2010-07-01				64679096403
FFSU	XX	10019	648	71	2010	1	AZITHROMYC	49	FALSE	14	419.81	419.81	0	2020-01-01	2010-01-01				10019064871
FFSU	XX	904	6010	4	2010	2	AZITHROMYC	765.26	FALSE	133	2885.55	2877.55	8	2020-04-01	2010-04-01				904601004
MCOU	XX	378	1533	56	2010	2	AZITHROMYC	183	FALSE	32	518.6	518.6	0	2020-04-01	2010-04-01				378153356
FFSU	XX	185	7212	68	2010	4	AZITHROMYC	21712	FALSE	669	22782.2	22493.5	288.7	2020-10-01	2010-10-01				185721268
MCOU	XX	59762	3060	1	2010	4	AZITHROMYC	288679	FALSE	48240	684515	643549	40965.9	2020-10-01	2010-10-01				59762306001
FFSU	XX	50111	789	10	2010	4	AZITHROMYC	3694	FALSE	388	23099.4	22957.3	142.14	2020-10-01	2010-10-01				50111078910
FFSU	XX	50111	787	52	2010	3	AZITHROMYC	173	FALSE	58	790.42	782.42	8	2020-07-01	2010-07-01				50111078752
MCOU	XX	93	2026	23	2010	4	AZITHROMYC	150	FALSE	11	211.4	211.4	0	2020-10-01	2010-10-01				93202623
FFSU	XX	378	1534	59	2010	2	AZITHROMYC	144	FALSE	30	609.37	606.37	3	2020-04-01	2010-04-01				378153459
FFSU	XX	185	7212	68	2010	2	AZITHROMYC	19914.3	FALSE	630	20788.8	20523.2	265.61	2020-04-01	2010-04-01				185721268
FFSU	XX	409	144	11	2010	3	AZITHROMYC	27	FALSE	27	988.33	988.33	0	2020-07-01	2010-07-01				409014411
FFSU	XX	904	6011	4	2010	4	AZITHROMYC	607.05	FALSE	180	3576.57	3575.57	1	2020-10-01	2010-10-01				904601104
FFSU	XX	64679	962	1	2010	4	AZITHROMYC	6040	FALSE	688	33947	33568.5	378.56	2020-10-01	2010-10-01				64679096201
FFSU	XX	378	1534	53	2010	1	AZITHROMYC	114	FALSE	39	520.91	520.91	0	2020-01-01	2010-01-01				378153453
MCOU	XX	50111	789	10	2010	2	AZITHROMYC	805	FALSE	88	5621.08	5619.58	1.5	2020-04-01	2010-04-01				50111078910
MCOU	XX	185	7212	68	2010	3	AZITHROMYC	3937.5	FALSE	127	3524.54	3524.54	0	2020-07-01	2010-07-01				185721268
MCOU	XX	904	6011	4	2010	4	AZITHROMYC	229	FALSE	78	1126.86	1125.86	1	2020-10-01	2010-10-01				904601104
FFSU	XX	50111	788	67	2010	3	AZITHROMYC	3563.49	FALSE	1097	19662.9	19316.7	346.18	2020-07-01	2010-07-01				50111078867
FFSU	XX	25021	112	10	2010	3	AZITHROMYC	217.5	FALSE	72	4825.36	4805.25	20.11	2020-07-01	2010-07-01				25021011210
FFSU	XX	68084	279	21	2010	2	AZITHROMYC	167.721	FALSE	40	970.81	965.81	5	2020-04-01	2010-04-01				68084027921
FFSU	XX	93	7169	33	2010	3	AZITHROMYC	22130.3	FALSE	6612	117164	114071	3093.61	2020-07-01	2010-07-01				93716933
FFSU	XX	93	7148	23	2010	3	AZITHROMYC	213086	FALSE	10049	354702	350308	4394.03	2020-07-01	2010-07-01				93714823
MCOU	XX	64679	964	3	2010	4	AZITHROMYC	643	FALSE	191	3218.32	3168.82	49.5	2020-10-01	2010-10-01				64679096403
FFSU	XX	185	7206	70	2010	4	AZITHROMYC	14273.5	FALSE	849	23145.5	22843.5	302.05	2020-10-01	2010-10-01				185720670
MCOU	XX	64679	962	1	2010	2	AZITHROMYC	580	FALSE	69	3355.29	3341.29	14	2020-04-01	2010-04-01				64679096201
MCOU	XX	64679	964	5	2010	2	AZITHROMYC	774.667	FALSE	237	4069.06	4019.4	49.66	2020-04-01	2010-04-01				64679096405
FFSU	XX	409	144	11	2010	2	AZITHROMYC	32	FALSE	22	475.87	475.87	0	2020-04-01	2010-04-01				409014411
FFSU	XX	378	1533	83	2010	2	AZITHROMYC	2991.21	FALSE	511	9147.05	9002.62	144.43	2020-04-01	2010-04-01				378153383
FFSU	XX	10019	648	2	2010	4	AZITHROMYC	4682	FALSE	149	5338.92	5304.39	34.53	2020-10-01	2010-10-01				10019064802
FFSU	XX	10019	648	2	2010	3	AZITHROMYC	1173	FALSE	85	3197.42	3087.67	109.75	2020-07-01	2010-07-01				10019064802
MCOU	XX	68084	278	89	2010	3	AZITHROMYC	108	FALSE	18	236.92	228.92	8	2020-07-01	2010-07-01				68084027889
MCOU	XX	59762	3051	1	2010	2	AZITHROMYC	179	FALSE	175	3599.96	3596.96	3	2020-04-01	2010-04-01				59762305101
FFSU	XX	59762	3051	1	2010	2	AZITHROMYC	685.451	FALSE	678	16710.7	16610.2	100.55	2020-04-01	2010-04-01				59762305101
FFSU	XX	64679	964	3	2010	3	AZITHROMYC	2257.93	FALSE	662	10580	10340.5	239.5	2020-07-01	2010-07-01				64679096403
FFSU	XX	378	1534	59	2010	1	AZITHROMYC	183	FALSE	48	732.27	731.27	1	2020-01-01	2010-01-01				378153459
FFSU	XX	904	6010	4	2010	3	AZITHROMYC	254.884	FALSE	37	840.43	826.26	14.17	2020-07-01	2010-07-01				904601004
FFSU	XX	409	144	11	2010	1	AZITHROMYC	38	FALSE	11	313.4	309.53	3.87	2020-01-01	2010-01-01				409014411
FFSU	XX	68084	279	21	2010	4	AZITHROMYC	337.561	FALSE	91	1907.84	1897.84	10	2020-10-01	2010-10-01				68084027921
FFSU	XX	93	7149	23	2010	3	AZITHROMYC	165364	FALSE	9999	259607	256238	3369.59	2020-07-01	2010-07-01				93714923
FFSU	XX	93	7147	56	2010	1	AZITHROMYC	20910	FALSE	2321	129942	128453	1489.25	2020-01-01	2010-01-01				93714756
FFSU	XX	64679	962	1	2010	3	AZITHROMYC	4707	FALSE	505	27483.4	27200.1	283.34	2020-07-01	2010-07-01				64679096201
FFSU	XX	50111	788	52	2010	4	AZITHROMYC	72	FALSE	12	437.68	437.68	0	2020-10-01	2010-10-01				50111078852
FFSU	XX	51079	591	1	2010	4	AZITHROMYC	70	FALSE	12	165.02	165.02	0	2020-10-01	2010-10-01				51079059101
FFSU	XX	64679	961	4	2010	2	AZITHROMYC	63807.8	FALSE	10603	149700	145799	3900.27	2020-04-01	2010-04-01				64679096104
FFSU	XX	378	1533	83	2010	4	AZITHROMYC	4212.44	FALSE	701	11455.2	11412.7	42.55	2020-10-01	2010-10-01				378153383
MCOU	XX	378	1533	83	2010	2	AZITHROMYC	154	FALSE	26	402.64	397.64	5	2020-04-01	2010-04-01				378153383
FFSU	XX	68084	278	89	2010	1	AZITHROMYC	1666	FALSE	274	4173.57	3805.25	368.32	2020-01-01	2010-01-01				68084027889
FFSU	XX	378	1534	53	2010	3	AZITHROMYC	65	FALSE	22	294.34	294.34	0	2020-07-01	2010-07-01				378153453
FFSU	XX	93	7149	94	2010	1	AZITHROMYC	264267	FALSE	9730	329506	322182	7323.58	2020-01-01	2010-01-01				93714994
MCOU	XX	50111	787	10	2010	4	AZITHROMYC	2615	FALSE	532	7494.75	7417.07	77.68	2020-10-01	2010-10-01				50111078710
FFSU	XX	185	7203	70	2010	4	AZITHROMYC	17719	FALSE	824	29953.8	29785.1	168.64	2020-10-01	2010-10-01				185720370
MCOU	XX	185	7209	69	2010	3	AZITHROMYC	1511.92	FALSE	60	1552.66	1552.66	0	2020-07-01	2010-07-01				185720969
MCOU	XX	185	7212	68	2010	4	AZITHROMYC	7857.5	FALSE	256	7053.97	7042.48	11.49	2020-10-01	2010-10-01				185721268
FFSU	XX	378	1533	83	2010	3	AZITHROMYC	2514	FALSE	423	7970.39	7902.91	67.48	2020-07-01	2010-07-01				378153383
FFSU	XX	378	1535	93	2010	2	AZITHROMYC	626	FALSE	72	4431.44	4426.44	5	2020-04-01	2010-04-01				378153593
FFSU	XX	378	1535	93	2010	1	AZITHROMYC	481	FALSE	62	3521.58	3515.58	6	2020-01-01	2010-01-01				378153593
MCOU	XX	64679	964	5	2010	3	AZITHROMYC	888.333	FALSE	227	4290.36	4265.36	25	2020-07-01	2010-07-01				64679096405
MCOU	XX	64679	962	1	2010	4	AZITHROMYC	887	FALSE	105	5015.42	5015.42	0	2020-10-01	2010-10-01				64679096201
FFSU	XX	68084	278	11	2010	4	AZITHROMYC	242	FALSE	36	713.63	699.77	13.86	2020-10-01	2010-10-01				68084027811
FFSU	XX	59762	3060	2	2010	1	AZITHROMYC	169850	FALSE	27177	458834	451405	7428.5	2020-01-01	2010-01-01				59762306002
FFSU	XX	50111	794	78	2010	4	AZITHROMYC	86.1	FALSE	69	1224.23	1192.68	31.55	2020-10-01	2010-10-01				50111079478
FFSU	XX	63323	398	12	2010	1	AZITHROMYC	5469	FALSE	101	4416.78	4197.48	219.3	2020-01-01	2010-01-01				63323039812
FFSU	XX	93	7169	90	2010	3	AZITHROMYC	7471.81	FALSE	1837	40176.9	38121.6	2055.37	2020-07-01	2010-07-01				93716990
FFSU	XX	59762	3051	1	2010	3	AZITHROMYC	711.497	FALSE	682	17317	17156.4	160.58	2020-07-01	2010-07-01				59762305101
FFSU	XX	10019	648	71	2010	4	AZITHROMYC	217	FALSE	20	628.75	439.97	188.78	2020-10-01	2010-10-01				10019064871
FFSU	XX	185	7209	69	2010	4	AZITHROMYC	11869	FALSE	412	14204.8	13965.9	238.86	2020-10-01	2010-10-01				185720969
MCOU	XX	378	1533	83	2010	4	AZITHROMYC	154	FALSE	27	366.32	365.32	1	2020-10-01	2010-10-01				378153383
FFSU	XX	64679	964	5	2010	1	AZITHROMYC	7777.88	FALSE	2066	36463.9	35080.7	1383.16	2020-01-01	2010-01-01				64679096405
MCOU	XX	93	7146	18	2010	4	AZITHROMYC	464387	FALSE	78387	1.15501e+06	1.1345e+06	20506.3	2020-10-01	2010-10-01				93714618
FFSU	XX	185	7203	70	2010	3	AZITHROMYC	9702	FALSE	485	17033.2	16976.7	56.52	2020-07-01	2010-07-01				185720370
FFSU	XX	50111	787	52	2010	4	AZITHROMYC	238.894	FALSE	89	1709.89	1706.89	3	2020-10-01	2010-10-01				50111078752
MCOU	XX	50111	788	10	2010	4	AZITHROMYC	5872	FALSE	1611	30101.8	29724.3	377.57	2020-10-01	2010-10-01				50111078810
FFSU	XX	64679	961	1	2010	3	AZITHROMYC	11473.4	FALSE	1618	28882.7	28006.5	876.22	2020-07-01	2010-07-01				64679096101
MCOU	XX	185	7209	69	2010	2	AZITHROMYC	1887.37	FALSE	71	2147.77	2146.77	1	2020-04-01	2010-04-01				185720969
MCOU	XX	59762	3060	2	2010	2	AZITHROMYC	40949	FALSE	7857	102728	96951	5777.05	2020-04-01	2010-04-01				59762306002
MCOU	XX	50111	789	10	2010	3	AZITHROMYC	1201	FALSE	133	7034.9	6950.74	84.16	2020-07-01	2010-07-01				50111078910
FFSU	XX	50111	794	78	2010	1	AZITHROMYC	196	FALSE	45	3227.96	3199.28	28.68	2020-01-01	2010-01-01				50111079478
MCOU	XX	378	1533	56	2010	4	AZITHROMYC	240	FALSE	40	569.89	569.89	0	2020-10-01	2010-10-01				378153356
FFSU	XX	50111	793	20	2010	4	AZITHROMYC	1.20008e+06	FALSE	56030	1.85204e+06	1.83151e+06	20527.7	2020-10-01	2010-10-01				50111079320
FFSU	XX	904	6010	4	2010	4	AZITHROMYC	162.442	FALSE	25	443.68	443.68	0	2020-10-01	2010-10-01				904601004
FFSU	XX	10019	648	71	2010	3	AZITHROMYC	107	FALSE	14	649.12	412.7	236.42	2020-07-01	2010-07-01				10019064871
FFSU	XX	378	1535	93	2010	4	AZITHROMYC	836	FALSE	102	6056.54	6048.54	8	2020-10-01	2010-10-01				378153593
FFSU	XX	185	7212	68	2010	3	AZITHROMYC	13769.5	FALSE	434	14303.6	13930.6	372.99	2020-07-01	2010-07-01				185721268
FFSU	XX	10019	648	71	2010	2	AZITHROMYC	114.5	FALSE	14	546.01	546.01	0	2020-04-01	2010-04-01				10019064871
FFSU	XX	50111	794	78	2010	2	AZITHROMYC	615	FALSE	56	3254.8	3253.8	1	2020-04-01	2010-04-01				50111079478
FFSU	XX	68084	278	11	2010	1	AZITHROMYC	79	FALSE	19	470.88	468.42	2.46	2020-01-01	2010-01-01				68084027811
FFSU	XX	378	1533	56	2010	3	AZITHROMYC	484	FALSE	84	1233.76	1202.87	30.89	2020-07-01	2010-07-01				378153356
FFSU	XX	68084	278	11	2010	3	AZITHROMYC	52	FALSE	20	371.42	371.42	0	2020-07-01	2010-07-01				68084027811
FFSU	XX	68084	278	89	2010	2	AZITHROMYC	684	FALSE	113	1906.03	1856.05	49.98	2020-04-01	2010-04-01				68084027889
FFSU	XX	64679	961	4	2010	3	AZITHROMYC	56629.8	FALSE	9387	133958	130764	3193.92	2020-07-01	2010-07-01				64679096104
FFSU	XX	64679	964	3	2010	2	AZITHROMYC	2974.45	FALSE	851	13841.7	13476.2	365.46	2020-04-01	2010-04-01				64679096403
FFSU	XX	378	1533	56	2010	2	AZITHROMYC	812.442	FALSE	134	2228.42	2192.67	35.75	2020-04-01	2010-04-01				378153356
FFSU	XX	63323	398	12	2010	3	AZITHROMYC	1339	FALSE	71	2743.42	2711.42	32	2020-07-01	2010-07-01				63323039812
FFSU	XX	25021	112	10	2010	2	AZITHROMYC	487.5	FALSE	88	8574.17	7690.63	883.54	2020-04-01	2010-04-01				25021011210
FFSU	XX	64679	962	1	2010	1	AZITHROMYC	4102	FALSE	460	24345.6	23896.6	449.03	2020-01-01	2010-01-01				64679096201
MCOU	XX	68084	278	89	2010	2	AZITHROMYC	121	FALSE	21	261.87	259.87	2	2020-04-01	2010-04-01				68084027889
MCOU	XX	64679	962	1	2010	3	AZITHROMYC	840	FALSE	92	4483.75	4460.75	23	2020-07-01	2010-07-01				64679096201
FFSU	XX	68084	279	21	2010	3	AZITHROMYC	229.884	FALSE	50	1071.36	1062.36	9	2020-07-01	2010-07-01				68084027921
FFSU	XX	64679	964	1	2010	3	AZITHROMYC	6535.86	FALSE	1345	30865.2	30137.8	727.43	2020-07-01	2010-07-01				64679096401
MCOU	XX	378	1533	83	2010	3	AZITHROMYC	175	FALSE	30	413.14	408.14	5	2020-07-01	2010-07-01				378153383
MCOU	XX	185	7203	70	2010	3	AZITHROMYC	2230	FALSE	118	3068.94	3058.94	10	2020-07-01	2010-07-01				185720370
FFSU	XX	378	1535	93	2010	3	AZITHROMYC	764	FALSE	88	5505.25	5503.25	2	2020-07-01	2010-07-01				378153593
FFSU	XX	904	6011	4	2010	3	AZITHROMYC	136	FALSE	33	649.1	649.1	0	2020-07-01	2010-07-01				904601104
FFSU	XX	185	7203	70	2010	2	AZITHROMYC	14123	FALSE	706	24938.2	24661	277.17	2020-04-01	2010-04-01				185720370
MCOU	XX	185	7203	70	2010	4	AZITHROMYC	3840	FALSE	202	5162.07	5154.07	8	2020-10-01	2010-10-01				185720370
MCOU	XX	50111	788	10	2010	2	AZITHROMYC	2737	FALSE	816	16389.6	16194.1	195.47	2020-04-01	2010-04-01				50111078810
FFSU	XX	68084	278	11	2010	2	AZITHROMYC	303	FALSE	35	775.84	775.84	0	2020-04-01	2010-04-01				68084027811
FFSU	XX	64679	964	5	2010	3	AZITHROMYC	5183.25	FALSE	1331	24905.3	24149.1	756.22	2020-07-01	2010-07-01				64679096405
FFSU	XX	64679	964	5	2010	2	AZITHROMYC	5779.66	FALSE	1584	29239.2	28438.7	800.51	2020-04-01	2010-04-01				64679096405
MCOU	XX	185	7209	69	2010	4	AZITHROMYC	2347.5	FALSE	92	2391.8	2391.8	0	2020-10-01	2010-10-01				185720969
FFSU	XX	378	1534	53	2010	2	AZITHROMYC	73.721	FALSE	26	348.5	348.5	0	2020-04-01	2010-04-01				378153453
FFSU	XX	59762	3051	2	2010	3	AZITHROMYC	8179.55	FALSE	7700	195266	192561	2704.8	2020-07-01	2010-07-01				59762305102
FFSU	XX	378	1533	83	2010	1	AZITHROMYC	4954	FALSE	823	15719.2	15576.9	142.33	2020-01-01	2010-01-01				378153383
MCOU	XX	93	7147	56	2010	4	AZITHROMYC	7377	FALSE	796	51973.8	51804	169.77	2020-10-01	2010-10-01				93714756
FFSU	XX	50111	788	10	2010	3	AZITHROMYC	10946.5	FALSE	2939	60797.6	60191.8	605.87	2020-07-01	2010-07-01				50111078810
FFSU	XX	10019	648	2	2010	2	AZITHROMYC	2687	FALSE	109	4072.41	3970.15	102.26	2020-04-01	2010-04-01				10019064802
FFSU	XX	185	7212	68	2010	1	AZITHROMYC	34975.9	FALSE	1084	36174.4	35623.9	550.51	2020-01-01	2010-01-01				185721268
FFSU	XX	64679	962	1	2010	2	AZITHROMYC	4935	FALSE	561	29698.8	29444.5	254.27	2020-04-01	2010-04-01				64679096201
FFSU	XX	185	7209	69	2010	2	AZITHROMYC	9553.54	FALSE	371	12240.1	11991.2	248.93	2020-04-01	2010-04-01				185720969
FFSU	XX	10019	648	2	2010	1	AZITHROMYC	3168	FALSE	130	5984.22	5928.02	56.2	2020-01-01	2010-01-01				10019064802
FFSU	XX	64679	964	5	2010	4	AZITHROMYC	7867.42	FALSE	1988	36233	34992.5	1240.46	2020-10-01	2010-10-01				64679096405
MCOU	XX	59762	3060	3	2010	2	AZITHROMYC	114	FALSE	19	246.85	241.85	5	2020-04-01	2010-04-01				59762306003
FFSU	XX	25021	112	10	2010	4	AZITHROMYC	157.5	FALSE	75	3973.87	3946.27	27.6	2020-10-01	2010-10-01				25021011210
FFSU	XX	378	1534	59	2010	3	AZITHROMYC	87	FALSE	31	376.66	375.46	1.2	2020-07-01	2010-07-01				378153459
MCOU	XX	185	7203	70	2010	2	AZITHROMYC	2355	FALSE	128	3636.29	3623.29	13	2020-04-01	2010-04-01				185720370
FFSU	XX	185	7209	69	2010	3	AZITHROMYC	6202.9	FALSE	229	7801.66	7757.85	43.81	2020-07-01	2010-07-01				185720969
FFSU	XX	378	1533	56	2010	4	AZITHROMYC	880	FALSE	144	2070.04	2015.07	54.97	2020-10-01	2010-10-01				378153356
FFSU	XX	25021	112	10	2010	1	AZITHROMYC	123.5	FALSE	38	1659.56	1659.56	0	2020-01-01	2010-01-01				25021011210
FFSU	XX	50111	794	78	2010	3	AZITHROMYC	636	FALSE	33	4434.45	4365.12	69.33	2020-07-01	2010-07-01				50111079478
MCOU	XX	378	1533	56	2010	3	AZITHROMYC	156	FALSE	26	375.99	375.99	0	2020-07-01	2010-07-01				378153356
FFSU	XX	378	1534	53	2010	4	AZITHROMYC	212.721	FALSE	71	932.57	932.57	0	2020-10-01	2010-10-01				378153453
FFSU	XX	68084	279	21	2010	1	AZITHROMYC	153.652	FALSE	30	848.4	833.34	15.06	2020-01-01	2010-01-01				68084027921
MCOU	XX	64679	964	3	2010	2	AZITHROMYC	443	FALSE	143	2294.04	2268.04	26	2020-04-01	2010-04-01				64679096403
FFSU	XX	378	1533	56	2010	1	AZITHROMYC	827	FALSE	137	2340.59	2284.53	56.06	2020-01-01	2010-01-01				378153356
FFSU	XX	50111	787	52	2010	2	AZITHROMYC	237	FALSE	66	811.45	810.45	1	2020-04-01	2010-04-01				50111078752
MCOU	XX	51079	591	20	2010	4	AZITHROMYC	278	FALSE	46	2889.96	2889.96	0	2020-10-01	2010-10-01				51079059120
FFSU	XX	63323	398	12	2010	4	AZITHROMYC	4651	FALSE	87	1939.59	1751.26	188.33	2020-10-01	2010-10-01				63323039812
MCOU	XX	59762	3060	3	2010	3	AZITHROMYC	64	FALSE	12	139.44	138.44	1	2020-07-01	2010-07-01				59762306003
FFSU	XX	50111	787	52	2010	1	AZITHROMYC	393	FALSE	77	1478.55	1478.55	0	2020-01-01	2010-01-01				50111078752
FFSU	XX	93	7149	23	2010	1	AZITHROMYC	444900	FALSE	27589	738811	726151	12660.1	2020-01-01	2010-01-01				93714923
FFSU	XX	68084	278	1	2010	1	AZITHROMYC	1730.98	FALSE	299	12471.9	12427.1	44.75	2020-01-01	2010-01-01				68084027801
FFSU	XX	51079	591	20	2010	1	AZITHROMYC	1814	FALSE	95	3022.15	3012.88	9.27	2020-01-01	2010-01-01				51079059120
FFSU	XX	68084	278	30	2010	1	AZITHROMYC	2052.44	FALSE	292	4524.02	4212.54	311.48	2020-01-01	2010-01-01				68084027830
FFSU	XX	781	1496	69	2010	2	AZITHROMYC	3384.92	FALSE	614	11798.9	11612.1	186.77	2020-04-01	2010-04-01				781149669
MCOU	XX	51079	591	20	2010	3	AZITHROMYC	215	FALSE	34	2463.64	2463.64	0	2020-07-01	2010-07-01				51079059120
MCOU	XX	59762	3070	1	2010	4	AZITHROMYC	7306	FALSE	2285	36078.6	34263.7	1814.84	2020-10-01	2010-10-01				59762307001
MCOU	XX	781	1496	69	2010	3	AZITHROMYC	189	FALSE	33	474.29	474.29	0	2020-07-01	2010-07-01				781149669
FFSU	XX	68084	278	65	2010	1	AZITHROMYC	283	FALSE	81	5834.82	5834.82	0	2020-01-01	2010-01-01				68084027865
FFSU	XX	93	7169	33	2010	4	AZITHROMYC	32889.1	FALSE	9889	165501	161028	4473.12	2020-10-01	2010-10-01				93716933
FFSU	XX	68084	278	65	2010	3	AZITHROMYC	321	FALSE	81	1312.38	1311.38	1	2020-07-01	2010-07-01				68084027865
FFSU	XX	185	7206	70	2010	1	AZITHROMYC	20733	FALSE	1243	35300.1	34554.6	745.46	2020-01-01	2010-01-01				185720670
FFSU	XX	68084	278	1	2010	3	AZITHROMYC	3115.09	FALSE	267	5184.63	5179.63	5	2020-07-01	2010-07-01				68084027801
FFSU	XX	51079	591	20	2010	3	AZITHROMYC	404	FALSE	73	1073	1073	0	2020-07-01	2010-07-01				51079059120
FFSU	XX	63323	398	10	2010	3	AZITHROMYC	2818.92	FALSE	314	15820.7	15524.4	296.31	2020-07-01	2010-07-01				63323039810
FFSU	XX	68084	278	65	2010	2	AZITHROMYC	1137	FALSE	114	7087.59	6192.03	895.56	2020-04-01	2010-04-01				68084027865
FFSU	XX	59762	3060	3	2010	2	AZITHROMYC	7954.07	FALSE	628	20148.2	20119.8	28.43	2020-04-01	2010-04-01				59762306003
FFSU	XX	68084	278	1	2010	2	AZITHROMYC	1989.58	FALSE	238	6025.38	6022.38	3	2020-04-01	2010-04-01				68084027801
MCOU	XX	59762	3060	3	2010	4	AZITHROMYC	117	FALSE	25	979.92	975.92	4	2020-10-01	2010-10-01				59762306003
FFSU	XX	59762	3060	3	2010	3	AZITHROMYC	11224.8	FALSE	516	9659.33	9618.33	41	2020-07-01	2010-07-01				59762306003
MCOU	XX	781	1496	69	2010	2	AZITHROMYC	92.016	FALSE	19	255.35	247.78	7.57	2020-04-01	2010-04-01				781149669
FFSU	XX	51079	591	20	2010	2	AZITHROMYC	1239.44	FALSE	64	1145.82	1135.08	10.74	2020-04-01	2010-04-01				51079059120
MCOU	XX	68084	278	30	2010	3	AZITHROMYC	367	FALSE	60	777.18	746.58	30.6	2020-07-01	2010-07-01				68084027830
FFSU	XX	781	1496	69	2010	1	AZITHROMYC	6108.19	FALSE	960	17298.8	17050.8	247.93	2020-01-01	2010-01-01				781149669
MCOU	XX	68084	278	30	2010	4	AZITHROMYC	245	FALSE	40	434.06	421.02	13.04	2020-10-01	2010-10-01				68084027830
FFSU	XX	68084	278	30	2010	3	AZITHROMYC	2020	FALSE	268	4371.23	4208.27	162.96	2020-07-01	2010-07-01				68084027830
FFSU	XX	68084	278	65	2010	4	AZITHROMYC	209	FALSE	68	1089.74	1082.39	7.35	2020-10-01	2010-10-01				68084027865
FFSU	XX	51079	591	20	2010	4	AZITHROMYC	1927	FALSE	72	1530.47	1529.47	1	2020-10-01	2010-10-01				51079059120
FFSU	XX	409	144	11	2010	4	AZITHROMYC	22	FALSE	23	498.9	489.79	9.11	2020-10-01	2010-10-01				409014411
FFSU	XX	64679	961	5	2010	2	AZITHROMYC	140957	FALSE	24178	335457	326342	9114.77	2020-04-01	2010-04-01				64679096105
MCOU	XX	50111	793	20	2010	1	AZITHROMYC	18067	FALSE	860	29930.2	29883.4	46.71	2020-01-01	2010-01-01				50111079320
FFSU	XX	93	7169	56	2010	3	AZITHROMYC	131377	FALSE	37290	695176	678853	16323.2	2020-07-01	2010-07-01				93716956
MCOU	XX	64679	964	1	2010	2	AZITHROMYC	675	FALSE	167	3558.37	3515.37	43	2020-04-01	2010-04-01				64679096401
MCOU	XX	59762	3070	2	2010	3	AZITHROMYC	18029	FALSE	5665	93248.9	86840.8	6408.12	2020-07-01	2010-07-01				59762307002
FFSU	XX	50111	792	22	2010	4	AZITHROMYC	1.2983e+06	FALSE	39876	1.21073e+06	1.1892e+06	21531.4	2020-10-01	2010-10-01				50111079222
FFSU	XX	50111	787	66	2010	3	AZITHROMYC	122086	FALSE	20339	323767	320500	3267.14	2020-07-01	2010-07-01				50111078766
FFSU	XX	64679	961	1	2010	4	AZITHROMYC	16397	FALSE	2335	41557.7	40230.9	1326.84	2020-10-01	2010-10-01				64679096101
MCOU	XX	59762	3140	1	2010	1	AZITHROMYC	36463	FALSE	1136	32031.8	32030.8	1	2020-01-01	2010-01-01				59762314001
MCOU	XX	781	1941	31	2010	3	AZITHROMYC	7947	FALSE	2414	38491	38090.8	400.26	2020-07-01	2010-07-01				781194131
FFSU	XX	50111	788	67	2010	1	AZITHROMYC	9170.52	FALSE	2287	49480.3	47937.8	1542.46	2020-01-01	2010-01-01				50111078867
MCOU	XX	50111	792	22	2010	1	AZITHROMYC	17924.5	FALSE	582	17234.7	17224.8	9.94	2020-01-01	2010-01-01				50111079222
MCOU	XX	93	7149	31	2010	4	AZITHROMYC	82917.5	FALSE	2630	235498	235241	257.26	2020-10-01	2010-10-01				93714931
FFSU	XX	50111	789	10	2010	1	AZITHROMYC	7315	FALSE	776	49273.7	48850.3	423.43	2020-01-01	2010-01-01				50111078910
MCOU	XX	59762	3130	1	2010	3	AZITHROMYC	502906	FALSE	18496	555565	533608	21957.2	2020-07-01	2010-07-01				59762313001
FFSU	XX	93	7169	90	2010	2	AZITHROMYC	7701.7	FALSE	1809	33880.1	31812.5	2067.68	2020-04-01	2010-04-01				93716990
MCOU	XX	59762	3060	1	2010	1	AZITHROMYC	19390	FALSE	3240	50576.6	50455.3	121.32	2020-01-01	2010-01-01				59762306001
MCOU	XX	781	1941	33	2010	1	AZITHROMYC	403	FALSE	117	2191.24	2162.24	29	2020-01-01	2010-01-01				781194133
MCOU	XX	64679	961	5	2010	1	AZITHROMYC	2454	FALSE	413	6078.96	6057.86	21.1	2020-01-01	2010-01-01				64679096105
FFSU	XX	781	1941	33	2010	3	AZITHROMYC	36619.1	FALSE	10004	188490	184195	4294.04	2020-07-01	2010-07-01				781194133
FFSU	XX	59762	3140	1	2010	4	AZITHROMYC	4.75792e+06	FALSE	144037	4.47554e+06	4.3944e+06	81139.8	2020-10-01	2010-10-01				59762314001
FFSU	XX	59762	3070	2	2010	1	AZITHROMYC	83908	FALSE	20296	420015	412443	7572.14	2020-01-01	2010-01-01				59762307002
MCOU	XX	59762	3130	1	2010	2	AZITHROMYC	447111	FALSE	16247	477628	474159	3468.71	2020-04-01	2010-04-01				59762313001
MCOU	XX	781	1497	31	2010	3	AZITHROMYC	3571	FALSE	405	21056.4	20962.5	93.93	2020-07-01	2010-07-01				781149731
MCOU	XX	93	7149	94	2010	1	AZITHROMYC	4995	FALSE	187	5867.71	5867.71	0	2020-01-01	2010-01-01				93714994
MCOU	XX	781	1496	31	2010	3	AZITHROMYC	19304	FALSE	3541	41918.8	41446.9	471.93	2020-07-01	2010-07-01				781149631
MCOU	XX	50111	788	67	2010	1	AZITHROMYC	104	FALSE	33	552.59	498.33	54.26	2020-01-01	2010-01-01				50111078867
MCOU	XX	50111	791	20	2010	3	AZITHROMYC	213753	FALSE	13173	282043	281188	854.9	2020-07-01	2010-07-01				50111079120
MCOU	XX	50111	793	20	2010	2	AZITHROMYC	221328	FALSE	10951	337382	336608	774.65	2020-04-01	2010-04-01				50111079320
FFSU	XX	59762	3120	1	2010	4	AZITHROMYC	3.2322e+06	FALSE	200801	4.9003e+06	4.83527e+06	65030.3	2020-10-01	2010-10-01				59762312001
MCOU	XX	93	7146	18	2010	1	AZITHROMYC	19918	FALSE	3322	49724.2	49355.1	369.15	2020-01-01	2010-01-01				93714618
FFSU	XX	50111	788	67	2010	4	AZITHROMYC	5807.82	FALSE	1713	32573.9	32310.1	263.78	2020-10-01	2010-10-01				50111078867
MCOU	XX	93	7149	31	2010	2	AZITHROMYC	119419	FALSE	3673	108044	107500	544.07	2020-04-01	2010-04-01				93714931
MCOU	XX	50111	793	20	2010	4	AZITHROMYC	444290	FALSE	21712	665546	643815	21731.1	2020-10-01	2010-10-01				50111079320
MCOU	XX	781	1941	31	2010	2	AZITHROMYC	2103.8	FALSE	590	11666.5	11464	202.5	2020-04-01	2010-04-01				781194131
MCOU	XX	93	7147	56	2010	1	AZITHROMYC	438.01	FALSE	52	2801.76	2800.76	1	2020-01-01	2010-01-01				93714756
MCOU	XX	93	7147	56	2010	3	AZITHROMYC	7070	FALSE	800	39086.7	38965.2	121.58	2020-07-01	2010-07-01				93714756
FFSU	XX	93	7146	9	2010	2	AZITHROMYC	136256	FALSE	22304	343221	330322	12899.5	2020-04-01	2010-04-01				93714609
FFSU	XX	64679	961	5	2010	3	AZITHROMYC	107704	FALSE	17872	245271	237978	7292.78	2020-07-01	2010-07-01				64679096105
FFSU	XX	781	1941	33	2010	2	AZITHROMYC	36944.1	FALSE	10027	188364	184031	4333.78	2020-04-01	2010-04-01				781194133
FFSU	XX	93	7148	23	2010	4	AZITHROMYC	327654	FALSE	15406	540068	533748	6320.15	2020-10-01	2010-10-01				93714823
FFSU	XX	781	1496	68	2010	3	AZITHROMYC	907316	FALSE	150675	2.29481e+06	2.25625e+06	38556.1	2020-07-01	2010-07-01				781149668
FFSU	XX	59762	3070	2	2010	4	AZITHROMYC	73222.6	FALSE	17802	354059	347723	6335.29	2020-10-01	2010-10-01				59762307002
FFSU	XX	50111	787	66	2010	2	AZITHROMYC	149802	FALSE	24984	395863	391336	4527.29	2020-04-01	2010-04-01				50111078766
FFSU	XX	59762	3060	2	2010	2	AZITHROMYC	150811	FALSE	24202	394440	388924	5516.01	2020-04-01	2010-04-01				59762306002
FFSU	XX	93	7146	9	2010	1	AZITHROMYC	165960	FALSE	27267	433594	419375	14218.6	2020-01-01	2010-01-01				93714609
FFSU	XX	50111	793	20	2010	2	AZITHROMYC	977616	FALSE	46596	1.53909e+06	1.51914e+06	19955.6	2020-04-01	2010-04-01				50111079320
FFSU	XX	59762	3080	1	2010	4	AZITHROMYC	36169.3	FALSE	4101	246684	245223	1461.54	2020-10-01	2010-10-01				59762308001
MCOU	XX	59762	3120	1	2010	1	AZITHROMYC	39721	FALSE	2501	56258	56138.5	119.44	2020-01-01	2010-01-01				59762312001
FFSU	XX	50111	787	10	2010	3	AZITHROMYC	11192	FALSE	2282	37109	36710.5	398.49	2020-07-01	2010-07-01				50111078710
MCOU	XX	781	1496	69	2010	4	AZITHROMYC	158	FALSE	37	1139.22	1123.5	15.72	2020-10-01	2010-10-01				781149669
FFSU	XX	50111	793	20	2010	3	AZITHROMYC	733994	FALSE	34841	1.15731e+06	1.14411e+06	13207.7	2020-07-01	2010-07-01				50111079320
MCOU	XX	781	1497	31	2010	4	AZITHROMYC	3348	FALSE	403	17942.8	17763.4	179.37	2020-10-01	2010-10-01				781149731
MCOU	XX	64679	961	4	2010	1	AZITHROMYC	1148	FALSE	189	2745.01	2717.01	28	2020-01-01	2010-01-01				64679096104
FFSU	XX	50111	767	28	2010	3	AZITHROMYC	405939	FALSE	14991	462530	453226	9304.53	2020-07-01	2010-07-01				50111076728
FFSU	XX	59762	3060	3	2010	1	AZITHROMYC	10600.4	FALSE	723	29792.4	29616.7	175.68	2020-01-01	2010-01-01				59762306003
MCOU	XX	63323	398	10	2010	4	AZITHROMYC	22	FALSE	18	197.17	197.17	0	2020-10-01	2010-10-01				63323039810
MCOU	XX	50111	791	20	2010	1	AZITHROMYC	12788.5	FALSE	763	17118.5	17115.5	3	2020-01-01	2010-01-01				50111079120
MCOU	XX	93	7169	33	2010	1	AZITHROMYC	502	FALSE	149	2621.48	2609.48	12	2020-01-01	2010-01-01				93716933
FFSU	XX	64679	961	5	2010	4	AZITHROMYC	208638	FALSE	34503	476772	462644	14127.1	2020-10-01	2010-10-01				64679096105
MCOU	XX	50111	792	22	2010	4	AZITHROMYC	456491	FALSE	14582	412833	397129	15703.7	2020-10-01	2010-10-01				50111079222
FFSU	XX	59762	3070	2	2010	3	AZITHROMYC	64621.6	FALSE	16247	321128	315228	5899.84	2020-07-01	2010-07-01				59762307002
MCOU	XX	93	7169	56	2010	1	AZITHROMYC	1602	FALSE	487	8645.27	8587.47	57.8	2020-01-01	2010-01-01				93716956
FFSU	XX	50111	788	10	2010	2	AZITHROMYC	12942.3	FALSE	3246	70202.2	68917.7	1284.49	2020-04-01	2010-04-01				50111078810
MCOU	XX	64679	964	1	2010	4	AZITHROMYC	1779	FALSE	392	9609.03	8932.32	676.71	2020-10-01	2010-10-01				64679096401
FFSU	XX	59762	3140	1	2010	3	AZITHROMYC	2.4091e+06	FALSE	72627	2.3238e+06	2.27651e+06	47288.4	2020-07-01	2010-07-01				59762314001
FFSU	XX	93	7149	94	2010	2	AZITHROMYC	208268	FALSE	7468	255651	251281	4370.5	2020-04-01	2010-04-01				93714994
MCOU	XX	59762	3051	2	2010	4	AZITHROMYC	2050.1	FALSE	1936	42999.5	42876.2	123.34	2020-10-01	2010-10-01				59762305102
MCOU	XX	50111	792	22	2010	2	AZITHROMYC	189144	FALSE	6028	174326	173198	1128.68	2020-04-01	2010-04-01				50111079222
FFSU	XX	59762	3051	2	2010	1	AZITHROMYC	7653.47	FALSE	7148	183725	181319	2405.92	2020-01-01	2010-01-01				59762305102
FFSU	XX	59762	3060	1	2010	1	AZITHROMYC	1.50691e+06	FALSE	250901	3.9383e+06	3.87568e+06	62618.8	2020-01-01	2010-01-01				59762306001
FFSU	XX	64679	961	1	2010	1	AZITHROMYC	14637.9	FALSE	2191	40247	38760.1	1486.98	2020-01-01	2010-01-01				64679096101
MCOU	XX	93	7146	9	2010	1	AZITHROMYC	2081	FALSE	351	5320.71	5295.71	25	2020-01-01	2010-01-01				93714609
MCOU	XX	59762	3060	2	2010	1	AZITHROMYC	2393.01	FALSE	463	6149.54	6140.54	9	2020-01-01	2010-01-01				59762306002
MCOU	XX	781	1941	33	2010	2	AZITHROMYC	6209	FALSE	1798	33560.2	32743.7	816.43	2020-04-01	2010-04-01				781194133
MCOU	XX	59762	3051	2	2010	1	AZITHROMYC	136	FALSE	133	2841.28	2834.28	7	2020-01-01	2010-01-01				59762305102
FFSU	XX	64679	964	1	2010	2	AZITHROMYC	6232.75	FALSE	1415	32042.2	31047.2	995	2020-04-01	2010-04-01				64679096401
FFSU	XX	781	1497	31	2010	4	AZITHROMYC	31694	FALSE	3587	208350	207353	997.91	2020-10-01	2010-10-01				781149731
FFSU	XX	93	7146	56	2010	4	AZITHROMYC	230394	FALSE	37253	599778	586668	13110.7	2020-10-01	2010-10-01				93714656
FFSU	XX	93	7148	23	2010	2	AZITHROMYC	340370	FALSE	16030	566452	560554	5897.7	2020-04-01	2010-04-01				93714823
MCOU	XX	50111	788	10	2010	1	AZITHROMYC	158	FALSE	57	818.75	816.75	2	2020-01-01	2010-01-01				50111078810
MCOU	XX	59762	3060	1	2010	3	AZITHROMYC	207611	FALSE	34786	501775	469768	32007.7	2020-07-01	2010-07-01				59762306001
MCOU	XX	59762	3051	1	2010	3	AZITHROMYC	172	FALSE	170	3468.92	3464.92	4	2020-07-01	2010-07-01				59762305101
FFSU	XX	781	1496	69	2010	3	AZITHROMYC	3016.58	FALSE	497	8742.56	8610.32	132.24	2020-07-01	2010-07-01				781149669
FFSU	XX	50111	787	10	2010	4	AZITHROMYC	13043.5	FALSE	1632	26662.9	26403.7	259.26	2020-10-01	2010-10-01				50111078710
FFSU	XX	185	7209	69	2010	1	AZITHROMYC	15901	FALSE	611	20814.9	20362.8	452.15	2020-01-01	2010-01-01				185720969
MCOU	XX	59762	3051	2	2010	2	AZITHROMYC	1635.9	FALSE	1611	35206.7	35046.1	160.53	2020-04-01	2010-04-01				59762305102
MCOU	XX	59762	3120	1	2010	4	AZITHROMYC	1.14506e+06	FALSE	71667	1.43622e+06	1.38908e+06	47147.6	2020-10-01	2010-10-01				59762312001
FFSU	XX	781	1496	68	2010	2	AZITHROMYC	816305	FALSE	135553	2.10123e+06	2.06107e+06	40157.8	2020-04-01	2010-04-01				781149668
FFSU	XX	68084	278	30	2010	4	AZITHROMYC	2374	FALSE	133	2449.58	2280.45	169.13	2020-10-01	2010-10-01				68084027830
MCOU	XX	50111	787	66	2010	3	AZITHROMYC	77225	FALSE	12929	311419	310344	1075.24	2020-07-01	2010-07-01				50111078766
FFSU	XX	50111	791	20	2010	3	AZITHROMYC	586187	FALSE	35062	838036	827660	10376.2	2020-07-01	2010-07-01				50111079120
FFSU	XX	59762	3080	1	2010	1	AZITHROMYC	44017.7	FALSE	5002	305616	303378	2237.63	2020-01-01	2010-01-01				59762308001
MCOU	XX	64679	961	5	2010	3	AZITHROMYC	32330.7	FALSE	5594	81946.2	78507.3	3438.93	2020-07-01	2010-07-01				64679096105
MCOU	XX	781	1497	31	2010	1	AZITHROMYC	154	FALSE	19	894.52	889.52	5	2020-01-01	2010-01-01				781149731
MCOU	XX	59762	3140	1	2010	3	AZITHROMYC	750635	FALSE	23470	674823	647055	27768.4	2020-07-01	2010-07-01				59762314001
MCOU	XX	781	1496	68	2010	1	AZITHROMYC	10494	FALSE	1758	26251.7	25998.8	252.95	2020-01-01	2010-01-01				781149668
MCOU	XX	781	1496	68	2010	3	AZITHROMYC	274033	FALSE	45886	651929	629286	22643	2020-07-01	2010-07-01				781149668
FFSU	XX	50111	787	66	2010	4	AZITHROMYC	155900	FALSE	25991	401914	397182	4731.82	2020-10-01	2010-10-01				50111078766
MCOU	XX	93	7146	56	2010	3	AZITHROMYC	49616.1	FALSE	9323	258503	254076	4426.53	2020-07-01	2010-07-01				93714656
FFSU	XX	781	1941	31	2010	3	AZITHROMYC	29366.1	FALSE	6861	149207	146080	3127	2020-07-01	2010-07-01				781194131
FFSU	XX	50111	787	10	2010	2	AZITHROMYC	22557.4	FALSE	3355	57448	56968.1	479.99	2020-04-01	2010-04-01				50111078710
FFSU	XX	93	7146	18	2010	3	AZITHROMYC	993037	FALSE	165076	2.43973e+06	2.38625e+06	53475	2020-07-01	2010-07-01				93714618
FFSU	XX	59762	3070	2	2010	2	AZITHROMYC	81330.3	FALSE	20712	416266	407989	8276.8	2020-04-01	2010-04-01				59762307002
MCOU	XX	64679	961	1	2010	3	AZITHROMYC	2480	FALSE	434	6732.68	6569.12	163.56	2020-07-01	2010-07-01				64679096101
FFSU	XX	50111	791	20	2010	4	AZITHROMYC	1.07772e+06	FALSE	64455	1.51547e+06	1.49702e+06	18453.6	2020-10-01	2010-10-01				50111079120
FFSU	XX	93	7146	18	2010	4	AZITHROMYC	1.58591e+06	FALSE	263700	3.93101e+06	3.85135e+06	79660.5	2020-10-01	2010-10-01				93714618
MCOU	XX	50111	767	28	2010	3	AZITHROMYC	132264	FALSE	5002	152688	146462	6226.28	2020-07-01	2010-07-01				50111076728
MCOU	XX	93	7146	9	2010	2	AZITHROMYC	36372	FALSE	6067	97279.5	95518.9	1760.56	2020-04-01	2010-04-01				93714609
MCOU	XX	781	1496	31	2010	4	AZITHROMYC	27698	FALSE	5243	58032.2	57460.6	571.62	2020-10-01	2010-10-01				781149631
MCOU	XX	50111	788	10	2010	3	AZITHROMYC	4576	FALSE	1336	25652.2	25158.8	493.38	2020-07-01	2010-07-01				50111078810
FFSU	XX	59762	3130	1	2010	1	AZITHROMYC	2.40862e+06	FALSE	86742	2.89304e+06	2.82097e+06	72068.6	2020-01-01	2010-01-01				59762313001
FFSU	XX	93	7149	94	2010	4	AZITHROMYC	223577	FALSE	8036	254309	250252	4057.47	2020-10-01	2010-10-01				93714994
FFSU	XX	59762	3130	1	2010	3	AZITHROMYC	1.53685e+06	FALSE	54978	1.81632e+06	1.77809e+06	38229.6	2020-07-01	2010-07-01				59762313001
MCOU	XX	185	7206	70	2010	2	AZITHROMYC	2598	FALSE	148	3385.02	3385.02	0	2020-04-01	2010-04-01				185720670
FFSU	XX	59762	3070	1	2010	3	AZITHROMYC	31670.8	FALSE	9610	168865	165689	3175.56	2020-07-01	2010-07-01				59762307001
MCOU	XX	59762	3110	1	2010	2	AZITHROMYC	888582	FALSE	43855	1.35403e+06	1.30375e+06	50282.9	2020-04-01	2010-04-01				59762311001
FFSU	XX	50111	767	28	2010	1	AZITHROMYC	917749	FALSE	33431	1.05914e+06	1.03969e+06	19447	2020-01-01	2010-01-01				50111076728
MCOU	XX	59762	3070	2	2010	4	AZITHROMYC	15087	FALSE	4645	75179.4	70748.8	4430.63	2020-10-01	2010-10-01				59762307002
MCOU	XX	93	7149	23	2010	4	AZITHROMYC	78064	FALSE	4789	322597	322446	150.66	2020-10-01	2010-10-01				93714923
FFSU	XX	781	1941	31	2010	4	AZITHROMYC	46269.2	FALSE	11177	229572	225480	4092.48	2020-10-01	2010-10-01				781194131
FFSU	XX	59762	3060	2	2010	4	AZITHROMYC	130897	FALSE	20707	330626	324122	6503.88	2020-10-01	2010-10-01				59762306002
FFSU	XX	50111	791	20	2010	1	AZITHROMYC	1.36565e+06	FALSE	81585	2.02982e+06	2.00411e+06	25711.3	2020-01-01	2010-01-01				50111079120
FFSU	XX	59762	3120	1	2010	1	AZITHROMYC	2.6737e+06	FALSE	167786	4.33066e+06	4.25627e+06	74389.7	2020-01-01	2010-01-01				59762312001
MCOU	XX	93	7146	56	2010	4	AZITHROMYC	64708.9	FALSE	12162	219401	215992	3408.55	2020-10-01	2010-10-01				93714656
FFSU	XX	185	7206	70	2010	3	AZITHROMYC	8225.5	FALSE	483	13179.9	12928.6	251.25	2020-07-01	2010-07-01				185720670
FFSU	XX	93	7149	31	2010	2	AZITHROMYC	461554	FALSE	13834	446199	436036	10163.5	2020-04-01	2010-04-01				93714931
FFSU	XX	781	1496	31	2010	1	AZITHROMYC	49524.4	FALSE	7922	163428	160371	3056.46	2020-01-01	2010-01-01				781149631
MCOU	XX	59762	3130	1	2010	4	AZITHROMYC	870067	FALSE	32359	922282	890691	31591.5	2020-10-01	2010-10-01				59762313001
MCOU	XX	64679	961	1	2010	2	AZITHROMYC	1721	FALSE	304	4092.49	4042.76	49.73	2020-04-01	2010-04-01				64679096101
FFSU	XX	781	1496	31	2010	3	AZITHROMYC	67692.4	FALSE	10808	196055	192671	3384.33	2020-07-01	2010-07-01				781149631
FFSU	XX	93	7146	56	2010	1	AZITHROMYC	189067	FALSE	30258	507405	493890	13515.5	2020-01-01	2010-01-01				93714656
FFSU	XX	93	7169	90	2010	4	AZITHROMYC	12519.7	FALSE	2925	60684.7	58012.5	2672.23	2020-10-01	2010-10-01				93716990
FFSU	XX	93	7146	56	2010	2	AZITHROMYC	177216	FALSE	29124	463587	452585	11002.4	2020-04-01	2010-04-01				93714656
FFSU	XX	59762	3130	1	2010	4	AZITHROMYC	3.01955e+06	FALSE	107479	3.41317e+06	3.34876e+06	64408.6	2020-10-01	2010-10-01				59762313001
MCOU	XX	59762	3080	1	2010	2	AZITHROMYC	5159.5	FALSE	629	28524.7	28478.1	46.56	2020-04-01	2010-04-01				59762308001
FFSU	XX	93	7149	31	2010	4	AZITHROMYC	484354	FALSE	14324	443400	435908	7492.03	2020-10-01	2010-10-01				93714931
FFSU	XX	93	7146	9	2010	4	AZITHROMYC	231247	FALSE	37931	583684	566390	17294	2020-10-01	2010-10-01				93714609
MCOU	XX	93	7149	94	2010	4	AZITHROMYC	58521.9	FALSE	2197	62811.8	62614.7	197.16	2020-10-01	2010-10-01				93714994
FFSU	XX	59762	3110	1	2010	2	AZITHROMYC	3.01517e+06	FALSE	141592	4.85816e+06	4.7984e+06	59755	2020-04-01	2010-04-01				59762311001
FFSU	XX	93	7148	23	2010	1	AZITHROMYC	578052	FALSE	27059	1.00579e+06	992703	13088.4	2020-01-01	2010-01-01				93714823
FFSU	XX	64679	961	1	2010	2	AZITHROMYC	13204.2	FALSE	1977	36971.8	36073.3	898.47	2020-04-01	2010-04-01				64679096101
MCOU	XX	93	7169	90	2010	1	AZITHROMYC	154	FALSE	33	735.07	709.07	26	2020-01-01	2010-01-01				93716990
FFSU	XX	50111	788	67	2010	2	AZITHROMYC	6336.35	FALSE	1583	34356.5	33183.6	1172.82	2020-04-01	2010-04-01				50111078867
MCOU	XX	64679	964	3	2010	1	AZITHROMYC	39	FALSE	13	176.24	174.24	2	2020-01-01	2010-01-01				64679096403
FFSU	XX	68084	278	89	2010	3	AZITHROMYC	983.5	FALSE	171	2439.83	2231.88	207.95	2020-07-01	2010-07-01				68084027889
MCOU	XX	93	7148	23	2010	3	AZITHROMYC	53185	FALSE	2712	74636.8	73020.5	1616.37	2020-07-01	2010-07-01				93714823
MCOU	XX	93	7147	56	2010	2	AZITHROMYC	5507	FALSE	630	32519.6	32483.6	36	2020-04-01	2010-04-01				93714756
MCOU	XX	50111	792	22	2010	3	AZITHROMYC	197718	FALSE	6317	177038	175840	1198.31	2020-07-01	2010-07-01				50111079222
MCOU	XX	93	7148	23	2010	4	AZITHROMYC	71960	FALSE	3548	171859	171674	185.39	2020-10-01	2010-10-01				93714823
FFSU	XX	59762	3060	1	2010	2	AZITHROMYC	1.19513e+06	FALSE	198857	2.99286e+06	2.936e+06	56856.4	2020-04-01	2010-04-01				59762306001
FFSU	XX	781	1941	33	2010	1	AZITHROMYC	44045.3	FALSE	11963	232490	227274	5215.94	2020-01-01	2010-01-01				781194133
MCOU	XX	59762	3120	1	2010	2	AZITHROMYC	724518	FALSE	45323	995558	957514	38044.2	2020-04-01	2010-04-01				59762312001
MCOU	XX	59762	3051	2	2010	3	AZITHROMYC	2514	FALSE	2325	59463.4	51499.1	7964.33	2020-07-01	2010-07-01				59762305102
FFSU	XX	50111	792	22	2010	1	AZITHROMYC	1.37338e+06	FALSE	42390	1.31452e+06	1.28668e+06	27835.4	2020-01-01	2010-01-01				50111079222
MCOU	XX	59762	3110	1	2010	3	AZITHROMYC	787425	FALSE	39162	1.13091e+06	1.09147e+06	39438.4	2020-07-01	2010-07-01				59762311001
FFSU	XX	781	1941	31	2010	2	AZITHROMYC	17944.4	FALSE	3523	86525.4	85261.5	1263.89	2020-04-01	2010-04-01				781194131
MCOU	XX	93	7169	33	2010	4	AZITHROMYC	6682	FALSE	2149	32183.2	31796.2	387.04	2020-10-01	2010-10-01				93716933
FFSU	XX	93	7149	23	2010	4	AZITHROMYC	265437	FALSE	16123	412999	407347	5652.38	2020-10-01	2010-10-01				93714923
MCOU	XX	781	1496	31	2010	1	AZITHROMYC	346	FALSE	69	893.57	876.57	17	2020-01-01	2010-01-01				781149631
MCOU	XX	93	7146	18	2010	2	AZITHROMYC	285521	FALSE	47694	751772	738291	13481	2020-04-01	2010-04-01				93714618
MCOU	XX	185	7212	68	2010	2	AZITHROMYC	4916	FALSE	166	4505.4	4504.4	1	2020-04-01	2010-04-01				185721268
FFSU	XX	93	7169	90	2010	1	AZITHROMYC	8632.33	FALSE	2102	37564.3	35433.1	2131.22	2020-01-01	2010-01-01				93716990
FFSU	XX	59762	3051	1	2010	4	AZITHROMYC	893.641	FALSE	846	21179.5	21012.5	167.02	2020-10-01	2010-10-01				59762305101
MCOU	XX	50111	767	28	2010	1	AZITHROMYC	10207	FALSE	384	11853.1	11853.1	0	2020-01-01	2010-01-01				50111076728
MCOU	XX	59762	3080	1	2010	3	AZITHROMYC	5713	FALSE	673	30979.7	30951.2	28.5	2020-07-01	2010-07-01				59762308001
FFSU	XX	59762	3110	1	2010	1	AZITHROMYC	3.47723e+06	FALSE	164144	5.73322e+06	5.65179e+06	81422.7	2020-01-01	2010-01-01				59762311001
MCOU	XX	50111	793	20	2010	3	AZITHROMYC	271258	FALSE	13536	402787	390416	12370.3	2020-07-01	2010-07-01				50111079320
FFSU	XX	93	7169	56	2010	2	AZITHROMYC	124428	FALSE	34655	623646	606886	16760.4	2020-04-01	2010-04-01				93716956
FFSU	XX	59762	3110	1	2010	3	AZITHROMYC	2355706	FALSE	109866	3.77238e+06	3.72981e+06	42574.7	2020-07-01	2010-07-01				59762311001
MCOU	XX	59762	3060	1	2010	2	AZITHROMYC	328123	FALSE	54829	819253	774359	44894.7	2020-04-01	2010-04-01				59762306001
MCOU	XX	59762	3070	1	2010	3	AZITHROMYC	4793	FALSE	1531	23834.3	23505.1	329.14	2020-07-01	2010-07-01				59762307001
MCOU	XX	50111	788	67	2010	2	AZITHROMYC	1926	FALSE	517	11248.8	10669.6	579.23	2020-04-01	2010-04-01				50111078867
FFSU	XX	93	7147	56	2010	2	AZITHROMYC	24736	FALSE	2753	157198	155699	1498.11	2020-04-01	2010-04-01				93714756
MCOU	XX	93	7148	23	2010	2	AZITHROMYC	59535	FALSE	2951	87809.1	87549	260.04	2020-04-01	2010-04-01				93714823
FFSU	XX	64679	964	1	2010	1	AZITHROMYC	8436.79	FALSE	1869	39329.7	38288	1041.69	2020-01-01	2010-01-01				64679096401
MCOU	XX	59762	3110	1	2010	4	AZITHROMYC	1.20751e+06	FALSE	59503	1.72454e+06	1.6623e+06	62240.6	2020-10-01	2010-10-01				59762311001
FFSU	XX	93	7149	31	2010	1	AZITHROMYC	477313	FALSE	14442	476233	466370	9863.33	2020-01-01	2010-01-01				93714931
MCOU	XX	50111	791	20	2010	2	AZITHROMYC	179056	FALSE	11069	245832	245016	816.23	2020-04-01	2010-04-01				50111079120
FFSU	XX	93	7169	56	2010	1	AZITHROMYC	120186	FALSE	32194	608805	592600	16205.6	2020-01-01	2010-01-01				93716956
MCOU	XX	93	7146	56	2010	1	AZITHROMYC	2536	FALSE	490	6024.32	6018.32	6	2020-01-01	2010-01-01				93714656
MCOU	XX	59762	3060	2	2010	3	AZITHROMYC	29552	FALSE	5748	72880.8	68346.4	4534.41	2020-07-01	2010-07-01				59762306002
FFSU	XX	59762	3110	1	2010	4	AZITHROMYC	3909005	FALSE	179217	6.10972e+06	6.04778e+06	61937.4	2020-10-01	2010-10-01				59762311001
MCOU	XX	781	1497	31	2010	2	AZITHROMYC	2739	FALSE	329	17143.9	17136.9	7	2020-04-01	2010-04-01				781149731
MCOU	XX	68084	278	30	2010	2	AZITHROMYC	528.056	FALSE	86	1240.86	1210.96	29.9	2020-04-01	2010-04-01				68084027830
FFSU	XX	781	1941	31	2010	1	AZITHROMYC	16976.3	FALSE	3474	87515.2	85438.4	2076.73	2020-01-01	2010-01-01				781194131
MCOU	XX	93	7169	56	2010	4	AZITHROMYC	33348	FALSE	10099	166874	162800	4074.52	2020-10-01	2010-10-01				93716956
MCOU	XX	93	7149	23	2010	2	AZITHROMYC	59102	FALSE	3594	290970	290787	183.69	2020-04-01	2010-04-01				93714923
MCOU	XX	59762	3080	1	2010	1	AZITHROMYC	190	FALSE	26	1190.75	1183.75	7	2020-01-01	2010-01-01				59762308001
FFSU	XX	50111	787	66	2010	1	AZITHROMYC	229214	FALSE	38319	612587	605551	7036.16	2020-01-01	2010-01-01				50111078766
FFSU	XX	59762	3130	1	2010	2	AZITHROMYC	1.88021e+06	FALSE	67449	2.19258e+06	2.14378e+06	48801.1	2020-04-01	2010-04-01				59762313001
MCOU	XX	93	7169	33	2010	2	AZITHROMYC	4986	FALSE	1573	28244.1	27716.4	527.69	2020-04-01	2010-04-01				93716933
FFSU	XX	781	1497	31	2010	3	AZITHROMYC	30517.8	FALSE	3513	205401	204206	1194.71	2020-07-01	2010-07-01				781149731
FFSU	XX	781	1496	31	2010	4	AZITHROMYC	108682	FALSE	17914	302609	298614	3995.28	2020-10-01	2010-10-01				781149631
MCOU	XX	93	7148	23	2010	1	AZITHROMYC	8681	FALSE	410	13404.5	13404.5	0	2020-01-01	2010-01-01				93714823
MCOU	XX	781	1496	68	2010	2	AZITHROMYC	170443	FALSE	28517	428986	413514	15472	2020-04-01	2010-04-01				781149668
MCOU	XX	93	7169	56	2010	3	AZITHROMYC	28422	FALSE	8762	152105	147715	4389.55	2020-07-01	2010-07-01				93716956
FFSU	XX	93	7147	56	2010	3	AZITHROMYC	29201	FALSE	3145	176663	174475	2188.88	2020-07-01	2010-07-01				93714756
MCOU	XX	59762	3070	1	2010	2	AZITHROMYC	7009	FALSE	2278	38700.2	36233.5	2466.72	2020-04-01	2010-04-01				59762307001
MCOU	XX	51079	591	20	2010	2	AZITHROMYC	152	FALSE	13	422.04	422.04	0	2020-04-01	2010-04-01				51079059120
FFSU	XX	185	7206	70	2010	2	AZITHROMYC	12829	FALSE	762	21188.1	20754.4	433.68	2020-04-01	2010-04-01				185720670
FFSU	XX	93	7146	56	2010	3	AZITHROMYC	170745	FALSE	27833	433546	424295	9250.85	2020-07-01	2010-07-01				93714656
MCOU	XX	64679	964	5	2010	1	AZITHROMYC	51	FALSE	17	236.02	234.02	2	2020-01-01	2010-01-01				64679096405
FFSU	XX	59762	3120	1	2010	3	AZITHROMYC	1.72836e+06	FALSE	107587	2.66957e+06	2.63181e+06	37762.2	2020-07-01	2010-07-01				59762312001
MCOU	XX	59762	3130	1	2010	1	AZITHROMYC	29641.5	FALSE	1093	34088.3	34042.6	45.7	2020-01-01	2010-01-01				59762313001
FFSU	XX	50111	767	28	2010	4	AZITHROMYC	726850	FALSE	26937	797133	782071	15062.2	2020-10-01	2010-10-01				50111076728
FFSU	XX	50111	792	22	2010	3	AZITHROMYC	736914	FALSE	22304	696263	683555	12708.8	2020-07-01	2010-07-01				50111079222
MCOU	XX	50111	787	10	2010	1	AZITHROMYC	272	FALSE	56	646.34	639.34	7	2020-01-01	2010-01-01				50111078710
MCOU	XX	50111	787	66	2010	2	AZITHROMYC	67766	FALSE	11367	189998	188902	1096.33	2020-04-01	2010-04-01				50111078766
MCOU	XX	59762	3070	2	2010	1	AZITHROMYC	964	FALSE	292	5425.15	5419.8	5.35	2020-01-01	2010-01-01				59762307002
FFSU	XX	781	1496	68	2010	4	AZITHROMYC	1.56188e+06	FALSE	259319	3.94524e+06	3.88032e+06	64926.2	2020-10-01	2010-10-01				781149668
FFSU	XX	59762	3070	1	2010	1	AZITHROMYC	51854.8	FALSE	15457	267393	262307	5086.05	2020-01-01	2010-01-01				59762307001
FFSU	XX	93	7169	56	2010	4	AZITHROMYC	159496	FALSE	41792	778578	758960	19617.9	2020-10-01	2010-10-01				93716956
MCOU	XX	59762	3140	1	2010	4	AZITHROMYC	1.35192e+06	FALSE	42518	1.17484e+06	1.13661e+06	38235.7	2020-10-01	2010-10-01				59762314001
MCOU	XX	93	7146	56	2010	2	AZITHROMYC	41610	FALSE	7978	196630	193606	3023.98	2020-04-01	2010-04-01				93714656
MCOU	XX	781	1941	31	2010	4	AZITHROMYC	10238	FALSE	3105	47365.4	47109.4	256.01	2020-10-01	2010-10-01				781194131
FFSU	XX	59762	3060	3	2010	4	AZITHROMYC	11479.6	FALSE	569	9995.09	9962.09	33	2020-10-01	2010-10-01				59762306003
FFSU	XX	50111	788	10	2010	4	AZITHROMYC	13395.5	FALSE	3353	72589.4	71742.2	847.21	2020-10-01	2010-10-01				50111078810
FFSU	XX	59762	3120	1	2010	2	AZITHROMYC	2.14357e+06	FALSE	134557	3.24954e+06	3.19979e+06	49741.8	2020-04-01	2010-04-01				59762312001
MCOU	XX	59762	3051	1	2010	1	AZITHROMYC	14	FALSE	15	289.45	288.45	1	2020-01-01	2010-01-01				59762305101
FFSU	XX	93	7147	56	2010	4	AZITHROMYC	29159.2	FALSE	3156	170803	168779	2024.8	2020-10-01	2010-10-01				93714756
MCOU	XX	64679	964	1	2010	1	AZITHROMYC	90	FALSE	17	643.33	476.78	166.55	2020-01-01	2010-01-01				64679096401
FFSU	XX	64679	964	1	2010	4	AZITHROMYC	9177.17	FALSE	1875	42637.3	41199.1	1438.23	2020-10-01	2010-10-01				64679096401
MCOU	XX	93	7149	94	2010	2	AZITHROMYC	34546.7	FALSE	1275	39109	38965.9	143.03	2020-04-01	2010-04-01				93714994
FFSU	XX	93	7169	33	2010	1	AZITHROMYC	29227.1	FALSE	8709	153307	148895	4411.08	2020-01-01	2010-01-01				93716933
MCOU	XX	93	7146	18	2010	3	AZITHROMYC	286951	FALSE	47977	720889	707215	13673.3	2020-07-01	2010-07-01				93714618
MCOU	XX	50111	787	10	2010	2	AZITHROMYC	3539.05	FALSE	706	11796.5	11721.8	74.67	2020-04-01	2010-04-01				50111078710
MCOU	XX	59762	3051	1	2010	4	AZITHROMYC	192	FALSE	179	3971.79	3787.79	184	2020-10-01	2010-10-01				59762305101
MCOU	XX	64679	961	1	2010	4	AZITHROMYC	3147	FALSE	443	6333.1	6278.1	55	2020-10-01	2010-10-01				64679096101
FFSU	XX	93	7169	33	2010	2	AZITHROMYC	23900.6	FALSE	7184	125990	123105	2885.26	2020-04-01	2010-04-01				93716933
MCOU	XX	59762	3070	1	2010	1	AZITHROMYC	412	FALSE	121	2405.66	2390.66	15	2020-01-01	2010-01-01				59762307001
FFSU	XX	59762	3140	1	2010	1	AZITHROMYC	4.13496e+06	FALSE	126133	4.00307e+06	3.91658e+06	86485	2020-01-01	2010-01-01				59762314001
FFSU	XX	59762	3060	1	2010	4	AZITHROMYC	1.26777e+06	FALSE	211047	3.12418e+06	3.07742e+06	46767.6	2020-10-01	2010-10-01				59762306001
MCOU	XX	93	7149	23	2010	1	AZITHROMYC	7775	FALSE	481	11553	11528.1	24.95	2020-01-01	2010-01-01				93714923
FFSU	XX	50111	792	22	2010	2	AZITHROMYC	984107	FALSE	30093	921759	904890	16868.8	2020-04-01	2010-04-01				50111079222
MCOU	XX	60598	61	60	2010	4	AZMACORT		TRUE					2020-10-01	2010-10-01				60598006160
MCOU	XX	60598	61	60	2010	1	AZMACORT -		TRUE					2020-01-01	2010-01-01				60598006160
MCOU	XX	74	3014	60	2010	4	AZMACORT -	300	FALSE	19	2148.9	2148.9	0	2020-10-01	2010-10-01				74301460
MCOU	XX	74	3014	60	2010	1	AZMACORT -	160	FALSE	14	1145.45	1145.45	0	2020-01-01	2010-01-01				74301460
MCOU	XX	60598	61	60	2010	2	AZMACORT I	2360	FALSE	67	15308	15308	0	2020-04-01	2010-04-01				60598006160
FFSU	XX	60598	61	60	2010	4	AZMACORT I		TRUE					2020-10-01	2010-10-01				60598006160
FFSU	XX	60598	61	60	2010	3	AZMACORT I		TRUE					2020-07-01	2010-07-01				60598006160
FFSU	XX	74	3014	60	2010	2	AZMACORT I	3922	FALSE	192	28946.8	28689.3	257.54	2020-04-01	2010-04-01				74301460
MCOU	XX	60598	61	60	2010	3	AZMACORT I	460	FALSE	23	2978.55	2960.55	18	2020-07-01	2010-07-01				60598006160
FFSU	XX	74	3014	60	2010	4	AZMACORT I	760.24	FALSE	39	5629.94	5480.19	149.75	2020-10-01	2010-10-01				74301460
FFSU	XX	60598	61	60	2010	2	AZMACORT I	260	FALSE	13	1435.72	1423.72	12	2020-04-01	2010-04-01				60598006160
FFSU	XX	74	3014	60	2010	3	AZMACORT I	1720	FALSE	87	11816.8	11447	369.84	2020-07-01	2010-07-01				74301460
FFSU	XX	60598	61	60	2010	1	AZMACORT I	320	FALSE	16	2138.45	2124.45	14	2020-01-01	2010-01-01				60598006160
MCOU	XX	74	3014	60	2010	3	AZMACORT I	1501	FALSE	76	10486.2	10447.2	39	2020-07-01	2010-07-01				74301460
FFSU	XX	74	3014	60	2010	1	AZMACORT I	24772	FALSE	1220	178772	175486	3285.92	2020-01-01	2010-01-01				74301460
MCOU	XX	74	3014	60	2010	2	AZMACORT I	1362	FALSE	73	9890.67	9871.48	19.19	2020-04-01	2010-04-01				74301460
MCOU	XX	37205	308	64	2010	4	AZO		TRUE					2020-10-01	2010-10-01				37205030864
MCOU	XX	37205	308	64	2010	2	AZO		TRUE					2020-04-01	2010-04-01				37205030864
FFSU	XX	37205	308	64	2010	1	AZO URINAR		TRUE					2020-01-01	2010-01-01				37205030864
FFSU	XX	37205	308	64	2010	2	AZO URINAR		TRUE					2020-04-01	2010-04-01				37205030864
FFSU	XX	37205	308	64	2010	4	AZO URINAR		TRUE					2020-10-01	2010-10-01				37205030864
FFSU	XX	37205	308	64	2010	3	AZO URINAR		TRUE					2020-07-01	2010-07-01				37205030864
FFSU	XX	904	5025	46	2010	4	AZO-GESIC		TRUE					2020-10-01	2010-10-01				904502546
MCOU	XX	904	5025	46	2010	4	AZO-GESIC		TRUE					2020-10-01	2010-10-01				904502546
FFSU	XX	904	5025	46	2010	3	AZO-GESIC		TRUE					2020-07-01	2010-07-01				904502546
MCOU	XX	65	275	5	2010	3	AZOPT		TRUE					2020-07-01	2010-07-01				65027505
MCOU	XX	65	275	15	2010	1	AZOPT		TRUE					2020-01-01	2010-01-01				65027515
FFSU	XX	65	275	10	2010	1	AZOPT 1% E	57640	FALSE	5690	521532	505280	16251.8	2020-01-01	2010-01-01				65027510
MCOU	XX	65	275	5	2010	1	AZOPT 1% E		TRUE					2020-01-01	2010-01-01				65027505
FFSU	XX	65	275	5	2010	1	AZOPT 1% E		TRUE					2020-01-01	2010-01-01				65027505
MCOU	XX	65	275	15	2010	2	AZOPT 1% E	860	FALSE	58	7943.42	7928.42	15	2020-04-01	2010-04-01				65027515
FFSU	XX	65	275	15	2010	1	AZOPT 1% E	12040	FALSE	796	106904	105672	1231.75	2020-01-01	2010-01-01				65027515
FFSU	XX	65	275	15	2010	2	AZOPT 1% E	11560	FALSE	763	104212	103452	759.87	2020-04-01	2010-04-01				65027515
FFSU	XX	65	275	15	2010	4	AZOPT 1% E	11915	FALSE	794	117204	116130	1074.06	2020-10-01	2010-10-01				65027515
FFSU	XX	65	275	10	2010	3	AZOPT 1% E	67301	FALSE	6635	652690	632166	20523.8	2020-07-01	2010-07-01				65027510
FFSU	XX	65	275	15	2010	3	AZOPT 1% E	11685	FALSE	768	110469	109610	858.8	2020-07-01	2010-07-01				65027515
MCOU	XX	65	275	15	2010	3	AZOPT 1% E	965	FALSE	66	9332.09	9332.09	0	2020-07-01	2010-07-01				65027515
MCOU	XX	65	275	10	2010	1	AZOPT 1% E	515.01	FALSE	51	4525.91	4522.91	3	2020-01-01	2010-01-01				65027510
MCOU	XX	65	275	10	2010	4	AZOPT 1% E	10606	FALSE	1051	103622	103069	552.99	2020-10-01	2010-10-01				65027510
MCOU	XX	65	275	10	2010	2	AZOPT 1% E	9945	FALSE	979	89538.9	89354.8	184.12	2020-04-01	2010-04-01				65027510
MCOU	XX	65	275	15	2010	4	AZOPT 1% E	910	FALSE	64	8954.87	8936.87	18	2020-10-01	2010-10-01				65027515
FFSU	XX	65	275	10	2010	2	AZOPT 1% E	65298	FALSE	6462	604088	584637	19451.6	2020-04-01	2010-04-01				65027510
MCOU	XX	65	275	10	2010	3	AZOPT 1% E	12125	FALSE	1203	115727	115418	308.93	2020-07-01	2010-07-01				65027510
FFSU	XX	65	275	10	2010	4	AZOPT 1% E	71499	FALSE	7062	719486	699025	20461.7	2020-10-01	2010-10-01				65027510
FFSU	XX	65597	110	10	2010	1	AZOR		TRUE					2020-01-01	2010-01-01				65597011010
MCOU	XX	65597	113	90	2010	1	AZOR		TRUE					2020-01-01	2010-01-01				65597011390
MCOU	XX	65597	110	90	2010	1	AZOR		TRUE					2020-01-01	2010-01-01				65597011090
MCOU	XX	65597	111	30	2010	1	AZOR		TRUE					2020-01-01	2010-01-01				65597011130
FFSU	XX	65597	112	10	2010	1	AZOR	360	FALSE	12	1160.6	1055.38	105.22	2020-01-01	2010-01-01				65597011210
MCOU	XX	65597	111	10	2010	3	Azor 10/20		TRUE					2020-07-01	2010-07-01				65597011110
MCOU	XX	65597	111	10	2010	4	Azor 10/20		TRUE					2020-10-01	2010-10-01				65597011110
FFSU	XX	65597	111	30	2010	1	AZOR 10/20	43238	FALSE	1347	131040	128505	2534.65	2020-01-01	2010-01-01				65597011130
FFSU	XX	65597	111	30	2010	4	AZOR 10/20	50598	FALSE	1565	152326	149466	2859.16	2020-10-01	2010-10-01				65597011130
MCOU	XX	65597	111	30	2010	3	AZOR 10/20	5250	FALSE	176	15768.5	15601.7	166.76	2020-07-01	2010-07-01				65597011130
FFSU	XX	65597	111	30	2010	3	AZOR 10/20	51432	FALSE	1616	155098	152222	2875.92	2020-07-01	2010-07-01				65597011130
FFSU	XX	65597	111	90	2010	3	AZOR 10/20	7543	FALSE	220	22686.5	22341.9	344.52	2020-07-01	2010-07-01				65597011190
MCOU	XX	65597	111	30	2010	2	AZOR 10/20	3380	FALSE	116	10186.2	10099.4	86.86	2020-04-01	2010-04-01				65597011130
FFSU	XX	65597	111	90	2010	4	AZOR 10/20	6634	FALSE	198	20022	19576.8	445.12	2020-10-01	2010-10-01				65597011190
FFSU	XX	65597	111	90	2010	1	AZOR 10/20	5224	FALSE	151	15738.1	15636.1	102	2020-01-01	2010-01-01				65597011190
FFSU	XX	65597	111	90	2010	2	AZOR 10/20	5793	FALSE	168	17399.9	17255.7	144.13	2020-04-01	2010-04-01				65597011190
FFSU	XX	65597	111	30	2010	2	AZOR 10/20	50090	FALSE	1574	151734	148436	3298.06	2020-04-01	2010-04-01				65597011130
MCOU	XX	65597	111	30	2010	4	AZOR 10/20	2428	FALSE	84	7308.49	7219.59	88.9	2020-10-01	2010-10-01				65597011130
FFSU	XX	65597	113	30	2010	4	AZOR 10/40	189241	FALSE	5848	713745	704616	9128.93	2020-10-01	2010-10-01				65597011330
FFSU	XX	65597	113	30	2010	2	AZOR 10/40	172384	FALSE	5360	651258	642861	8396.78	2020-04-01	2010-04-01				65597011330
FFSU	XX	65597	113	30	2010	1	AZOR 10/40	150016	FALSE	4665	565836	559182	6654.18	2020-01-01	2010-01-01				65597011330
FFSU	XX	65597	113	30	2010	3	AZOR 10/40	186372	FALSE	5759	703714	693284	10430	2020-07-01	2010-07-01				65597011330
MCOU	XX	65597	113	30	2010	2	AZOR 10/40	9569	FALSE	325	36427.6	36230.4	197.2	2020-04-01	2010-04-01				65597011330
MCOU	XX	65597	113	30	2010	3	AZOR 10/40	13866	FALSE	471	52455.7	52253.1	202.59	2020-07-01	2010-07-01				65597011330
MCOU	XX	65597	113	30	2010	4	AZOR 10/40	8081	FALSE	273	30246.9	29967.3	279.56	2020-10-01	2010-10-01				65597011330
FFSU	XX	65597	113	10	2010	2	AZOR 10/40	390	FALSE	15	1475.43	1473.43	2	2020-04-01	2010-04-01				65597011310
MCOU	XX	65597	113	30	2010	1	AZOR 10/40	510	FALSE	16	1722.93	1722.93	0	2020-01-01	2010-01-01				65597011330
FFSU	XX	65597	111	10	2010	2	AZOR 10-20		TRUE					2020-04-01	2010-04-01				65597011110
FFSU	XX	65597	111	10	2010	4	AZOR 10-20		TRUE					2020-10-01	2010-10-01				65597011110
FFSU	XX	65597	111	10	2010	1	AZOR 10-20		TRUE					2020-01-01	2010-01-01				65597011110
FFSU	XX	65597	111	10	2010	3	AZOR 10-20	480	FALSE	16	1406.11	1403.11	3	2020-07-01	2010-07-01				65597011110
MCOU	XX	65597	111	90	2010	2	AZOR 10-20	633	FALSE	22	1912.7	1909.7	3	2020-04-01	2010-04-01				65597011190
MCOU	XX	65597	111	90	2010	4	AZOR 10-20	360	FALSE	12	1099.32	1099.32	0	2020-10-01	2010-10-01				65597011190
MCOU	XX	65597	111	90	2010	3	AZOR 10-20	855	FALSE	29	2530.09	2530.09	0	2020-07-01	2010-07-01				65597011190
FFSU	XX	65597	113	10	2010	4	AZOR 10-40		TRUE					2020-10-01	2010-10-01				65597011310
FFSU	XX	65597	113	10	2010	3	AZOR 10-40		TRUE					2020-07-01	2010-07-01				65597011310
FFSU	XX	65597	113	10	2010	1	AZOR 10-40		TRUE					2020-01-01	2010-01-01				65597011310
MCOU	XX	65597	113	90	2010	3	AZOR 10-40	2138	FALSE	71	8163.68	8163.68	0	2020-07-01	2010-07-01				65597011390
MCOU	XX	65597	113	90	2010	2	AZOR 10-40	1928	FALSE	64	7371.78	7371.78	0	2020-04-01	2010-04-01				65597011390
MCOU	XX	65597	113	90	2010	4	AZOR 10-40	755	FALSE	26	2891.34	2891.34	0	2020-10-01	2010-10-01				65597011390
FFSU	XX	65597	110	30	2010	3	AZOR 5/20M	117905	FALSE	3583	349870	343635	6235.09	2020-07-01	2010-07-01				65597011030
MCOU	XX	65597	110	30	2010	1	AZOR 5/20M		TRUE					2020-01-01	2010-01-01				65597011030
MCOU	XX	65597	110	10	2010	2	AZOR 5/20M		TRUE					2020-04-01	2010-04-01				65597011010
MCOU	XX	65597	110	10	2010	3	AZOR 5/20M		TRUE					2020-07-01	2010-07-01				65597011010
FFSU	XX	65597	110	90	2010	4	AZOR 5/20M	14464	FALSE	382	42515.8	41904	611.8	2020-10-01	2010-10-01				65597011090
MCOU	XX	65597	110	30	2010	3	AZOR 5/20M	12098	FALSE	413	36449.4	36288.1	161.32	2020-07-01	2010-07-01				65597011030
FFSU	XX	65597	110	90	2010	2	AZOR 5/20M	13665	FALSE	365	40316	39882.4	433.66	2020-04-01	2010-04-01				65597011090
MCOU	XX	65597	110	30	2010	4	AZOR 5/20M	6136	FALSE	208	18324.5	18277	47.5	2020-10-01	2010-10-01				65597011030
FFSU	XX	65597	110	30	2010	1	AZOR 5/20M	91620	FALSE	2757	255204	250428	4775.75	2020-01-01	2010-01-01				65597011030
FFSU	XX	65597	110	90	2010	1	AZOR 5/20M	11351	FALSE	300	31458.6	31061	397.64	2020-01-01	2010-01-01				65597011090
FFSU	XX	65597	110	90	2010	3	AZOR 5/20M	15194	FALSE	422	45017	44637.3	379.71	2020-07-01	2010-07-01				65597011090
MCOU	XX	65597	110	30	2010	2	AZOR 5/20M	9099	FALSE	307	27491	27188.3	302.74	2020-04-01	2010-04-01				65597011030
FFSU	XX	65597	110	30	2010	4	AZOR 5/20M	119759	FALSE	3641	354442	348924	5518.41	2020-10-01	2010-10-01				65597011030
FFSU	XX	65597	110	30	2010	2	AZOR 5/20M	109964	FALSE	3376	327341	321123	6218.47	2020-04-01	2010-04-01				65597011030
MCOU	XX	65597	112	30	2010	3	AZOR 5/40M	8236	FALSE	282	31269.5	30963	306.55	2020-07-01	2010-07-01				65597011230
MCOU	XX	65597	112	10	2010	3	AZOR 5/40M		TRUE					2020-07-01	2010-07-01				65597011210
MCOU	XX	65597	112	30	2010	1	AZOR 5/40M	480	FALSE	16	1809.59	1809.59	0	2020-01-01	2010-01-01				65597011230
MCOU	XX	65597	112	30	2010	4	AZOR 5/40M	4949	FALSE	169	18076.1	17979.6	96.54	2020-10-01	2010-10-01				65597011230
FFSU	XX	65597	112	30	2010	2	AZOR 5/40M	78790	FALSE	2421	293994	291070	2924.22	2020-04-01	2010-04-01				65597011230
MCOU	XX	65597	112	30	2010	2	AZOR 5/40M	6000	FALSE	200	22796	22615.3	180.76	2020-04-01	2010-04-01				65597011230
FFSU	XX	65597	112	30	2010	1	AZOR 5/40M	71776	FALSE	2185	249737	246870	2867.75	2020-01-01	2010-01-01				65597011230
MCOU	XX	65597	112	90	2010	3	AZOR 5/40M	813	FALSE	28	3083.5	3083.5	0	2020-07-01	2010-07-01				65597011290
FFSU	XX	65597	112	90	2010	3	AZOR 5/40M	12294	FALSE	344	45205.6	44564	641.61	2020-07-01	2010-07-01				65597011290
FFSU	XX	65597	112	30	2010	4	AZOR 5/40M	95267	FALSE	2957	356838	351053	5785.44	2020-10-01	2010-10-01				65597011230
FFSU	XX	65597	112	30	2010	3	AZOR 5/40M	87688	FALSE	2712	327990	323165	4825.72	2020-07-01	2010-07-01				65597011230
FFSU	XX	65597	112	90	2010	1	AZOR 5/40M	10880	FALSE	308	37042.5	36537.5	504.96	2020-01-01	2010-01-01				65597011290
FFSU	XX	65597	112	90	2010	2	AZOR 5/40M	12096	FALSE	331	44473.4	43622	851.43	2020-04-01	2010-04-01				65597011290
FFSU	XX	65597	112	90	2010	4	AZOR 5/40M	12238	FALSE	335	45077	44460.9	616.04	2020-10-01	2010-10-01				65597011290
FFSU	XX	65597	110	10	2010	4	AZOR 5-20		TRUE					2020-10-01	2010-10-01				65597011010
FFSU	XX	65597	110	10	2010	2	AZOR 5-20		TRUE					2020-04-01	2010-04-01				65597011010
FFSU	XX	65597	110	10	2010	3	AZOR 5-20		TRUE					2020-07-01	2010-07-01				65597011010
MCOU	XX	65597	110	90	2010	3	AZOR 5-20	1224	FALSE	45	3689.06	3549.77	139.29	2020-07-01	2010-07-01				65597011090
MCOU	XX	65597	110	90	2010	2	AZOR 5-20	990	FALSE	33	2990.94	2898.08	92.86	2020-04-01	2010-04-01				65597011090
MCOU	XX	65597	110	90	2010	4	AZOR 5-20	448	FALSE	15	1353.81	1307.38	46.43	2020-10-01	2010-10-01				65597011090
FFSU	XX	65597	112	10	2010	4	AZOR 5-40	390	FALSE	11	1255.25	1252.25	3	2020-10-01	2010-10-01				65597011210
MCOU	XX	65597	112	90	2010	4	AZOR 5-40	393	FALSE	14	1490.96	1490.96	0	2020-10-01	2010-10-01				65597011290
FFSU	XX	65597	112	10	2010	2	AZOR 5-40	480	FALSE	16	1473.94	1368.72	105.22	2020-04-01	2010-04-01				65597011210
MCOU	XX	65597	112	90	2010	2	AZOR 5-40	457	FALSE	16	1729.77	1729.77	0	2020-04-01	2010-04-01				65597011290
FFSU	XX	65597	112	10	2010	3	AZOR 5-40	390	FALSE	13	1220.12	1220.12	0	2020-07-01	2010-07-01				65597011210
FFSU	XX	65597	113	90	2010	2	AZOR10/40M	21420	FALSE	624	81291.4	80354.4	937.08	2020-04-01	2010-04-01				65597011390
FFSU	XX	65597	113	90	2010	4	AZOR10/40M	17851	FALSE	522	67608.2	66428.8	1179.36	2020-10-01	2010-10-01				65597011390
FFSU	XX	65597	113	90	2010	1	AZOR10/40M	17672	FALSE	492	66927.3	65778.9	1148.44	2020-01-01	2010-01-01				65597011390
FFSU	XX	65597	113	90	2010	3	AZOR10/40M	20984	FALSE	594	79444.1	78581.3	862.86	2020-07-01	2010-07-01				65597011390
MCOU	XX	49614	173	66	2010	2	AZO-TABS		TRUE					2020-04-01	2010-04-01				49614017366
FFSU	XX	49614	173	66	2010	1	AZO-TABS		TRUE					2020-01-01	2010-01-01				49614017366
FFSU	XX	49614	173	66	2010	2	AZO-TABS 9		TRUE					2020-04-01	2010-04-01				49614017366
FFSU	XX	63323	402	20	2010	4	AZTREONAM	1032.5	FALSE	62	68283.9	68259.9	23.97	2020-10-01	2010-10-01				63323040220
MCOU	XX	63323	402	20	2010	4	AZTREONAM		TRUE					2020-10-01	2010-10-01				63323040220
FFSU	XX	63323	402	20	2010	3	AZTREONAM	313	FALSE	20	21176.7	21171.7	5	2020-07-01	2010-07-01				63323040220
FFSU	XX	63323	401	20	2010	4	AZTREONAM	2940	FALSE	69	49750.4	49310.7	439.75	2020-10-01	2010-10-01				63323040120
FFSU	XX	63323	401	20	2010	3	AZTREONAM	1878	FALSE	35	13875.8	13869.8	6	2020-07-01	2010-07-01				63323040120
MCOU	XX	13	101	1	2010	2	AZULFIDINE		TRUE					2020-04-01	2010-04-01				13010101
FFSU	XX	13	101	20	2010	4	AZULFIDINE		TRUE					2020-10-01	2010-10-01				13010120
MCOU	XX	13	102	1	2010	2	AZULFIDINE		TRUE					2020-04-01	2010-04-01				13010201
FFSU	XX	13	101	1	2010	4	AZULFIDINE		TRUE					2020-10-01	2010-10-01				13010101
FFSU	XX	13	102	20	2010	2	AZULFIDINE		TRUE					2020-04-01	2010-04-01				13010220
FFSU	XX	13	101	20	2010	1	AZULFIDINE		TRUE					2020-01-01	2010-01-01				13010120
FFSU	XX	13	102	1	2010	1	AZULFIDINE		TRUE					2020-01-01	2010-01-01				13010201
MCOU	XX	13	102	1	2010	3	AZULFIDINE		TRUE					2020-07-01	2010-07-01				13010201
FFSU	XX	13	101	1	2010	1	AZULFIDINE		TRUE					2020-01-01	2010-01-01				13010101
FFSU	XX	13	102	20	2010	3	AZULFIDINE		TRUE					2020-07-01	2010-07-01				13010220
MCOU	XX	13	102	1	2010	4	AZULFIDINE		TRUE					2020-10-01	2010-10-01				13010201
FFSU	XX	13	101	1	2010	3	AZULFIDINE		TRUE					2020-07-01	2010-07-01				13010101
FFSU	XX	13	101	20	2010	2	AZULFIDINE		TRUE					2020-04-01	2010-04-01				13010120
FFSU	XX	13	101	20	2010	3	AZULFIDINE		TRUE					2020-07-01	2010-07-01				13010120
FFSU	XX	13	102	20	2010	4	AZULFIDINE		TRUE					2020-10-01	2010-10-01				13010220
FFSU	XX	13	102	1	2010	2	AZULFIDINE	2281	FALSE	17	1431.74	1425.74	6	2020-04-01	2010-04-01				13010201
FFSU	XX	13	101	1	2010	2	AZULFIDINE	1010	FALSE	13	363.37	361.37	2	2020-04-01	2010-04-01				13010101
FFSU	XX	13	102	1	2010	4	AZULFIDINE	3060	FALSE	21	1849.33	1825.33	24	2020-10-01	2010-10-01				13010201
FFSU	XX	13	102	1	2010	3	AZULFIDINE	3092	FALSE	28	1892.47	1876.47	16	2020-07-01	2010-07-01				13010201
FFSU	XX	52544	940	28	2010	3	AZURETTE 2	380397	FALSE	10672	629233	615832	13401.5	2020-07-01	2010-07-01				52544094028
FFSU	XX	52544	940	28	2010	4	AZURETTE 2	403957	FALSE	10911	661475	647751	13723.5	2020-10-01	2010-10-01				52544094028
FFSU	XX	52544	940	28	2010	2	AZURETTE 2	351775	FALSE	9690	589315	577289	12025.9	2020-04-01	2010-04-01				52544094028
MCOU	XX	52544	940	28	2010	3	AZURETTE 2	98982	FALSE	3332	149439	148619	820.57	2020-07-01	2010-07-01				52544094028
FFSU	XX	52544	940	28	2010	1	AZURETTE 2	273573	FALSE	7208	461612	450426	11185.5	2020-01-01	2010-01-01				52544094028
MCOU	XX	52544	940	28	2010	1	AZURETTE 2	3864	FALSE	124	6288.15	6285.15	3	2020-01-01	2010-01-01				52544094028
MCOU	XX	52544	940	28	2010	2	AZURETTE 2	77588	FALSE	2541	117370	117093	276.72	2020-04-01	2010-04-01				52544094028
MCOU	XX	52544	940	28	2010	4	AZURETTE 2	97226	FALSE	3280	143589	142931	657.54	2020-10-01	2010-10-01				52544094028
FFSU	XX	998	5016	75	2010	1	B & O SUPP		TRUE					2020-01-01	2010-01-01				998501675
FFSU	XX	61451	5016	7	2010	1	B & O SUPP		TRUE					2020-01-01	2010-01-01				61451501607
MCOU	XX	904	4220	60	2010	1	B COMPLEX		TRUE					2020-01-01	2010-01-01				904422060
MCOU	XX	677	1604	1	2010	3	B COMPLEX		TRUE					2020-07-01	2010-07-01				677160401
MCOU	XX	677	1604	1	2010	4	B COMPLEX		TRUE					2020-10-01	2010-10-01				677160401
FFSU	XX	24385	290	72	2010	2	B-100 BALA		TRUE					2020-04-01	2010-04-01				24385029072
FFSU	XX	24385	290	72	2010	3	B-100 BALA		TRUE					2020-07-01	2010-07-01				24385029072
MCOU	XX	24385	290	72	2010	2	B100 BALAN		TRUE					2020-04-01	2010-04-01				24385029072
MCOU	XX	24385	290	72	2010	3	B100 BALAN		TRUE					2020-07-01	2010-07-01				24385029072
FFSU	XX	225	550	50	2010	2	BABY AYR S	541060	FALSE	17726	55819.2	55795.2	24	2020-04-01	2010-04-01				225055050
MCOU	XX	225	550	50	2010	3	BABY AYR S	23430	FALSE	773	10773.7	10746.7	27	2020-07-01	2010-07-01				225055050
MCOU	XX	225	550	50	2010	2	BABY AYR S	27645	FALSE	911	2869.21	2841.21	28	2020-04-01	2010-04-01				225055050
MCOU	XX	225	550	50	2010	4	BABY AYR S	55554	FALSE	1825	11728.5	11704.5	24	2020-10-01	2010-10-01				225055050
FFSU	XX	225	550	50	2010	3	BABY AYR S	500475	FALSE	16402	49341.7	49340.7	1	2020-07-01	2010-07-01				225055050
FFSU	XX	225	550	50	2010	4	BABY AYR S	878396	FALSE	28799	85701.4	85701.4	0	2020-10-01	2010-10-01				225055050
FFSU	XX	225	550	50	2010	1	BABY AYR S	801974	FALSE	26274	79903.9	79897.9	6.01	2020-01-01	2010-01-01				225055050
MCOU	XX	225	550	50	2010	1	BABY AYR S	720	FALSE	24	83.07	83.07	0	2020-01-01	2010-01-01				225055050
FFSU	XX	182	6095	67	2010	4	BABY VITAM		TRUE					2020-10-01	2010-10-01				182609567
FFSU	XX	182	747	67	2010	3	BABY VITAM		TRUE					2020-07-01	2010-07-01				182074767
MCOU	XX	182	6095	67	2010	1	BABY VITAM		TRUE					2020-01-01	2010-01-01				182609567
FFSU	XX	182	6095	67	2010	3	BABY VITAM		TRUE					2020-07-01	2010-07-01				182609567
MCOU	XX	182	6095	67	2010	3	BABY VITAM		TRUE					2020-07-01	2010-07-01				182609567
MCOU	XX	182	747	67	2010	1	BABY VITAM		TRUE					2020-01-01	2010-01-01				182074767
MCOU	XX	182	747	67	2010	3	BABY VITAM		TRUE					2020-07-01	2010-07-01				182074767
MCOU	XX	182	6095	67	2010	2	BABY VITAM		TRUE					2020-04-01	2010-04-01				182609567
FFSU	XX	182	747	67	2010	4	BABY VITAM		TRUE					2020-10-01	2010-10-01				182074767
MCOU	XX	182	6095	67	2010	4	BABY VITAM		TRUE					2020-10-01	2010-10-01				182609567
MCOU	XX	182	747	67	2010	2	BABY VITAM		TRUE					2020-04-01	2010-04-01				182074767
FFSU	XX	182	747	67	2010	1	BABY VITAM	2680	FALSE	54	343.21	339.21	4	2020-01-01	2010-01-01				182074767
MCOU	XX	182	747	67	2010	4	BABY VITAM	700	FALSE	14	64.2	64.2	0	2020-10-01	2010-10-01				182074767
FFSU	XX	182	6095	67	2010	2	BABY VITAM	1120	FALSE	22	164.93	164.93	0	2020-04-01	2010-04-01				182609567
FFSU	XX	182	6095	67	2010	1	BABY VITAM	1951	FALSE	40	287.76	287.76	0	2020-01-01	2010-01-01				182609567
FFSU	XX	182	747	67	2010	2	BABY VITAM	1000	FALSE	20	97.56	97.56	0	2020-04-01	2010-04-01				182074767
MCOU	XX	472	1105	26	2010	3	BACITRACIN		TRUE					2020-07-01	2010-07-01				472110526
FFSU	XX	168	111	9	2010	3	BACITRACIN	4045.48	FALSE	651	5079.01	5067.01	12	2020-07-01	2010-07-01				168011109
FFSU	XX	168	26	38	2010	2	BACITRACIN	8169.94	FALSE	2261	116410	115014	1395.93	2020-04-01	2010-04-01				168002638
FFSU	XX	51672	2075	2	2010	3	BACITRACIN	174934	FALSE	5811	36064.4	35909.8	154.61	2020-07-01	2010-07-01				51672207502
FFSU	XX	168	11	31	2010	3	BACITRACIN	602940	FALSE	19316	82298.2	82115.5	182.68	2020-07-01	2010-07-01				168001131
FFSU	XX	182	208	33	2010	3	BACITRACIN	12674.6	FALSE	539	2545.6	2533.1	12.5	2020-07-01	2010-07-01				182020833
MCOU	XX	182	208	33	2010	4	BACITRACIN	2218	FALSE	109	394.85	393.85	1	2020-10-01	2010-10-01				182020833
MCOU	XX	168	21	9	2010	4	BACITRACIN		TRUE					2020-10-01	2010-10-01				168002109
FFSU	XX	168	111	9	2010	2	BACITRACIN	3089.16	FALSE	618	11401.4	11401.4	0	2020-04-01	2010-04-01				168011109
MCOU	XX	713	280	31	2010	4	BACITRACIN	79576.4	FALSE	2526	11581.6	11546.1	35.55	2020-10-01	2010-10-01				713028031
FFSU	XX	168	26	38	2010	1	BACITRACIN	12222.2	FALSE	3432	174352	171312	3040.36	2020-01-01	2010-01-01				168002638
MCOU	XX	182	208	34	2010	1	BACITRACIN	785.5	FALSE	24	112.34	112.34	0	2020-01-01	2010-01-01				182020834
MCOU	XX	45802	60	1	2010	2	BACITRACIN	8099.7	FALSE	412	1862.04	1852.04	10	2020-04-01	2010-04-01				45802006001
FFSU	XX	51672	2005	1	2010	4	BACITRACIN		TRUE					2020-10-01	2010-10-01				51672200501
MCOU	XX	37205	275	10	2010	1	BACITRACIN	529.85	FALSE	14	67.11	67.11	0	2020-01-01	2010-01-01				37205027510
FFSU	XX	713	280	31	2010	4	BACITRACIN	332851	FALSE	10579	48028.1	47862.8	165.25	2020-10-01	2010-10-01				713028031
MCOU	XX	45802	60	70	2010	4	BACITRACIN		TRUE					2020-10-01	2010-10-01				45802006070
FFSU	XX	574	200	1	2010	4	BACITRACIN		TRUE					2020-10-01	2010-10-01				574020001
MCOU	XX	182	208	33	2010	1	BACITRACIN		TRUE					2020-01-01	2010-01-01				182020833
MCOU	XX	472	1105	26	2010	2	BACITRACIN		TRUE					2020-04-01	2010-04-01				472110526
FFSU	XX	45802	60	1	2010	1	BACITRACIN	43388.1	FALSE	2040	5089.4	5032.4	57	2020-01-01	2010-01-01				45802006001
MCOU	XX	51672	2005	1	2010	2	BACITRACIN		TRUE					2020-04-01	2010-04-01				51672200501
FFSU	XX	51672	2005	1	2010	3	BACITRACIN		TRUE					2020-07-01	2010-07-01				51672200501
MCOU	XX	472	1105	56	2010	2	BACITRACIN	3560.44	FALSE	114	721.05	712.05	9	2020-04-01	2010-04-01				472110556
MCOU	XX	63868	916	28	2010	1	BACITRACIN		TRUE					2020-01-01	2010-01-01				63868091628
FFSU	XX	472	1105	26	2010	4	BACITRACIN		TRUE					2020-10-01	2010-10-01				472110526
MCOU	XX	51672	2005	1	2010	3	BACITRACIN		TRUE					2020-07-01	2010-07-01				51672200501
MCOU	XX	168	111	9	2010	3	BACITRACIN		TRUE					2020-07-01	2010-07-01				168011109
MCOU	XX	168	273	38	2010	4	BACITRACIN		TRUE					2020-10-01	2010-10-01				168027338
MCOU	XX	51672	2005	2	2010	3	BACITRACIN		TRUE					2020-07-01	2010-07-01				51672200502
FFSU	XX	51672	2005	1	2010	1	BACITRACIN		TRUE					2020-01-01	2010-01-01				51672200501
FFSU	XX	182	208	30	2010	4	BACITRACIN	210.5	FALSE	64	317.97	299.97	18	2020-10-01	2010-10-01				182020830
FFSU	XX	39822	277	9	2010	1	BACITRACIN		TRUE					2020-01-01	2010-01-01				39822027709
FFSU	XX	182	208	30	2010	2	BACITRACIN	1002.5	FALSE	96	921.33	903.33	18	2020-04-01	2010-04-01				182020830
MCOU	XX	9	233	1	2010	4	BACITRACIN		TRUE					2020-10-01	2010-10-01				9023301
FFSU	XX	51672	2005	1	2010	2	BACITRACIN		TRUE					2020-04-01	2010-04-01				51672200501
MCOU	XX	24208	555	55	2010	3	BACITRACIN	4731	FALSE	1264	28044.1	27858.1	185.99	2020-07-01	2010-07-01				24208055555
MCOU	XX	51672	2005	2	2010	4	BACITRACIN		TRUE					2020-10-01	2010-10-01				51672200502
MCOU	XX	51672	2075	2	2010	2	BACITRACIN	37244.5	FALSE	1221	6138.33	6130.33	8	2020-04-01	2010-04-01				51672207502
FFSU	XX	574	200	1	2010	2	BACITRACIN		TRUE					2020-04-01	2010-04-01				574020001
MCOU	XX	49614	418	10	2010	3	BACITRACIN		TRUE					2020-07-01	2010-07-01				49614041810
FFSU	XX	63323	329	30	2010	2	BACITRACIN	335.6	FALSE	204	21239.5	21227	12.45	2020-04-01	2010-04-01				63323032930
MCOU	XX	45802	60	70	2010	3	BACITRACIN		TRUE					2020-07-01	2010-07-01				45802006070
FFSU	XX	472	1105	26	2010	2	BACITRACIN		TRUE					2020-04-01	2010-04-01				472110526
FFSU	XX	45802	60	5	2010	2	BACITRACIN		TRUE					2020-04-01	2010-04-01				45802006005
MCOU	XX	168	111	9	2010	2	BACITRACIN		TRUE					2020-04-01	2010-04-01				168011109
MCOU	XX	472	1105	34	2010	2	BACITRACIN		TRUE					2020-04-01	2010-04-01				472110534
MCOU	XX	168	273	38	2010	3	BACITRACIN		TRUE					2020-07-01	2010-07-01				168027338
FFSU	XX	51672	2005	2	2010	2	BACITRACIN		TRUE					2020-04-01	2010-04-01				51672200502
MCOU	XX	49614	418	10	2010	1	BACITRACIN		TRUE					2020-01-01	2010-01-01				49614041810
MCOU	XX	713	280	31	2010	2	BACITRACIN	55873.6	FALSE	1821	7303.41	7276.86	26.55	2020-04-01	2010-04-01				713028031
FFSU	XX	574	200	1	2010	1	BACITRACIN		TRUE					2020-01-01	2010-01-01				574020001
FFSU	XX	713	280	31	2010	3	BACITRACIN	332395	FALSE	10633	46329.8	46190.8	138.99	2020-07-01	2010-07-01				713028031
MCOU	XX	51672	2075	1	2010	1	BACITRACIN		TRUE					2020-01-01	2010-01-01				51672207501
MCOU	XX	472	1105	34	2010	1	BACITRACIN		TRUE					2020-01-01	2010-01-01				472110534
MCOU	XX	9	233	1	2010	3	BACITRACIN		TRUE					2020-07-01	2010-07-01				9023301
FFSU	XX	68016	14	5	2010	2	BACITRACIN		TRUE					2020-04-01	2010-04-01				68016001405
FFSU	XX	38779	15	1	2010	1	BACITRACIN		TRUE					2020-01-01	2010-01-01				38779001501
FFSU	XX	9	233	3	2010	4	BACITRACIN		TRUE					2020-10-01	2010-10-01				9023303
FFSU	XX	603	441	50	2010	2	BACITRACIN	80047.7	FALSE	2379	12506.2	12428.2	78	2020-04-01	2010-04-01				603044150
FFSU	XX	574	200	1	2010	3	BACITRACIN		TRUE					2020-07-01	2010-07-01				574020001
MCOU	XX	48102	7	35	2010	2	BACITRACIN	3232.5	FALSE	879	42925	42043.6	881.48	2020-04-01	2010-04-01				48102000735
FFSU	XX	9	233	44	2010	1	BACITRACIN		TRUE					2020-01-01	2010-01-01				9023344
MCOU	XX	472	1105	56	2010	1	BACITRACIN		TRUE					2020-01-01	2010-01-01				472110556
MCOU	XX	677	703	37	2010	2	BACITRACIN		TRUE					2020-04-01	2010-04-01				677070337
MCOU	XX	63323	329	30	2010	2	BACITRACIN		TRUE					2020-04-01	2010-04-01				63323032930
MCOU	XX	45802	60	70	2010	2	BACITRACIN		TRUE					2020-04-01	2010-04-01				45802006070
MCOU	XX	168	11	16	2010	2	BACITRACIN	5808	FALSE	20	371.21	371.21	0	2020-04-01	2010-04-01				168001116
FFSU	XX	9	233	44	2010	2	BACITRACIN		TRUE					2020-04-01	2010-04-01				9023344
MCOU	XX	168	11	4	2010	4	BACITRACIN		TRUE					2020-10-01	2010-10-01				168001104
FFSU	XX	51672	2005	2	2010	3	BACITRACIN		TRUE					2020-07-01	2010-07-01				51672200502
MCOU	XX	168	11	16	2010	1	BACITRACIN		TRUE					2020-01-01	2010-01-01				168001116
MCOU	XX	168	111	9	2010	4	BACITRACIN		TRUE					2020-10-01	2010-10-01				168011109
MCOU	XX	9	233	1	2010	2	BACITRACIN		TRUE					2020-04-01	2010-04-01				9023301
FFSU	XX	9	233	1	2010	3	BACITRACIN	1377.6	FALSE	275	7412.09	5717.51	1694.58	2020-07-01	2010-07-01				9023301
MCOU	XX	472	1105	26	2010	4	BACITRACIN		TRUE					2020-10-01	2010-10-01				472110526
MCOU	XX	168	273	38	2010	1	BACITRACIN		TRUE					2020-01-01	2010-01-01				168027338
MCOU	XX	168	11	16	2010	3	BACITRACIN	12783	FALSE	31	818.64	815.64	3	2020-07-01	2010-07-01				168001116
MCOU	XX	182	208	34	2010	2	BACITRACIN	7894.35	FALSE	245	1187.04	1183.04	4	2020-04-01	2010-04-01				182020834
MCOU	XX	49614	418	10	2010	2	BACITRACIN	463.4	FALSE	16	60.6	60.6	0	2020-04-01	2010-04-01				49614041810
FFSU	XX	603	441	50	2010	3	BACITRACIN	105335	FALSE	3290	15563.4	15522.4	41	2020-07-01	2010-07-01				603044150
FFSU	XX	37205	275	10	2010	1	BACITRACIN	34054.4	FALSE	1050	5262.47	5235.47	27	2020-01-01	2010-01-01				37205027510
FFSU	XX	24385	60	3	2010	4	BACITRACIN	48999.7	FALSE	1302	9305.65	9138.15	167.5	2020-10-01	2010-10-01				24385006003
MCOU	XX	37205	275	10	2010	3	BACITRACIN	9178.31	FALSE	301	1302.48	1302.48	0	2020-07-01	2010-07-01				37205027510
FFSU	XX	182	208	33	2010	2	BACITRACIN	12581.7	FALSE	551	15296.2	15281.2	15	2020-04-01	2010-04-01				182020833
MCOU	XX	182	208	30	2010	4	BACITRACIN	55	FALSE	41	7.56	7.56	0	2020-10-01	2010-10-01				182020830
FFSU	XX	168	11	16	2010	4	BACITRACIN	50614.3	FALSE	180	4698.1	4664.1	34	2020-10-01	2010-10-01				168001116
FFSU	XX	39822	277	7	2010	1	BACITRACIN	51.97	FALSE	50	1039.6	1039.48	0.12	2020-01-01	2010-01-01				39822027707
FFSU	XX	168	11	35	2010	3	BACITRACIN	43693.3	FALSE	2392	15314	15285.5	28.5	2020-07-01	2010-07-01				168001135
FFSU	XX	51672	2075	1	2010	1	BACITRACIN	1444.2	FALSE	44	192.49	192.49	0	2020-01-01	2010-01-01				51672207501
FFSU	XX	168	26	38	2010	3	BACITRACIN	4610.21	FALSE	1215	65963.2	64379.5	1583.78	2020-07-01	2010-07-01				168002638
FFSU	XX	9	233	44	2010	4	BACITRACIN	5.4	FALSE	15	219.63	219.63	0	2020-10-01	2010-10-01				9023344
FFSU	XX	49614	418	10	2010	2	BACITRACIN	3200.95	FALSE	102	439.93	432.93	7	2020-04-01	2010-04-01				49614041810
MCOU	XX	182	208	33	2010	3	BACITRACIN	2327.8	FALSE	133	462.17	461.17	1	2020-07-01	2010-07-01				182020833
MCOU	XX	168	11	4	2010	3	BACITRACIN	1966.4	FALSE	20	152.66	152.66	0	2020-07-01	2010-07-01				168001104
FFSU	XX	24385	60	3	2010	2	BACITRACIN	46815	FALSE	1500	10835.9	10729.6	106.35	2020-04-01	2010-04-01				24385006003
MCOU	XX	24385	60	3	2010	3	BACITRACIN	27406.3	FALSE	900	5168.04	5149.35	18.69	2020-07-01	2010-07-01				24385006003
FFSU	XX	168	11	4	2010	3	BACITRACIN	21935.9	FALSE	379	1907.64	1905.64	2	2020-07-01	2010-07-01				168001104
FFSU	XX	168	26	38	2010	4	BACITRACIN	3788.68	FALSE	1039	54255.9	52755.8	1500.07	2020-10-01	2010-10-01				168002638
FFSU	XX	49614	418	10	2010	3	BACITRACIN	2611.15	FALSE	82	453.19	444.69	8.5	2020-07-01	2010-07-01				49614041810
FFSU	XX	472	1105	34	2010	2	BACITRACIN	509.4	FALSE	28	202.48	201.48	1	2020-04-01	2010-04-01				472110534
FFSU	XX	45802	60	3	2010	3	BACITRACIN	502531	FALSE	16359	77489.9	77313.7	176.28	2020-07-01	2010-07-01				45802006003
MCOU	XX	24385	60	3	2010	4	BACITRACIN	17577.9	FALSE	565	3143.43	3143.43	0	2020-10-01	2010-10-01				24385006003
FFSU	XX	51672	2075	1	2010	3	BACITRACIN	3030.75	FALSE	109	634.48	626.48	8	2020-07-01	2010-07-01				51672207501
FFSU	XX	472	1105	34	2010	1	BACITRACIN	538	FALSE	33	174.16	164.66	9.5	2020-01-01	2010-01-01				472110534
MCOU	XX	168	26	38	2010	4	BACITRACIN	1062.5	FALSE	119	6515.35	6513.35	2	2020-10-01	2010-10-01				168002638
FFSU	XX	168	11	16	2010	1	BACITRACIN	38362.1	FALSE	191	3460.43	3423.62	36.81	2020-01-01	2010-01-01				168001116
FFSU	XX	182	208	33	2010	4	BACITRACIN	10213	FALSE	431	1468.66	1464.6	4.06	2020-10-01	2010-10-01				182020833
FFSU	XX	168	11	16	2010	3	BACITRACIN	66065.1	FALSE	219	5876.7	5869.2	7.5	2020-07-01	2010-07-01				168001116
FFSU	XX	24385	60	3	2010	1	BACITRACIN	43946.7	FALSE	1379	10299	10269	30	2020-01-01	2010-01-01				24385006003
FFSU	XX	45802	60	1	2010	2	BACITRACIN	50103.1	FALSE	2369	7253.17	7219.64	33.53	2020-04-01	2010-04-01				45802006001
FFSU	XX	182	208	33	2010	1	BACITRACIN	16165	FALSE	727	3016.51	2987.51	29	2020-01-01	2010-01-01				182020833
FFSU	XX	39822	277	7	2010	2	BACITRACIN	103	FALSE	57	16267.5	16267.4	0.11	2020-04-01	2010-04-01				39822027707
FFSU	XX	51672	2075	1	2010	4	BACITRACIN	3302.2	FALSE	121	849.85	846.85	3	2020-10-01	2010-10-01				51672207501
FFSU	XX	168	11	4	2010	1	BACITRACIN	18942.4	FALSE	344	1595	1594	1	2020-01-01	2010-01-01				168001104
FFSU	XX	472	1105	56	2010	1	BACITRACIN	60041.5	FALSE	317	2350.08	2338.08	12	2020-01-01	2010-01-01				472110556
FFSU	XX	37205	275	10	2010	3	BACITRACIN	39309.3	FALSE	1190	6002.6	5973.1	29.5	2020-07-01	2010-07-01				37205027510
FFSU	XX	37205	275	10	2010	4	BACITRACIN	39399.5	FALSE	1186	6589.81	6439.81	150	2020-10-01	2010-10-01				37205027510
MCOU	XX	168	273	38	2010	2	BACITRACIN	60.5	FALSE	15	244.2	241.2	3	2020-04-01	2010-04-01				168027338
FFSU	XX	45802	60	70	2010	3	BACITRACIN	7425.8	FALSE	372	1834.54	1795.54	39	2020-07-01	2010-07-01				45802006070
FFSU	XX	24385	60	3	2010	3	BACITRACIN	61740.2	FALSE	1987	14070.2	14020.2	50	2020-07-01	2010-07-01				24385006003
FFSU	XX	45802	60	70	2010	4	BACITRACIN	5586.73	FALSE	329	1597.91	1585.91	12	2020-10-01	2010-10-01				45802006070
FFSU	XX	51672	2075	1	2010	2	BACITRACIN	1903.85	FALSE	59	263.52	263.52	0	2020-04-01	2010-04-01				51672207501
MCOU	XX	472	1105	34	2010	4	BACITRACIN	371	FALSE	22	78.76	78.76	0	2020-10-01	2010-10-01				472110534
MCOU	XX	168	11	16	2010	4	BACITRACIN	6506	FALSE	18	465.42	465.42	0	2020-10-01	2010-10-01				168001116
MCOU	XX	168	11	35	2010	3	BACITRACIN	8388.87	FALSE	386	1408.2	1406.2	2	2020-07-01	2010-07-01				168001135
FFSU	XX	37205	275	10	2010	2	BACITRACIN	35916.3	FALSE	1069	4983.45	4950.45	33	2020-04-01	2010-04-01				37205027510
FFSU	XX	45802	60	70	2010	1	BACITRACIN	5335.2	FALSE	230	1037.41	1033.41	4	2020-01-01	2010-01-01				45802006070
FFSU	XX	182	208	34	2010	1	BACITRACIN	78753.1	FALSE	2412	11738.6	11679.7	58.97	2020-01-01	2010-01-01				182020834
FFSU	XX	9	233	44	2010	3	BACITRACIN	5.8	FALSE	21	260.76	260.76	0	2020-07-01	2010-07-01				9023344
MCOU	XX	182	208	30	2010	3	BACITRACIN	59	FALSE	27	7.69	7.69	0	2020-07-01	2010-07-01				182020830
FFSU	XX	168	273	38	2010	1	BACITRACIN	306.2	FALSE	95	1562.58	1469.23	93.35	2020-01-01	2010-01-01				168027338
FFSU	XX	168	273	38	2010	2	BACITRACIN	214.25	FALSE	70	1092.88	1056.85	36.03	2020-04-01	2010-04-01				168027338
MCOU	XX	603	441	50	2010	4	BACITRACIN	9721.66	FALSE	327	2067.95	2067.95	0	2020-10-01	2010-10-01				603044150
FFSU	XX	472	1105	34	2010	3	BACITRACIN	863	FALSE	49	239.03	233.03	6	2020-07-01	2010-07-01				472110534
FFSU	XX	472	1105	56	2010	2	BACITRACIN	14333.6	FALSE	476	3806.27	3785.27	21	2020-04-01	2010-04-01				472110556
FFSU	XX	49614	418	10	2010	4	BACITRACIN	1179.2	FALSE	40	208.45	198.95	9.5	2020-10-01	2010-10-01				49614041810
MCOU	XX	51672	2075	1	2010	2	BACITRACIN	184.8	FALSE	12	43.25	42.25	1	2020-04-01	2010-04-01				51672207501
FFSU	XX	472	1105	56	2010	3	BACITRACIN	20319.4	FALSE	641	5029.74	5018.24	11.5	2020-07-01	2010-07-01				472110556
MCOU	XX	49614	418	10	2010	4	BACITRACIN	415.8	FALSE	20	59.97	59.97	0	2020-10-01	2010-10-01				49614041810
FFSU	XX	45802	60	1	2010	3	BACITRACIN	71599.2	FALSE	3407	11733.4	11703.4	30.02	2020-07-01	2010-07-01				45802006001
MCOU	XX	37205	275	10	2010	4	BACITRACIN	6518.37	FALSE	212	931.23	920.23	11	2020-10-01	2010-10-01				37205027510
FFSU	XX	168	273	38	2010	3	BACITRACIN	99	FALSE	33	570.92	548.66	22.26	2020-07-01	2010-07-01				168027338
FFSU	XX	182	208	34	2010	3	BACITRACIN	69946.6	FALSE	2105	9986.95	9934.87	52.08	2020-07-01	2010-07-01				182020834
FFSU	XX	472	1105	34	2010	4	BACITRACIN	981	FALSE	55	294.76	292.26	2.5	2020-10-01	2010-10-01				472110534
FFSU	XX	168	11	16	2010	2	BACITRACIN	55006.3	FALSE	204	5065.39	5026.4	38.99	2020-04-01	2010-04-01				168001116
FFSU	XX	168	273	38	2010	4	BACITRACIN	39.5	FALSE	17	322.17	316.24	5.93	2020-10-01	2010-10-01				168027338
FFSU	XX	49614	418	10	2010	1	BACITRACIN	2407.5	FALSE	75	374.44	356.44	18	2020-01-01	2010-01-01				49614041810
FFSU	XX	168	11	4	2010	2	BACITRACIN	18063.7	FALSE	345	1658.87	1655.87	3	2020-04-01	2010-04-01				168001104
MCOU	XX	168	11	4	2010	2	BACITRACIN	773	FALSE	12	69.58	69.58	0	2020-04-01	2010-04-01				168001104
FFSU	XX	51672	2075	2	2010	4	BACITRACIN	155799	FALSE	5105	31894.3	31684.5	209.89	2020-10-01	2010-10-01				51672207502
MCOU	XX	168	11	31	2010	1	BACITRACIN	3831.45	FALSE	126	563.9	563.9	0	2020-01-01	2010-01-01				168001131
FFSU	XX	603	441	50	2010	4	BACITRACIN	160934	FALSE	5332	26745.9	26711.4	34.5	2020-10-01	2010-10-01				603044150
MCOU	XX	48102	7	35	2010	4	BACITRACIN	5120.2	FALSE	1346	125992	125021	970.47	2020-10-01	2010-10-01				48102000735
MCOU	XX	182	208	34	2010	3	BACITRACIN	13306.6	FALSE	397	1928.56	1921.56	7	2020-07-01	2010-07-01				182020834
FFSU	XX	168	11	35	2010	4	BACITRACIN	39821.6	FALSE	2247	13357.9	13308.4	49.5	2020-10-01	2010-10-01				168001135
MCOU	XX	24385	60	3	2010	1	BACITRACIN	939.7	FALSE	33	184.04	184.04	0	2020-01-01	2010-01-01				24385006003
FFSU	XX	168	111	9	2010	1	BACITRACIN	3437.65	FALSE	423	6271.17	6271.17	0	2020-01-01	2010-01-01				168011109
FFSU	XX	168	11	35	2010	2	BACITRACIN	38645.2	FALSE	2075	35905.7	35833.2	72.5	2020-04-01	2010-04-01				168001135
FFSU	XX	63323	329	30	2010	1	BACITRACIN	50345.5	FALSE	258	11873.3	11846.9	26.49	2020-01-01	2010-01-01				63323032930
MCOU	XX	472	1105	34	2010	3	BACITRACIN	316	FALSE	17	76.17	76.17	0	2020-07-01	2010-07-01				472110534
FFSU	XX	168	11	31	2010	1	BACITRACIN	462293	FALSE	14694	63703.4	63403.4	299.97	2020-01-01	2010-01-01				168001131
MCOU	XX	168	26	38	2010	1	BACITRACIN	100	FALSE	25	1254.23	1254.23	0	2020-01-01	2010-01-01				168002638
MCOU	XX	48102	7	35	2010	3	BACITRACIN	5285.88	FALSE	1415	96725.7	95060	1665.76	2020-07-01	2010-07-01				48102000735
MCOU	XX	24208	555	55	2010	4	BACITRACIN	3818.5	FALSE	1032	22492.3	22403.9	88.39	2020-10-01	2010-10-01				24208055555
FFSU	XX	51672	2075	2	2010	2	BACITRACIN	126923	FALSE	4105	27356.4	27112.5	243.91	2020-04-01	2010-04-01				51672207502
FFSU	XX	45802	60	3	2010	4	BACITRACIN	398312	FALSE	12814	55483.2	55327.6	155.62	2020-10-01	2010-10-01				45802006003
MCOU	XX	168	11	31	2010	2	BACITRACIN	72898.5	FALSE	2328	10920.3	10907.3	13	2020-04-01	2010-04-01				168001131
MCOU	XX	24208	555	55	2010	1	BACITRACIN	225	FALSE	62	1146.04	1141.94	4.1	2020-01-01	2010-01-01				24208055555
MCOU	XX	51672	2075	2	2010	4	BACITRACIN	59811.8	FALSE	1967	9143.31	9121.31	22	2020-10-01	2010-10-01				51672207502
MCOU	XX	182	208	34	2010	4	BACITRACIN	9359	FALSE	303	1394.29	1392.29	2	2020-10-01	2010-10-01				182020834
MCOU	XX	168	26	38	2010	3	BACITRACIN	1976.33	FALSE	194	10788.6	10735.1	53.55	2020-07-01	2010-07-01				168002638
FFSU	XX	713	280	31	2010	2	BACITRACIN	298760	FALSE	9452	40917.7	40771.5	146.17	2020-04-01	2010-04-01				713028031
MCOU	XX	37205	275	10	2010	2	BACITRACIN	7577.45	FALSE	237	1062.18	1058.18	4	2020-04-01	2010-04-01				37205027510
MCOU	XX	51672	2075	2	2010	1	BACITRACIN	2412.8	FALSE	85	415	413	2	2020-01-01	2010-01-01				51672207502
MCOU	XX	51672	2075	2	2010	3	BACITRACIN	76959.5	FALSE	2529	12048.8	12034.8	14	2020-07-01	2010-07-01				51672207502
FFSU	XX	48102	7	35	2010	3	BACITRACIN	15787.5	FALSE	4388	232084	228006	4077.74	2020-07-01	2010-07-01				48102000735
MCOU	XX	603	441	50	2010	3	BACITRACIN	17111	FALSE	544	2854.76	2828.29	26.47	2020-07-01	2010-07-01				603044150
FFSU	XX	182	208	30	2010	3	BACITRACIN	400.1	FALSE	77	422.05	392.05	30	2020-07-01	2010-07-01				182020830
FFSU	XX	182	208	34	2010	4	BACITRACIN	54749.2	FALSE	1592	7951.01	7905.01	46	2020-10-01	2010-10-01				182020834
MCOU	XX	24208	555	55	2010	2	BACITRACIN	5254.55	FALSE	1421	30284.4	29254.6	1029.83	2020-04-01	2010-04-01				24208055555
FFSU	XX	9	233	1	2010	1	BACITRACIN	374.76	FALSE	339	50207.7	50162	45.77	2020-01-01	2010-01-01				9023301
MCOU	XX	24385	60	3	2010	2	BACITRACIN	14554.6	FALSE	507	2665.42	2660.42	5	2020-04-01	2010-04-01				24385006003
MCOU	XX	168	26	38	2010	2	BACITRACIN	2369.55	FALSE	287	15733.6	15670.4	63.15	2020-04-01	2010-04-01				168002638
FFSU	XX	63323	329	30	2010	3	BACITRACIN	469.5	FALSE	176	5261.32	5244.22	17.1	2020-07-01	2010-07-01				63323032930
MCOU	XX	182	208	33	2010	2	BACITRACIN	2442	FALSE	118	466.58	463.58	3	2020-04-01	2010-04-01				182020833
MCOU	XX	472	1105	56	2010	3	BACITRACIN	5496.61	FALSE	178	1043.85	1043.85	0	2020-07-01	2010-07-01				472110556
FFSU	XX	168	11	4	2010	4	BACITRACIN	16436.9	FALSE	294	1564.34	1497.17	67.17	2020-10-01	2010-10-01				168001104
FFSU	XX	713	280	31	2010	1	BACITRACIN	243642	FALSE	7636	34666.1	34198.3	467.79	2020-01-01	2010-01-01				713028031
FFSU	XX	182	208	30	2010	1	BACITRACIN	623.75	FALSE	97	458.98	448.98	10	2020-01-01	2010-01-01				182020830
MCOU	XX	48102	7	35	2010	1	BACITRACIN	146.5	FALSE	42	1748.38	1747.38	1	2020-01-01	2010-01-01				48102000735
FFSU	XX	9	233	1	2010	2	BACITRACIN	51230	FALSE	317	23722.4	23440.9	281.54	2020-04-01	2010-04-01				9023301
MCOU	XX	51672	2075	1	2010	3	BACITRACIN	965.8	FALSE	62	208.94	208.94	0	2020-07-01	2010-07-01				51672207501
FFSU	XX	603	441	50	2010	1	BACITRACIN	53945.8	FALSE	1583	8800.14	8778.14	22	2020-01-01	2010-01-01				603044150
MCOU	XX	45802	60	1	2010	4	BACITRACIN	10897.8	FALSE	579	2361.96	2354.11	7.85	2020-10-01	2010-10-01				45802006001
FFSU	XX	168	111	9	2010	4	BACITRACIN	4290.87	FALSE	507	3329.18	3329.18	0	2020-10-01	2010-10-01				168011109
FFSU	XX	63323	329	30	2010	4	BACITRACIN	592.7	FALSE	183	5706.87	5686.08	20.79	2020-10-01	2010-10-01				63323032930
MCOU	XX	45802	60	1	2010	3	BACITRACIN	16774.7	FALSE	801	3825.55	3822.55	3	2020-07-01	2010-07-01				45802006001
FFSU	XX	51672	2075	2	2010	1	BACITRACIN	78583.6	FALSE	2578	18941.2	18844.4	96.78	2020-01-01	2010-01-01				51672207502
MCOU	XX	45802	60	3	2010	2	BACITRACIN	62890.2	FALSE	2027	11077	11052	25	2020-04-01	2010-04-01				45802006003
MCOU	XX	603	441	50	2010	2	BACITRACIN	10689.9	FALSE	340	1644.35	1641.35	3	2020-04-01	2010-04-01				603044150
MCOU	XX	713	280	31	2010	1	BACITRACIN	4312.8	FALSE	147	585.72	581.72	4	2020-01-01	2010-01-01				713028031
FFSU	XX	48102	7	35	2010	4	BACITRACIN	18200.2	FALSE	5055	270426	264755	5670.29	2020-10-01	2010-10-01				48102000735
MCOU	XX	168	11	35	2010	2	BACITRACIN	5136.85	FALSE	223	852.96	848.96	4	2020-04-01	2010-04-01				168001135
MCOU	XX	168	11	31	2010	3	BACITRACIN	96079.9	FALSE	3068	13329.5	13324.5	5	2020-07-01	2010-07-01				168001131
FFSU	XX	182	208	34	2010	2	BACITRACIN	75177.4	FALSE	2291	10725.7	10656.7	69	2020-04-01	2010-04-01				182020834
MCOU	XX	51672	2075	1	2010	4	BACITRACIN	1321.4	FALSE	71	288.24	288.24	0	2020-10-01	2010-10-01				51672207501
MCOU	XX	472	1105	56	2010	4	BACITRACIN	4726.15	FALSE	147	952.18	952.18	0	2020-10-01	2010-10-01				472110556
FFSU	XX	168	11	35	2010	1	BACITRACIN	37204.2	FALSE	2009	32715.3	32670.8	44.5	2020-01-01	2010-01-01				168001135
MCOU	XX	182	208	30	2010	2	BACITRACIN	32	FALSE	25	18.2	18.2	0	2020-04-01	2010-04-01				182020830
MCOU	XX	168	11	35	2010	4	BACITRACIN	19866	FALSE	390	19052.6	19048.6	4	2020-10-01	2010-10-01				168001135
FFSU	XX	39822	277	7	2010	3	BACITRACIN	72	FALSE	46	1048.18	1036.44	11.74	2020-07-01	2010-07-01				39822027707
FFSU	XX	39822	277	7	2010	4	BACITRACIN	68	FALSE	40	1072.14	1072.14	0	2020-10-01	2010-10-01				39822027707
MCOU	XX	45802	60	3	2010	1	BACITRACIN	3714.95	FALSE	121	591.15	591.15	0	2020-01-01	2010-01-01				45802006003
FFSU	XX	168	11	31	2010	4	BACITRACIN	625261	FALSE	19828	91690.2	91423.8	266.46	2020-10-01	2010-10-01				168001131
FFSU	XX	9	233	1	2010	4	BACITRACIN	4376.8	FALSE	294	6444.62	6005.27	439.35	2020-10-01	2010-10-01				9023301
MCOU	XX	45802	60	3	2010	3	BACITRACIN	49751.1	FALSE	1493	8125.63	8105.63	20	2020-07-01	2010-07-01				45802006003
FFSU	XX	45802	60	3	2010	1	BACITRACIN	566534	FALSE	18251	88496.7	88362.4	134.31	2020-01-01	2010-01-01				45802006003
MCOU	XX	45802	60	1	2010	1	BACITRACIN	432	FALSE	24	100.93	99.93	1	2020-01-01	2010-01-01				45802006001
FFSU	XX	48102	7	35	2010	1	BACITRACIN	1304.71	FALSE	364	19093.6	18757.8	335.79	2020-01-01	2010-01-01				48102000735
FFSU	XX	472	1105	56	2010	4	BACITRACIN	20549.9	FALSE	620	5059.55	5030.05	29.5	2020-10-01	2010-10-01				472110556
MCOU	XX	168	11	31	2010	4	BACITRACIN	89764.6	FALSE	2822	12924.8	12919.8	5	2020-10-01	2010-10-01				168001131
FFSU	XX	45802	60	3	2010	2	BACITRACIN	581080	FALSE	18842	86904.6	86117.2	787.36	2020-04-01	2010-04-01				45802006003
MCOU	XX	45802	60	3	2010	4	BACITRACIN	49473	FALSE	1585	7899.99	7857.57	42.42	2020-10-01	2010-10-01				45802006003
FFSU	XX	168	11	31	2010	2	BACITRACIN	536167	FALSE	16755	71099	70905	194	2020-04-01	2010-04-01				168001131
FFSU	XX	48102	7	35	2010	2	BACITRACIN	9536.95	FALSE	2618	139950	137617	2332.95	2020-04-01	2010-04-01				48102000735
FFSU	XX	45802	60	70	2010	2	BACITRACIN	6739	FALSE	297	1505.29	1489.29	16	2020-04-01	2010-04-01				45802006070
MCOU	XX	603	441	50	2010	1	BACITRACIN	480	FALSE	18	77.08	77.08	0	2020-01-01	2010-01-01				603044150
MCOU	XX	713	280	31	2010	3	BACITRACIN	80444.9	FALSE	2577	11623.4	11587.4	36	2020-07-01	2010-07-01				713028031
FFSU	XX	45802	60	1	2010	4	BACITRACIN	47112.2	FALSE	2246	7251.79	7224.77	27.02	2020-10-01	2010-10-01				45802006001
MCOU	XX	168	11	35	2010	1	BACITRACIN	333.07	FALSE	15	64.92	61.92	3	2020-01-01	2010-01-01				168001135
FFSU	XX	15330	245	5	2010	1	BACLOFEN		TRUE					2020-01-01	2010-01-01				15330024505
MCOU	XX	57664	291	88	2010	1	BACLOFEN		TRUE					2020-01-01	2010-01-01				57664029188
MCOU	XX	527	1330	1	2010	4	BACLOFEN		TRUE					2020-10-01	2010-10-01				527133001
MCOU	XX	15330	246	1	2010	2	BACLOFEN		TRUE					2020-04-01	2010-04-01				15330024601
MCOU	XX	904	3365	61	2010	1	BACLOFEN		TRUE					2020-01-01	2010-01-01				904336561
MCOU	XX	51079	669	1	2010	4	BACLOFEN		TRUE					2020-10-01	2010-10-01				51079066901
MCOU	XX	15330	245	1	2010	1	BACLOFEN		TRUE					2020-01-01	2010-01-01				15330024501
MCOU	XX	904	3365	61	2010	2	BACLOFEN		TRUE					2020-04-01	2010-04-01				904336561
MCOU	XX	51552	613	4	2010	4	BACLOFEN		TRUE					2020-10-01	2010-10-01				51552061304
MCOU	XX	63739	31	1	2010	3	BACLOFEN		TRUE					2020-07-01	2010-07-01				63739003101
MCOU	XX	15330	245	1	2010	3	BACLOFEN		TRUE					2020-07-01	2010-07-01				15330024501
FFSU	XX	63739	31	3	2010	1	BACLOFEN		TRUE					2020-01-01	2010-01-01				63739003103
FFSU	XX	51552	613	7	2010	3	BACLOFEN		TRUE					2020-07-01	2010-07-01				51552061307
MCOU	XX	51079	42	20	2010	4	BACLOFEN		TRUE					2020-10-01	2010-10-01				51079004220
FFSU	XX	182	1295	89	2010	1	BACLOFEN		TRUE					2020-01-01	2010-01-01				182129589
MCOU	XX	51079	669	1	2010	2	BACLOFEN		TRUE					2020-04-01	2010-04-01				51079066901
FFSU	XX	51552	613	7	2010	4	BACLOFEN		TRUE					2020-10-01	2010-10-01				51552061307
MCOU	XX	378	6010	5	2010	1	BACLOFEN		TRUE					2020-01-01	2010-01-01				378601005
MCOU	XX	15330	246	1	2010	3	BACLOFEN		TRUE					2020-07-01	2010-07-01				15330024601
MCOU	XX	15330	245	1	2010	2	BACLOFEN		TRUE					2020-04-01	2010-04-01				15330024501
MCOU	XX	527	1337	5	2010	2	BACLOFEN		TRUE					2020-04-01	2010-04-01				527133705
MCOU	XX	378	6010	1	2010	1	BACLOFEN		TRUE					2020-01-01	2010-01-01				378601001
MCOU	XX	904	5216	60	2010	2	BACLOFEN		TRUE					2020-04-01	2010-04-01				904521660
MCOU	XX	182	1295	89	2010	2	BACLOFEN		TRUE					2020-04-01	2010-04-01				182129589
MCOU	XX	182	1295	89	2010	3	BACLOFEN		TRUE					2020-07-01	2010-07-01				182129589
MCOU	XX	904	3365	61	2010	4	BACLOFEN		TRUE					2020-10-01	2010-10-01				904336561
MCOU	XX	51552	613	2	2010	4	BACLOFEN		TRUE					2020-10-01	2010-10-01				51552061302
MCOU	XX	51552	613	5	2010	4	BACLOFEN		TRUE					2020-10-01	2010-10-01				51552061305
FFSU	XX	51552	613	7	2010	2	BACLOFEN		TRUE					2020-04-01	2010-04-01				51552061307
FFSU	XX	182	1295	89	2010	3	BACLOFEN		TRUE					2020-07-01	2010-07-01				182129589
FFSU	XX	51552	613	7	2010	1	BACLOFEN		TRUE					2020-01-01	2010-01-01				51552061307
MCOU	XX	527	1337	5	2010	4	BACLOFEN		TRUE					2020-10-01	2010-10-01				527133705
MCOU	XX	63739	31	1	2010	4	BACLOFEN		TRUE					2020-10-01	2010-10-01				63739003101
FFSU	XX	51079	42	20	2010	4	BACLOFEN		TRUE					2020-10-01	2010-10-01				51079004220
MCOU	XX	527	1337	1	2010	4	BACLOFEN		TRUE					2020-10-01	2010-10-01				527133701
MCOU	XX	527	1330	1	2010	1	BACLOFEN		TRUE					2020-01-01	2010-01-01				527133001
MCOU	XX	904	5222	61	2010	2	BACLOFEN		TRUE					2020-04-01	2010-04-01				904522261
MCOU	XX	38779	388	3	2010	4	BACLOFEN		TRUE					2020-10-01	2010-10-01				38779038803
MCOU	XX	15330	246	1	2010	4	BACLOFEN		TRUE					2020-10-01	2010-10-01				15330024601
MCOU	XX	591	5731	5	2010	1	BACLOFEN	870	FALSE	11	208.36	208.36	0	2020-01-01	2010-01-01				591573105
MCOU	XX	527	1330	10	2010	3	Baclofen 1		TRUE					2020-07-01	2010-07-01				527133010
MCOU	XX	603	2406	28	2010	4	BACLOFEN 1	344016	FALSE	4494	46199.1	45766.8	432.31	2020-10-01	2010-10-01				603240628
MCOU	XX	832	1024	10	2010	4	BACLOFEN 1	80409.2	FALSE	1109	12044.8	11952.1	92.72	2020-10-01	2010-10-01				832102410
MCOU	XX	57664	291	13	2010	2	BACLOFEN 1	2738	FALSE	29	585.29	585.29	0	2020-04-01	2010-04-01				57664029113
FFSU	XX	603	2406	28	2010	1	BACLOFEN 1	340131	FALSE	3946	38412.6	37506.7	905.82	2020-01-01	2010-01-01				603240628
MCOU	XX	16714	71	4	2010	4	BACLOFEN 1	147750	FALSE	1759	19364.2	19250	114.18	2020-10-01	2010-10-01				16714007104
FFSU	XX	16714	71	4	2010	1	BACLOFEN 1	385352	FALSE	4149	42448.9	40526.6	1922.22	2020-01-01	2010-01-01				16714007104
MCOU	XX	57664	291	13	2010	3	BACLOFEN 1	2991	FALSE	31	707.06	707.06	0	2020-07-01	2010-07-01				57664029113
MCOU	XX	603	2406	28	2010	3	BACLOFEN 1	191054	FALSE	2548	26466.6	26225.3	241.27	2020-07-01	2010-07-01				603240628
FFSU	XX	603	2406	32	2010	4	BACLOFEN 1	502056	FALSE	5968	57407.7	56324.8	1082.88	2020-10-01	2010-10-01				603240632
FFSU	XX	832	1024	0	2010	3	BACLOFEN 1	1.8041e+06	FALSE	20551	177308	171512	5795.49	2020-07-01	2010-07-01				832102400
FFSU	XX	832	1024	9	2010	1	BACLOFEN 1	417946	FALSE	4969	43587.6	41333.3	2254.28	2020-01-01	2010-01-01				832102409
FFSU	XX	603	2406	32	2010	1	BACLOFEN 1	379455	FALSE	4500	44393.1	43641.4	751.67	2020-01-01	2010-01-01				603240632
FFSU	XX	603	2406	21	2010	1	BACLOFEN 1	411334	FALSE	4924	43056.5	41950	1106.5	2020-01-01	2010-01-01				603240621
FFSU	XX	378	6010	1	2010	2	BACLOFEN 1	44856.5	FALSE	503	4677.54	4445.51	232.03	2020-04-01	2010-04-01				378601001
MCOU	XX	832	1024	9	2010	3	BACLOFEN 1	96402	FALSE	1277	9132.64	8991.92	140.72	2020-07-01	2010-07-01				832102409
MCOU	XX	832	1024	9	2010	4	BACLOFEN 1	100925	FALSE	1361	9460.72	9160.91	299.81	2020-10-01	2010-10-01				832102409
MCOU	XX	57664	291	13	2010	4	BACLOFEN 1	2219	FALSE	24	550.69	549.69	1	2020-10-01	2010-10-01				57664029113
FFSU	XX	591	5730	1	2010	3	BACLOFEN 1	321129	FALSE	3725	36274.4	34954.3	1320.06	2020-07-01	2010-07-01				591573001
FFSU	XX	51079	668	1	2010	2	BACLOFEN 1		TRUE					2020-04-01	2010-04-01				51079066801
MCOU	XX	832	1024	0	2010	1	BACLOFEN 1	25198	FALSE	331	3181.06	3143.16	37.9	2020-01-01	2010-01-01				832102400
MCOU	XX	832	1024	50	2010	3	BACLOFEN 1	54215	FALSE	731	8210.51	8159.03	51.48	2020-07-01	2010-07-01				832102450
MCOU	XX	591	5730	1	2010	3	BACLOFEN 1	42271	FALSE	500	5081.36	4963.19	118.17	2020-07-01	2010-07-01				591573001
MCOU	XX	603	2406	32	2010	2	BACLOFEN 1	44830	FALSE	561	5826.46	5792.1	34.36	2020-04-01	2010-04-01				603240632
MCOU	XX	172	4096	80	2010	1	BACLOFEN 1	7583	FALSE	91	857.05	855.05	2	2020-01-01	2010-01-01				172409680
FFSU	XX	51079	668	1	2010	3	BACLOFEN 1		TRUE					2020-07-01	2010-07-01				51079066801
MCOU	XX	57664	291	18	2010	2	BACLOFEN 1	3129	FALSE	40	566.77	566.77	0	2020-04-01	2010-04-01				57664029118
MCOU	XX	904	3365	61	2010	3	BACLOFEN 1		TRUE					2020-07-01	2010-07-01				904336561
FFSU	XX	63739	31	1	2010	3	BACLOFEN 1		TRUE					2020-07-01	2010-07-01				63739003101
MCOU	XX	378	6010	1	2010	4	BACLOFEN 1		TRUE					2020-10-01	2010-10-01				378601001
FFSU	XX	16714	71	6	2010	1	BACLOFEN 1	206680	FALSE	2208	24807.6	23900.8	906.76	2020-01-01	2010-01-01				16714007106
FFSU	XX	904	3365	61	2010	1	BACLOFEN 1	12655	FALSE	190	3896.51	2257.28	1639.23	2020-01-01	2010-01-01				904336561
MCOU	XX	527	1330	10	2010	1	Baclofen 1		TRUE					2020-01-01	2010-01-01				527133010
FFSU	XX	68084	38	11	2010	1	BACLOFEN 1		TRUE					2020-01-01	2010-01-01				68084003811
MCOU	XX	527	1330	5	2010	4	Baclofen 1		TRUE					2020-10-01	2010-10-01				527133005
FFSU	XX	15330	245	1	2010	1	BACLOFEN 1		TRUE					2020-01-01	2010-01-01				15330024501
MCOU	XX	68084	38	1	2010	3	BACLOFEN 1		TRUE					2020-07-01	2010-07-01				68084003801
FFSU	XX	68084	38	11	2010	2	BACLOFEN 1		TRUE					2020-04-01	2010-04-01				68084003811
MCOU	XX	527	1330	5	2010	3	Baclofen 1		TRUE					2020-07-01	2010-07-01				527133005
FFSU	XX	63739	31	15	2010	4	BACLOFEN 1		TRUE					2020-10-01	2010-10-01				63739003115
FFSU	XX	63739	31	1	2010	2	BACLOFEN 1		TRUE					2020-04-01	2010-04-01				63739003101
FFSU	XX	15330	245	1	2010	3	BACLOFEN 1		TRUE					2020-07-01	2010-07-01				15330024501
MCOU	XX	527	1330	10	2010	2	Baclofen 1		TRUE					2020-04-01	2010-04-01				527133010
MCOU	XX	832	1024	9	2010	2	BACLOFEN 1	69763	FALSE	898	6528.45	6414.45	114	2020-04-01	2010-04-01				832102409
FFSU	XX	51079	668	1	2010	4	BACLOFEN 1		TRUE					2020-10-01	2010-10-01				51079066801
FFSU	XX	182	1295	89	2010	2	BACLOFEN 1		TRUE					2020-04-01	2010-04-01				182129589
FFSU	XX	15330	245	1	2010	2	BACLOFEN 1		TRUE					2020-04-01	2010-04-01				15330024501
FFSU	XX	603	2406	28	2010	3	BACLOFEN 1	900344	FALSE	10475	99659.7	97291.4	2368.28	2020-07-01	2010-07-01				603240628
FFSU	XX	68084	38	11	2010	4	BACLOFEN 1		TRUE					2020-10-01	2010-10-01				68084003811
MCOU	XX	378	3023	1	2010	2	BACLOFEN 1		TRUE					2020-04-01	2010-04-01				378302301
MCOU	XX	57664	291	18	2010	1	BACLOFEN 1		TRUE					2020-01-01	2010-01-01				57664029118
MCOU	XX	527	1330	10	2010	4	Baclofen 1		TRUE					2020-10-01	2010-10-01				527133010
FFSU	XX	603	2406	28	2010	4	BACLOFEN 1	1.72537e+06	FALSE	19786	178118	173103	5015.63	2020-10-01	2010-10-01				603240628
FFSU	XX	172	4096	60	2010	2	BACLOFEN 1	3.74191e+06	FALSE	43897	415818	402421	13397.2	2020-04-01	2010-04-01				172409660
FFSU	XX	378	3023	1	2010	1	BACLOFEN 1		TRUE					2020-01-01	2010-01-01				378302301
MCOU	XX	591	5730	5	2010	1	BACLOFEN 1	2829	FALSE	37	337.22	333.22	4	2020-01-01	2010-01-01				591573005
FFSU	XX	16714	71	4	2010	2	BACLOFEN 1	504710	FALSE	5643	57049	54029.9	3019.06	2020-04-01	2010-04-01				16714007104
FFSU	XX	63739	31	15	2010	3	BACLOFEN 1		TRUE					2020-07-01	2010-07-01				63739003115
FFSU	XX	51079	668	1	2010	1	BACLOFEN 1		TRUE					2020-01-01	2010-01-01				51079066801
FFSU	XX	591	5730	1	2010	1	BACLOFEN 1	323775	FALSE	3658	39909.6	35301.9	4607.67	2020-01-01	2010-01-01				591573001
MCOU	XX	57664	291	13	2010	1	BACLOFEN 1		TRUE					2020-01-01	2010-01-01				57664029113
MCOU	XX	591	5730	1	2010	2	BACLOFEN 1	37959	FALSE	436	5054.88	5030.3	24.58	2020-04-01	2010-04-01				591573001
FFSU	XX	591	5730	1	2010	4	BACLOFEN 1	341799	FALSE	3915	38551.6	36760.2	1791.42	2020-10-01	2010-10-01				591573001
MCOU	XX	57664	291	88	2010	4	BACLOFEN 1	3300	FALSE	52	657.81	657.81	0	2020-10-01	2010-10-01				57664029188
FFSU	XX	832	1024	9	2010	4	BACLOFEN 1	625304	FALSE	7507	64583.5	61428.2	3155.3	2020-10-01	2010-10-01				832102409
FFSU	XX	378	3023	10	2010	3	BACLOFEN 1	26864	FALSE	334	2784.94	2555.91	229.03	2020-07-01	2010-07-01				378302310
FFSU	XX	527	1330	5	2010	4	BACLOFEN 1	42146	FALSE	482	5933.2	5803.67	129.53	2020-10-01	2010-10-01				527133005
FFSU	XX	904	3365	61	2010	3	BACLOFEN 1	9666.03	FALSE	150	1363.98	1338.88	25.1	2020-07-01	2010-07-01				904336561
FFSU	XX	603	2406	28	2010	2	BACLOFEN 1	418319	FALSE	5034	50129.4	48843.3	1286.09	2020-04-01	2010-04-01				603240628
MCOU	XX	591	5730	5	2010	4	BACLOFEN 1	52761	FALSE	598	6367.96	6319.96	48	2020-10-01	2010-10-01				591573005
FFSU	XX	57664	291	13	2010	4	BACLOFEN 1	13903	FALSE	170	1477.76	1458.13	19.63	2020-10-01	2010-10-01				57664029113
MCOU	XX	378	3023	1	2010	3	BACLOFEN 1	5646	FALSE	74	626.3	607.2	19.1	2020-07-01	2010-07-01				378302301
MCOU	XX	57664	291	18	2010	4	BACLOFEN 1	3588	FALSE	37	430.88	426.88	4	2020-10-01	2010-10-01				57664029118
MCOU	XX	527	1330	1	2010	2	BACLOFEN 1	3003	FALSE	25	344.91	343.91	1	2020-04-01	2010-04-01				527133001
FFSU	XX	378	6010	1	2010	4	BACLOFEN 1	8334.2	FALSE	95	805.95	778.22	27.73	2020-10-01	2010-10-01				378601001
FFSU	XX	378	6010	5	2010	2	BACLOFEN 1	40178.3	FALSE	476	4609.53	4448.31	161.22	2020-04-01	2010-04-01				378601005
FFSU	XX	57664	291	18	2010	4	BACLOFEN 1	31376	FALSE	351	3402.14	3297.65	104.49	2020-10-01	2010-10-01				57664029118
FFSU	XX	57664	291	88	2010	2	BACLOFEN 1	28714.7	FALSE	311	3174.96	3135.41	39.55	2020-04-01	2010-04-01				57664029188
FFSU	XX	68084	38	1	2010	3	BACLOFEN 1	3020	FALSE	47	568.3	568.3	0	2020-07-01	2010-07-01				68084003801
FFSU	XX	57664	291	88	2010	3	BACLOFEN 1	29417.1	FALSE	339	3495.12	3451.76	43.36	2020-07-01	2010-07-01				57664029188
MCOU	XX	527	1330	1	2010	3	BACLOFEN 1	2177.5	FALSE	17	201.51	198.51	3	2020-07-01	2010-07-01				527133001
FFSU	XX	172	4096	60	2010	3	BACLOFEN 1	3.42675e+06	FALSE	40455	379866	368811	11054.6	2020-07-01	2010-07-01				172409660
FFSU	XX	378	3023	1	2010	4	BACLOFEN 1	119218	FALSE	1273	12241.5	11814.9	426.65	2020-10-01	2010-10-01				378302301
FFSU	XX	527	1330	10	2010	4	BACLOFEN 1	2648	FALSE	37	157.19	152.6	4.59	2020-10-01	2010-10-01				527133010
FFSU	XX	51079	668	20	2010	1	BACLOFEN 1	6805.2	FALSE	93	2528.3	2522.57	5.73	2020-01-01	2010-01-01				51079066820
FFSU	XX	68084	38	1	2010	1	BACLOFEN 1	6683	FALSE	87	722.34	722.34	0	2020-01-01	2010-01-01				68084003801
FFSU	XX	57664	291	18	2010	3	BACLOFEN 1	33785.2	FALSE	371	3866.1	3844.64	21.46	2020-07-01	2010-07-01				57664029118
FFSU	XX	527	1330	5	2010	3	BACLOFEN 1	41813	FALSE	470	6285.86	6006.61	279.25	2020-07-01	2010-07-01				527133005
FFSU	XX	527	1330	10	2010	2	BACLOFEN 1	1555	FALSE	23	155.49	143.49	12	2020-04-01	2010-04-01				527133010
FFSU	XX	63739	31	10	2010	2	BACLOFEN 1	2661.5	FALSE	47	393.56	393.56	0	2020-04-01	2010-04-01				63739003110
FFSU	XX	57664	291	13	2010	3	BACLOFEN 1	19428.5	FALSE	231	2145.24	2105.63	39.61	2020-07-01	2010-07-01				57664029113
MCOU	XX	591	5730	5	2010	3	BACLOFEN 1	62483	FALSE	766	8762.57	8707.57	55	2020-07-01	2010-07-01				591573005
MCOU	XX	378	3023	10	2010	3	BACLOFEN 1	5419	FALSE	67	477.82	447.92	29.9	2020-07-01	2010-07-01				378302310
FFSU	XX	57664	291	88	2010	1	BACLOFEN 1	39507.6	FALSE	417	4313.92	4236.1	77.82	2020-01-01	2010-01-01				57664029188
FFSU	XX	378	6010	5	2010	4	BACLOFEN 1	13357.5	FALSE	159	1554.19	1501.26	52.93	2020-10-01	2010-10-01				378601005
FFSU	XX	378	3023	1	2010	2	BACLOFEN 1	15916	FALSE	180	1494.12	1405.66	88.46	2020-04-01	2010-04-01				378302301
MCOU	XX	378	3023	1	2010	4	BACLOFEN 1	18571	FALSE	213	2037.26	2030.26	7	2020-10-01	2010-10-01				378302301
FFSU	XX	63739	31	1	2010	4	BACLOFEN 1	869	FALSE	11	68.99	68.99	0	2020-10-01	2010-10-01				63739003101
FFSU	XX	51079	668	20	2010	4	BACLOFEN 1	2934	FALSE	73	643.02	643.02	0	2020-10-01	2010-10-01				51079066820
MCOU	XX	57664	291	18	2010	3	BACLOFEN 1	4233	FALSE	51	701.22	699.22	2	2020-07-01	2010-07-01				57664029118
FFSU	XX	57664	291	13	2010	2	BACLOFEN 1	25326	FALSE	273	2493.64	2419.61	74.03	2020-04-01	2010-04-01				57664029113
FFSU	XX	68084	38	1	2010	4	BACLOFEN 1	4919	FALSE	96	708.5	703.5	5	2020-10-01	2010-10-01				68084003801
MCOU	XX	57664	291	88	2010	3	BACLOFEN 1	4255	FALSE	46	544.85	538.85	6	2020-07-01	2010-07-01				57664029188
FFSU	XX	378	3023	1	2010	3	BACLOFEN 1	60346	FALSE	672	6079.89	5933.96	145.93	2020-07-01	2010-07-01				378302301
FFSU	XX	527	1330	10	2010	1	BACLOFEN 1	4345	FALSE	49	362.59	351.39	11.2	2020-01-01	2010-01-01				527133010
FFSU	XX	527	1330	1	2010	2	BACLOFEN 1	28060	FALSE	330	3352.19	3072.37	279.82	2020-04-01	2010-04-01				527133001
FFSU	XX	378	6010	5	2010	1	BACLOFEN 1	68046.8	FALSE	809	7827.08	7507.69	319.39	2020-01-01	2010-01-01				378601005
FFSU	XX	527	1330	5	2010	2	BACLOFEN 1	40473	FALSE	475	6161	5984.69	176.31	2020-04-01	2010-04-01				527133005
FFSU	XX	68084	38	1	2010	2	BACLOFEN 1	3878	FALSE	104	644.32	641.32	3	2020-04-01	2010-04-01				68084003801
FFSU	XX	527	1330	1	2010	1	BACLOFEN 1	29681	FALSE	355	3291.18	3139.71	151.47	2020-01-01	2010-01-01				527133001
FFSU	XX	832	1024	10	2010	3	BACLOFEN 1	750913	FALSE	8355	84696.9	82933.8	1763.1	2020-07-01	2010-07-01				832102410
FFSU	XX	527	1330	10	2010	3	BACLOFEN 1	1230	FALSE	18	96.18	94.6	1.58	2020-07-01	2010-07-01				527133010
MCOU	XX	378	3023	10	2010	2	BACLOFEN 1	2103	FALSE	24	188.05	188.05	0	2020-04-01	2010-04-01				378302310
FFSU	XX	378	6010	5	2010	3	BACLOFEN 1	26528.9	FALSE	286	2803.56	2712.31	91.25	2020-07-01	2010-07-01				378601005
FFSU	XX	57664	291	18	2010	2	BACLOFEN 1	38317.8	FALSE	420	4168.27	4041.9	126.37	2020-04-01	2010-04-01				57664029118
FFSU	XX	378	6010	1	2010	3	BACLOFEN 1	25657.2	FALSE	291	2635.79	2471.9	163.89	2020-07-01	2010-07-01				378601001
FFSU	XX	904	3365	61	2010	2	BACLOFEN 1	12867	FALSE	204	2513.47	2508.47	5	2020-04-01	2010-04-01				904336561
FFSU	XX	51079	668	20	2010	2	BACLOFEN 1	6053	FALSE	77	6534.65	6534.65	0	2020-04-01	2010-04-01				51079066820
FFSU	XX	63739	31	10	2010	3	BACLOFEN 1	5776	FALSE	76	666.13	663.28	2.85	2020-07-01	2010-07-01				63739003110
MCOU	XX	378	3023	10	2010	4	BACLOFEN 1	2250	FALSE	27	275.29	269.29	6	2020-10-01	2010-10-01				378302310
MCOU	XX	378	6010	1	2010	3	BACLOFEN 1	2180	FALSE	22	440.87	427.87	13	2020-07-01	2010-07-01				378601001
MCOU	XX	378	6010	1	2010	2	BACLOFEN 1	3410	FALSE	35	670.39	652.39	18	2020-04-01	2010-04-01				378601001
FFSU	XX	904	3365	61	2010	4	BACLOFEN 1	12192.5	FALSE	180	1801.59	1772.81	28.78	2020-10-01	2010-10-01				904336561
MCOU	XX	378	6010	5	2010	4	BACLOFEN 1	1058	FALSE	16	147.11	141.11	6	2020-10-01	2010-10-01				378601005
FFSU	XX	527	1330	5	2010	1	BACLOFEN 1	37456	FALSE	438	5469.63	5272.46	197.17	2020-01-01	2010-01-01				527133005
FFSU	XX	378	3023	10	2010	2	BACLOFEN 1	7053	FALSE	106	773.05	716.1	56.95	2020-04-01	2010-04-01				378302310
FFSU	XX	57664	291	88	2010	4	BACLOFEN 1	22819	FALSE	248	2754.51	2663.83	90.68	2020-10-01	2010-10-01				57664029188
FFSU	XX	57664	291	13	2010	1	BACLOFEN 1	34273	FALSE	364	3633.59	3499.93	133.66	2020-01-01	2010-01-01				57664029113
FFSU	XX	51079	668	20	2010	3	BACLOFEN 1	4858	FALSE	69	596.71	596.71	0	2020-07-01	2010-07-01				51079066820
FFSU	XX	378	6010	1	2010	1	BACLOFEN 1	84270.2	FALSE	901	8107.46	7739.8	367.66	2020-01-01	2010-01-01				378601001
FFSU	XX	63739	31	10	2010	1	BACLOFEN 1	5072	FALSE	67	1520.32	1502.32	18	2020-01-01	2010-01-01				63739003110
FFSU	XX	378	3023	10	2010	4	BACLOFEN 1	33553	FALSE	398	3363.05	3150.27	212.78	2020-10-01	2010-10-01				378302310
MCOU	XX	378	6010	5	2010	3	BACLOFEN 1	2513	FALSE	28	362.98	353.98	9	2020-07-01	2010-07-01				378601005
FFSU	XX	63739	31	10	2010	4	BACLOFEN 1	7803	FALSE	98	988.27	988.27	0	2020-10-01	2010-10-01				63739003110
FFSU	XX	603	2406	32	2010	3	BACLOFEN 1	463482	FALSE	5328	52040.3	50956.9	1083.33	2020-07-01	2010-07-01				603240632
FFSU	XX	527	1330	1	2010	4	BACLOFEN 1	29394	FALSE	338	3442.11	3258.24	183.87	2020-10-01	2010-10-01				527133001
FFSU	XX	603	2406	32	2010	2	BACLOFEN 1	394798	FALSE	4626	45381.3	44709	672.31	2020-04-01	2010-04-01				603240632
FFSU	XX	591	5730	5	2010	4	BACLOFEN 1	394368	FALSE	4811	53094.8	52228.6	866.23	2020-10-01	2010-10-01				591573005
MCOU	XX	603	2406	21	2010	4	BACLOFEN 1	102004	FALSE	1228	19529.9	19444.6	85.29	2020-10-01	2010-10-01				603240621
FFSU	XX	832	1024	9	2010	2	BACLOFEN 1	514058	FALSE	6147	55584.3	52516.6	3067.76	2020-04-01	2010-04-01				832102409
FFSU	XX	832	1024	9	2010	3	BACLOFEN 1	534838	FALSE	6512	56111.2	53256.5	2854.73	2020-07-01	2010-07-01				832102409
FFSU	XX	527	1330	1	2010	3	BACLOFEN 1	29060	FALSE	344	3159.79	3040.73	119.06	2020-07-01	2010-07-01				527133001
MCOU	XX	172	4096	80	2010	2	BACLOFEN 1	129308	FALSE	1534	18948.5	18849.7	98.74	2020-04-01	2010-04-01				172409680
FFSU	XX	16714	71	6	2010	4	BACLOFEN 1	594025	FALSE	6728	70385.2	67610.3	2774.98	2020-10-01	2010-10-01				16714007106
MCOU	XX	832	1024	10	2010	2	BACLOFEN 1	56379	FALSE	785	8358.37	8239.2	119.17	2020-04-01	2010-04-01				832102410
FFSU	XX	16714	71	6	2010	2	BACLOFEN 1	386297	FALSE	4272	46719.3	44935	1784.27	2020-04-01	2010-04-01				16714007106
FFSU	XX	172	4096	80	2010	2	BACLOFEN 1	1.17822e+06	FALSE	14684	135269	132021	3248.18	2020-04-01	2010-04-01				172409680
MCOU	XX	172	4096	60	2010	2	BACLOFEN 1	755565	FALSE	9560	112291	111699	592.22	2020-04-01	2010-04-01				172409660
MCOU	XX	172	4096	60	2010	4	BACLOFEN 1	870996	FALSE	11670	143573	142649	923.46	2020-10-01	2010-10-01				172409660
MCOU	XX	832	1024	0	2010	4	BACLOFEN 1	183835	FALSE	2387	18023.8	17554	469.89	2020-10-01	2010-10-01				832102400
MCOU	XX	591	5730	1	2010	4	BACLOFEN 1	31039	FALSE	412	3967.28	3902.13	65.15	2020-10-01	2010-10-01				591573001
MCOU	XX	16714	71	6	2010	4	BACLOFEN 1	57191	FALSE	767	8433.19	8344.19	89	2020-10-01	2010-10-01				16714007106
FFSU	XX	172	4096	80	2010	4	BACLOFEN 1	1.15621e+06	FALSE	14632	131163	128728	2434.72	2020-10-01	2010-10-01				172409680
MCOU	XX	172	4096	80	2010	3	BACLOFEN 1	193472	FALSE	2288	31639.8	31510.4	129.41	2020-07-01	2010-07-01				172409680
MCOU	XX	603	2406	28	2010	2	BACLOFEN 1	57575	FALSE	714	8523.53	8426.48	97.05	2020-04-01	2010-04-01				603240628
MCOU	XX	172	4096	60	2010	1	BACLOFEN 1	41692.1	FALSE	584	5939.48	5921.98	17.5	2020-01-01	2010-01-01				172409660
FFSU	XX	16714	71	6	2010	3	BACLOFEN 1	506324	FALSE	5752	58451.5	56613.2	1838.27	2020-07-01	2010-07-01				16714007106
MCOU	XX	16714	71	6	2010	1	BACLOFEN 1	2638	FALSE	28	297.35	296.35	1	2020-01-01	2010-01-01				16714007106
FFSU	XX	603	2406	21	2010	2	BACLOFEN 1	448937	FALSE	5300	47632.7	46680.4	952.28	2020-04-01	2010-04-01				603240621
MCOU	XX	603	2406	32	2010	1	BACLOFEN 1	2583	FALSE	43	337.86	336.86	1	2020-01-01	2010-01-01				603240632
FFSU	XX	172	4096	80	2010	3	BACLOFEN 1	1.20197e+06	FALSE	14962	134903	132417	2485.65	2020-07-01	2010-07-01				172409680
FFSU	XX	591	5730	5	2010	3	BACLOFEN 1	400962	FALSE	4862	54621.6	53734.1	887.43	2020-07-01	2010-07-01				591573005
FFSU	XX	603	2406	21	2010	4	BACLOFEN 1	536832	FALSE	6308	54841	53388.2	1452.76	2020-10-01	2010-10-01				603240621
FFSU	XX	591	5730	5	2010	2	BACLOFEN 1	374520	FALSE	4634	48656.6	47904.3	752.3	2020-04-01	2010-04-01				591573005
MCOU	XX	603	2406	21	2010	3	BACLOFEN 1	117232	FALSE	1353	15677.4	15545	132.42	2020-07-01	2010-07-01				603240621
FFSU	XX	603	2406	21	2010	3	BACLOFEN 1	521296	FALSE	6122	54423.9	53180	1243.92	2020-07-01	2010-07-01				603240621
MCOU	XX	832	1024	0	2010	3	BACLOFEN 1	385159	FALSE	5010	46730.9	45693.1	1037.9	2020-07-01	2010-07-01				832102400
MCOU	XX	16714	71	6	2010	2	BACLOFEN 1	38033	FALSE	514	5418.15	5403.15	15	2020-04-01	2010-04-01				16714007106
FFSU	XX	172	4096	80	2010	1	BACLOFEN 1	1.27086e+06	FALSE	15602	150738	147635	3102.72	2020-01-01	2010-01-01				172409680
MCOU	XX	378	6010	5	2010	2	BACLOFEN 1	4185	FALSE	46	574.08	574.08	0	2020-04-01	2010-04-01				378601005
FFSU	XX	832	1024	50	2010	4	BACLOFEN 1	719074	FALSE	8631	84797.1	83205.8	1591.34	2020-10-01	2010-10-01				832102450
FFSU	XX	832	1024	0	2010	4	BACLOFEN 1	983572	FALSE	11505	96646.8	93521.7	3125.11	2020-10-01	2010-10-01				832102400
MCOU	XX	591	5730	5	2010	2	BACLOFEN 1	40255	FALSE	513	5623.73	5586.73	37	2020-04-01	2010-04-01				591573005
FFSU	XX	832	1024	0	2010	1	BACLOFEN 1	2.24228e+06	FALSE	25065	225617	218390	7226.85	2020-01-01	2010-01-01				832102400
FFSU	XX	832	1024	10	2010	1	BACLOFEN 1	796789	FALSE	9236	93222.3	91778.8	1443.45	2020-01-01	2010-01-01				832102410
MCOU	XX	603	2406	28	2010	1	BACLOFEN 1	4126	FALSE	50	540.86	539.86	1	2020-01-01	2010-01-01				603240628
MCOU	XX	603	2406	32	2010	3	BACLOFEN 1	64243	FALSE	750	9169.4	9114.15	55.25	2020-07-01	2010-07-01				603240632
MCOU	XX	603	2406	21	2010	2	BACLOFEN 1	84111	FALSE	969	12350.7	12292.2	58.5	2020-04-01	2010-04-01				603240621
MCOU	XX	16714	71	4	2010	2	BACLOFEN 1	97717	FALSE	1161	12243.6	12200.4	43.28	2020-04-01	2010-04-01				16714007104
MCOU	XX	832	1024	10	2010	3	BACLOFEN 1	87015	FALSE	1176	14123	13999.9	123.1	2020-07-01	2010-07-01				832102410
MCOU	XX	832	1024	50	2010	2	BACLOFEN 1	35915.5	FALSE	458	5117.01	5089.59	27.42	2020-04-01	2010-04-01				832102450
MCOU	XX	832	1024	10	2010	1	BACLOFEN 1	3241	FALSE	52	433.68	433.68	0	2020-01-01	2010-01-01				832102410
FFSU	XX	832	1024	0	2010	2	BACLOFEN 1	2.31028e+06	FALSE	26102	232285	225285	7000.48	2020-04-01	2010-04-01				832102400
FFSU	XX	591	5730	5	2010	1	BACLOFEN 1	408188	FALSE	4875	48630.9	47489.3	1141.6	2020-01-01	2010-01-01				591573005
FFSU	XX	832	1024	50	2010	1	BACLOFEN 1	498294	FALSE	5858	57977	57117.2	859.77	2020-01-01	2010-01-01				832102450
MCOU	XX	591	5730	1	2010	1	BACLOFEN 1	1356	FALSE	22	213.32	207.32	6	2020-01-01	2010-01-01				591573001
MCOU	XX	16714	71	6	2010	3	BACLOFEN 1	66660	FALSE	822	9484.96	9457.96	27	2020-07-01	2010-07-01				16714007106
MCOU	XX	832	1024	50	2010	4	BACLOFEN 1	57885	FALSE	779	8260.74	8196.67	64.07	2020-10-01	2010-10-01				832102450
MCOU	XX	832	1024	50	2010	1	BACLOFEN 1	2010	FALSE	29	295.26	293.26	2	2020-01-01	2010-01-01				832102450
MCOU	XX	603	2406	21	2010	1	BACLOFEN 1	3710.03	FALSE	48	778.21	776.21	2	2020-01-01	2010-01-01				603240621
MCOU	XX	57664	291	88	2010	2	BACLOFEN 1	3448	FALSE	38	345.72	345.72	0	2020-04-01	2010-04-01				57664029188
FFSU	XX	172	4096	60	2010	4	BACLOFEN 1	3.7263e+06	FALSE	44595	412763	399169	13593.7	2020-10-01	2010-10-01				172409660
FFSU	XX	16714	71	4	2010	3	BACLOFEN 1	568908	FALSE	6342	62780	59860.8	2919.24	2020-07-01	2010-07-01				16714007104
MCOU	XX	16714	71	4	2010	3	BACLOFEN 1	151866	FALSE	1831	20790	20693	97	2020-07-01	2010-07-01				16714007104
MCOU	XX	832	1024	0	2010	2	BACLOFEN 1	410163	FALSE	5348	52959.3	51736.7	1222.63	2020-04-01	2010-04-01				832102400
MCOU	XX	603	2406	32	2010	4	BACLOFEN 1	54069	FALSE	713	23149.1	23090.9	58.25	2020-10-01	2010-10-01				603240632
MCOU	XX	832	1024	9	2010	1	BACLOFEN 1	4025	FALSE	47	387.39	381.39	6	2020-01-01	2010-01-01				832102409
FFSU	XX	832	1024	10	2010	2	BACLOFEN 1	771575	FALSE	8639	88734.5	87041.6	1692.9	2020-04-01	2010-04-01				832102410
FFSU	XX	832	1024	50	2010	2	BACLOFEN 1	633130	FALSE	7368	74055	71924.1	2130.92	2020-04-01	2010-04-01				832102450
FFSU	XX	832	1024	50	2010	3	BACLOFEN 1	719031	FALSE	8456	83963.3	81686.4	2276.91	2020-07-01	2010-07-01				832102450
FFSU	XX	16714	71	4	2010	4	BACLOFEN 1	589041	FALSE	6586	67055.8	63933.3	3122.49	2020-10-01	2010-10-01				16714007104
FFSU	XX	832	1024	10	2010	4	BACLOFEN 1	741220	FALSE	8522	86568.7	85197.6	1371.17	2020-10-01	2010-10-01				832102410
FFSU	XX	172	4096	60	2010	1	BACLOFEN 1	3.6987e+06	FALSE	42749	409399	395809	13590.6	2020-01-01	2010-01-01				172409660
MCOU	XX	172	4096	80	2010	4	BACLOFEN 1	159044	FALSE	1894	40715	40630	84.94	2020-10-01	2010-10-01				172409680
MCOU	XX	16714	71	4	2010	1	BACLOFEN 1	3579	FALSE	42	388.35	382.35	6	2020-01-01	2010-01-01				16714007104
FFSU	XX	57664	291	18	2010	1	BACLOFEN 1	57231.9	FALSE	575	6366.21	6145.9	220.31	2020-01-01	2010-01-01				57664029118
MCOU	XX	172	4096	60	2010	3	BACLOFEN 1	1.00621e+06	FALSE	13096	153638	152253	1384.91	2020-07-01	2010-07-01				172409660
FFSU	XX	591	5730	1	2010	2	BACLOFEN 1	310387	FALSE	3583	36254.2	34692.1	1562.11	2020-04-01	2010-04-01				591573001
FFSU	XX	16714	72	4	2010	4	BACLOFEN 2	308553	FALSE	3093	44465.1	42850.8	1614.3	2020-10-01	2010-10-01				16714007204
FFSU	XX	16714	72	4	2010	3	BACLOFEN 2	249795	FALSE	2470	34559.9	32845.9	1713.98	2020-07-01	2010-07-01				16714007204
MCOU	XX	378	3024	1	2010	4	BACLOFEN 2	7390	FALSE	83	1395.45	1347.55	47.9	2020-10-01	2010-10-01				378302401
MCOU	XX	172	4097	80	2010	4	BACLOFEN 2	24342	FALSE	282	5152.85	5076.01	76.84	2020-10-01	2010-10-01				172409780
MCOU	XX	832	1025	10	2010	4	BACLOFEN 2	13479	FALSE	153	2341.05	2341.05	0	2020-10-01	2010-10-01				832102510
MCOU	XX	378	3024	1	2010	3	BACLOFEN 2	5103	FALSE	60	753.21	721.05	32.16	2020-07-01	2010-07-01				378302401
FFSU	XX	591	5731	5	2010	2	BACLOFEN 2	105789	FALSE	1219	17054.8	16714.4	340.42	2020-04-01	2010-04-01				591573105
MCOU	XX	832	1025	9	2010	3	BACLOFEN 2	28613	FALSE	295	5037.65	4986.72	50.93	2020-07-01	2010-07-01				832102509
MCOU	XX	603	2407	21	2010	3	BACLOFEN 2	65155	FALSE	620	11348.2	11158.9	189.27	2020-07-01	2010-07-01				603240721
MCOU	XX	57664	292	18	2010	4	BACLOFEN 2		TRUE					2020-10-01	2010-10-01				57664029218
FFSU	XX	603	2407	21	2010	3	BACLOFEN 2	267328	FALSE	2853	37272.1	36095.3	1176.81	2020-07-01	2010-07-01				603240721
MCOU	XX	16714	72	4	2010	4	BACLOFEN 2	56616	FALSE	604	13329.9	13025.4	304.47	2020-10-01	2010-10-01				16714007204
MCOU	XX	832	1025	10	2010	3	BACLOFEN 2	16114	FALSE	172	2667.85	2649.81	18.04	2020-07-01	2010-07-01				832102510
MCOU	XX	603	2407	21	2010	2	BACLOFEN 2	47238	FALSE	442	8076.24	7964.67	111.57	2020-04-01	2010-04-01				603240721
MCOU	XX	172	4097	80	2010	2	BACLOFEN 2	13517	FALSE	143	2753.52	2668.83	84.69	2020-04-01	2010-04-01				172409780
MCOU	XX	172	4097	80	2010	3	BACLOFEN 2	22898	FALSE	269	4348.26	4221.83	126.43	2020-07-01	2010-07-01				172409780
FFSU	XX	591	5731	1	2010	1	BACLOFEN 2	196725	FALSE	1932	30338.7	29302.8	1035.97	2020-01-01	2010-01-01				591573101
FFSU	XX	16714	72	4	2010	2	BACLOFEN 2	229437	FALSE	2275	33491.9	31827.8	1664.08	2020-04-01	2010-04-01				16714007204
FFSU	XX	591	5731	1	2010	3	BACLOFEN 2	273987	FALSE	2180	33977.5	33175.6	801.88	2020-07-01	2010-07-01				591573101
FFSU	XX	603	2407	21	2010	4	BACLOFEN 2	294021	FALSE	2909	36884.7	35704.8	1179.86	2020-10-01	2010-10-01				603240721
FFSU	XX	603	2407	32	2010	2	BACLOFEN 2	112553	FALSE	1170	16464.3	16278.3	185.94	2020-04-01	2010-04-01				603240732
FFSU	XX	603	2407	21	2010	1	BACLOFEN 2	185513	FALSE	2028	25942	24741.3	1200.7	2020-01-01	2010-01-01				603240721
FFSU	XX	591	5731	1	2010	2	BACLOFEN 2	198069	FALSE	2196	31917.3	31078.9	838.43	2020-04-01	2010-04-01				591573101
FFSU	XX	603	2407	28	2010	2	BACLOFEN 2	235221	FALSE	2419	33711.7	32953.1	758.59	2020-04-01	2010-04-01				603240728
FFSU	XX	16714	72	4	2010	1	BACLOFEN 2	176343	FALSE	1759	25323.5	23998.1	1325.35	2020-01-01	2010-01-01				16714007204
MCOU	XX	832	1025	0	2010	3	BACLOFEN 2	235928	FALSE	2398	42477.4	41072.5	1404.91	2020-07-01	2010-07-01				832102500
FFSU	XX	832	1025	0	2010	3	BACLOFEN 2	1.20506e+06	FALSE	12670	168259	163384	4875.01	2020-07-01	2010-07-01				832102500
MCOU	XX	57664	292	13	2010	4	BACLOFEN 2		TRUE					2020-10-01	2010-10-01				57664029213
MCOU	XX	832	1025	0	2010	2	BACLOFEN 2	210514	FALSE	2097	37674.8	36186	1488.8	2020-04-01	2010-04-01				832102500
FFSU	XX	63739	32	1	2010	2	BACLOFEN 2		TRUE					2020-04-01	2010-04-01				63739003201
MCOU	XX	172	4097	60	2010	4	BACLOFEN 2	336535	FALSE	3861	68847.8	68259.6	588.22	2020-10-01	2010-10-01				172409760
FFSU	XX	68084	39	85	2010	4	BACLOFEN 2		TRUE					2020-10-01	2010-10-01				68084003985
MCOU	XX	603	2407	32	2010	1	BACLOFEN 2		TRUE					2020-01-01	2010-01-01				603240732
MCOU	XX	832	1025	0	2010	1	BACLOFEN 2	12834.1	FALSE	149	2346.94	2327.39	19.55	2020-01-01	2010-01-01				832102500
MCOU	XX	57664	292	18	2010	3	BACLOFEN 2		TRUE					2020-07-01	2010-07-01				57664029218
MCOU	XX	527	1337	5	2010	3	BACLOFEN 2		TRUE					2020-07-01	2010-07-01				527133705
MCOU	XX	51079	669	1	2010	3	BACLOFEN 2		TRUE					2020-07-01	2010-07-01				51079066901
MCOU	XX	172	4097	80	2010	1	BACLOFEN 2		TRUE					2020-01-01	2010-01-01				172409780
FFSU	XX	68084	39	85	2010	2	BACLOFEN 2		TRUE					2020-04-01	2010-04-01				68084003985
FFSU	XX	68084	39	85	2010	3	BACLOFEN 2		TRUE					2020-07-01	2010-07-01				68084003985
MCOU	XX	57664	292	88	2010	1	BACLOFEN 2		TRUE					2020-01-01	2010-01-01				57664029288
MCOU	XX	832	1025	10	2010	1	BACLOFEN 2		TRUE					2020-01-01	2010-01-01				832102510
MCOU	XX	527	1337	1	2010	3	BACLOFEN 2		TRUE					2020-07-01	2010-07-01				527133701
FFSU	XX	378	3024	1	2010	1	BACLOFEN 2		TRUE					2020-01-01	2010-01-01				378302401
FFSU	XX	51079	669	1	2010	3	BACLOFEN 2		TRUE					2020-07-01	2010-07-01				51079066901
FFSU	XX	63739	32	1	2010	4	BACLOFEN 2		TRUE					2020-10-01	2010-10-01				63739003201
MCOU	XX	57664	292	13	2010	1	BACLOFEN 2		TRUE					2020-01-01	2010-01-01				57664029213
FFSU	XX	63739	32	1	2010	3	BACLOFEN 2		TRUE					2020-07-01	2010-07-01				63739003201
MCOU	XX	378	6020	1	2010	2	BACLOFEN 2	4050	FALSE	41	528.89	527.89	1	2020-04-01	2010-04-01				378602001
FFSU	XX	63739	32	1	2010	1	BACLOFEN 2		TRUE					2020-01-01	2010-01-01				63739003201
MCOU	XX	16714	72	5	2010	3	BACLOFEN 2	21930	FALSE	264	4223.72	4195.72	28	2020-07-01	2010-07-01				16714007205
FFSU	XX	603	2407	32	2010	4	BACLOFEN 2	122183	FALSE	1276	18187.9	17485.8	702.16	2020-10-01	2010-10-01				603240732
FFSU	XX	57664	292	13	2010	4	BACLOFEN 2	12521.8	FALSE	183	2400.36	2203.25	197.11	2020-10-01	2010-10-01				57664029213
MCOU	XX	603	2407	32	2010	4	BACLOFEN 2	7814	FALSE	107	1616.49	1616.49	0	2020-10-01	2010-10-01				603240732
MCOU	XX	378	6020	5	2010	2	BACLOFEN 2	4602	FALSE	53	847.08	847.08	0	2020-04-01	2010-04-01				378602005
FFSU	XX	63739	32	10	2010	1	BACLOFEN 2	3185	FALSE	31	529.84	526.84	3	2020-01-01	2010-01-01				63739003210
MCOU	XX	378	6020	1	2010	4	BACLOFEN 2	916	FALSE	13	190.86	190.86	0	2020-10-01	2010-10-01				378602001
FFSU	XX	378	3024	1	2010	3	BACLOFEN 2	32834	FALSE	327	4555.91	4383.21	172.7	2020-07-01	2010-07-01				378302401
FFSU	XX	832	1025	10	2010	3	BACLOFEN 2	87995.8	FALSE	939	13091.2	12835.5	255.68	2020-07-01	2010-07-01				832102510
MCOU	XX	832	1025	10	2010	2	BACLOFEN 2	8000	FALSE	89	1269.12	1269.12	0	2020-04-01	2010-04-01				832102510
FFSU	XX	904	5222	61	2010	1	BACLOFEN 2	4135	FALSE	39	516.08	513.08	3	2020-01-01	2010-01-01				904522261
FFSU	XX	378	3024	5	2010	2	BACLOFEN 2	7701	FALSE	85	1062.44	1041.61	20.83	2020-04-01	2010-04-01				378302405
FFSU	XX	57664	292	13	2010	3	BACLOFEN 2	16415	FALSE	227	3209.67	2978.07	231.6	2020-07-01	2010-07-01				57664029213
FFSU	XX	527	1337	5	2010	3	BACLOFEN 2	14409	FALSE	130	2348.12	2269.75	78.37	2020-07-01	2010-07-01				527133705
MCOU	XX	57664	292	88	2010	4	BACLOFEN 2	3932	FALSE	29	556.99	556.99	0	2020-10-01	2010-10-01				57664029288
FFSU	XX	832	1025	50	2010	3	BACLOFEN 2	432985	FALSE	4496	64561.9	63381.8	1180.12	2020-07-01	2010-07-01				832102550
FFSU	XX	904	5222	61	2010	3	BACLOFEN 2	3455	FALSE	48	542.02	528.46	13.56	2020-07-01	2010-07-01				904522261
FFSU	XX	57664	292	88	2010	1	BACLOFEN 2	24972	FALSE	274	3747.72	3708.81	38.91	2020-01-01	2010-01-01				57664029288
FFSU	XX	378	6020	5	2010	2	BACLOFEN 2	25742.7	FALSE	256	3445.58	3357.97	87.61	2020-04-01	2010-04-01				378602005
FFSU	XX	57664	292	18	2010	3	BACLOFEN 2	8163	FALSE	78	1384.01	1384.01	0	2020-07-01	2010-07-01				57664029218
FFSU	XX	904	5222	61	2010	4	BACLOFEN 2	4224	FALSE	47	597.08	587.56	9.52	2020-10-01	2010-10-01				904522261
FFSU	XX	378	6020	1	2010	4	BACLOFEN 2	8455.5	FALSE	93	1287.17	1267.17	20	2020-10-01	2010-10-01				378602001
FFSU	XX	378	6020	1	2010	3	BACLOFEN 2	17538.8	FALSE	193	2555.14	2491.8	63.34	2020-07-01	2010-07-01				378602001
FFSU	XX	591	5731	5	2010	4	BACLOFEN 2	82053.5	FALSE	992	13633.4	13155.7	477.65	2020-10-01	2010-10-01				591573105
FFSU	XX	57664	292	18	2010	4	BACLOFEN 2	6649	FALSE	67	903.98	903.98	0	2020-10-01	2010-10-01				57664029218
MCOU	XX	603	2407	32	2010	3	BACLOFEN 2	11879	FALSE	153	2193.97	2187.97	6	2020-07-01	2010-07-01				603240732
FFSU	XX	57664	292	13	2010	2	BACLOFEN 2	22473	FALSE	285	3952.31	3782.69	169.62	2020-04-01	2010-04-01				57664029213
FFSU	XX	527	1337	5	2010	2	BACLOFEN 2	14932	FALSE	136	2417.61	2346.17	71.44	2020-04-01	2010-04-01				527133705
MCOU	XX	57664	292	13	2010	3	BACLOFEN 2	540	FALSE	11	88.14	88.14	0	2020-07-01	2010-07-01				57664029213
MCOU	XX	378	6020	1	2010	3	BACLOFEN 2	3266	FALSE	38	533.96	532.96	1	2020-07-01	2010-07-01				378602001
MCOU	XX	603	2407	32	2010	2	BACLOFEN 2	11101	FALSE	139	2027.33	2020.33	7	2020-04-01	2010-04-01				603240732
FFSU	XX	378	6020	1	2010	2	BACLOFEN 2	36041.5	FALSE	379	5109.36	4925.79	183.57	2020-04-01	2010-04-01				378602001
FFSU	XX	57664	292	88	2010	4	BACLOFEN 2	12669.8	FALSE	140	1708.32	1628.18	80.14	2020-10-01	2010-10-01				57664029288
FFSU	XX	51079	669	20	2010	2	BACLOFEN 2	4873	FALSE	52	657.9	657.9	0	2020-04-01	2010-04-01				51079066920
FFSU	XX	57664	292	88	2010	3	BACLOFEN 2	17402.8	FALSE	182	2412.17	2348.58	63.59	2020-07-01	2010-07-01				57664029288
FFSU	XX	603	2407	32	2010	1	BACLOFEN 2	107405	FALSE	1139	15314.1	15018.9	295.18	2020-01-01	2010-01-01				603240732
FFSU	XX	63739	32	10	2010	3	BACLOFEN 2	4919	FALSE	45	687.04	684.04	3	2020-07-01	2010-07-01				63739003210
FFSU	XX	378	6020	5	2010	3	BACLOFEN 2	12388.5	FALSE	138	1658.09	1623.89	34.2	2020-07-01	2010-07-01				378602005
FFSU	XX	378	6020	1	2010	1	BACLOFEN 2	52658.5	FALSE	563	7433.81	7124.47	309.34	2020-01-01	2010-01-01				378602001
FFSU	XX	527	1337	5	2010	1	BACLOFEN 2	14170	FALSE	126	2202.96	2166.46	36.5	2020-01-01	2010-01-01				527133705
FFSU	XX	527	1337	5	2010	4	BACLOFEN 2	14221	FALSE	129	2285.38	2217.04	68.34	2020-10-01	2010-10-01				527133705
MCOU	XX	378	3024	5	2010	4	BACLOFEN 2	4831	FALSE	70	1209.69	1209.69	0	2020-10-01	2010-10-01				378302405
MCOU	XX	378	3024	5	2010	2	BACLOFEN 2	1140	FALSE	13	236.27	213.71	22.56	2020-04-01	2010-04-01				378302405
FFSU	XX	378	3024	5	2010	3	BACLOFEN 2	27177	FALSE	289	3751.07	3658.27	92.8	2020-07-01	2010-07-01				378302405
MCOU	XX	591	5731	5	2010	2	BACLOFEN 2	12242	FALSE	137	2200.43	2199.43	1	2020-04-01	2010-04-01				591573105
FFSU	XX	63739	32	10	2010	2	BACLOFEN 2	2995	FALSE	31	447.55	444.55	3	2020-04-01	2010-04-01				63739003210
FFSU	XX	832	1025	10	2010	1	BACLOFEN 2	92727.6	FALSE	976	13702.8	13430.9	271.87	2020-01-01	2010-01-01				832102510
MCOU	XX	591	5731	1	2010	4	BACLOFEN 2	16160	FALSE	182	2664.77	2645.68	19.09	2020-10-01	2010-10-01				591573101
FFSU	XX	832	1025	9	2010	4	BACLOFEN 2	221874	FALSE	2287	30762.7	29453	1309.69	2020-10-01	2010-10-01				832102509
FFSU	XX	57664	292	13	2010	1	BACLOFEN 2	23834	FALSE	298	3890.57	3732.42	158.15	2020-01-01	2010-01-01				57664029213
MCOU	XX	378	6020	5	2010	3	BACLOFEN 2	4257	FALSE	49	799.04	783.04	16	2020-07-01	2010-07-01				378602005
MCOU	XX	378	3024	1	2010	2	BACLOFEN 2	1561	FALSE	13	301.06	287.32	13.74	2020-04-01	2010-04-01				378302401
FFSU	XX	57664	292	18	2010	1	BACLOFEN 2	13334.6	FALSE	145	2109.62	2103.65	5.97	2020-01-01	2010-01-01				57664029218
MCOU	XX	591	5731	1	2010	3	BACLOFEN 2	25623	FALSE	269	3618.91	3566.51	52.4	2020-07-01	2010-07-01				591573101
FFSU	XX	16714	72	5	2010	3	BACLOFEN 2	193483	FALSE	2058	29115.9	28316.6	799.35	2020-07-01	2010-07-01				16714007205
MCOU	XX	591	5731	5	2010	3	BACLOFEN 2	13069	FALSE	143	2409.09	2409.09	0	2020-07-01	2010-07-01				591573105
FFSU	XX	527	1337	1	2010	2	BACLOFEN 2	16596.5	FALSE	170	2458.59	2308.43	150.16	2020-04-01	2010-04-01				527133701
FFSU	XX	57664	292	88	2010	2	BACLOFEN 2	16612.8	FALSE	187	2428.86	2367.73	61.13	2020-04-01	2010-04-01				57664029288
FFSU	XX	527	1337	1	2010	1	BACLOFEN 2	13689	FALSE	131	1905.46	1812.8	92.66	2020-01-01	2010-01-01				527133701
FFSU	XX	591	5731	5	2010	3	BACLOFEN 2	95794.1	FALSE	1117	15782.5	15298	484.55	2020-07-01	2010-07-01				591573105
MCOU	XX	832	1025	9	2010	4	BACLOFEN 2	27906	FALSE	297	5983.06	5909.2	73.86	2020-10-01	2010-10-01				832102509
MCOU	XX	832	1025	50	2010	4	BACLOFEN 2	25331	FALSE	283	4395.25	4388.25	7	2020-10-01	2010-10-01				832102550
MCOU	XX	16714	72	5	2010	4	BACLOFEN 2	16477	FALSE	204	3123.52	3100.52	23	2020-10-01	2010-10-01				16714007205
MCOU	XX	57664	292	13	2010	2	BACLOFEN 2	2839	FALSE	30	569.57	565.57	4	2020-04-01	2010-04-01				57664029213
FFSU	XX	63739	32	10	2010	4	BACLOFEN 2	3888	FALSE	35	683.4	683.4	0	2020-10-01	2010-10-01				63739003210
FFSU	XX	832	1025	10	2010	4	BACLOFEN 2	95978.8	FALSE	1000	15091.4	14774.4	317.01	2020-10-01	2010-10-01				832102510
FFSU	XX	378	3024	5	2010	4	BACLOFEN 2	35555	FALSE	376	4825.19	4672.91	152.28	2020-10-01	2010-10-01				378302405
FFSU	XX	378	3024	1	2010	4	BACLOFEN 2	68596.5	FALSE	678	9554.8	9193.42	361.38	2020-10-01	2010-10-01				378302401
MCOU	XX	591	5731	1	2010	2	BACLOFEN 2	18864	FALSE	191	2907.5	2892.5	15	2020-04-01	2010-04-01				591573101
FFSU	XX	603	2407	21	2010	2	BACLOFEN 2	225648	FALSE	2428	30898	29890.3	1007.67	2020-04-01	2010-04-01				603240721
MCOU	XX	378	3024	5	2010	3	BACLOFEN 2	5080	FALSE	66	1142.12	1142.12	0	2020-07-01	2010-07-01				378302405
MCOU	XX	832	1025	0	2010	4	BACLOFEN 2	138535	FALSE	1401	26638.2	25852.5	785.74	2020-10-01	2010-10-01				832102500
FFSU	XX	904	5222	61	2010	2	BACLOFEN 2	2884	FALSE	32	408.8	403.28	5.52	2020-04-01	2010-04-01				904522261
MCOU	XX	16714	72	4	2010	2	BACLOFEN 2	34907	FALSE	387	6260.58	6191.8	68.78	2020-04-01	2010-04-01				16714007204
MCOU	XX	57664	292	88	2010	2	BACLOFEN 2	5811	FALSE	48	816.27	816.27	0	2020-04-01	2010-04-01				57664029288
FFSU	XX	378	6020	5	2010	4	BACLOFEN 2	4201	FALSE	50	626.36	617.36	9	2020-10-01	2010-10-01				378602005
FFSU	XX	378	3024	1	2010	2	BACLOFEN 2	10486	FALSE	111	1473.01	1413.54	59.47	2020-04-01	2010-04-01				378302401
MCOU	XX	57664	292	18	2010	2	BACLOFEN 2	1905	FALSE	15	338.5	338.5	0	2020-04-01	2010-04-01				57664029218
FFSU	XX	51079	669	20	2010	1	BACLOFEN 2	6281	FALSE	72	854	854	0	2020-01-01	2010-01-01				51079066920
MCOU	XX	378	6020	5	2010	4	BACLOFEN 2	1099	FALSE	13	204.15	196.15	8	2020-10-01	2010-10-01				378602005
MCOU	XX	57664	292	88	2010	3	BACLOFEN 2	6146	FALSE	55	844.29	844.29	0	2020-07-01	2010-07-01				57664029288
FFSU	XX	378	6020	5	2010	1	BACLOFEN 2	45945.5	FALSE	460	6507.68	6312.84	194.84	2020-01-01	2010-01-01				378602005
FFSU	XX	832	1025	10	2010	2	BACLOFEN 2	88405.6	FALSE	948	13109.3	12783	326.32	2020-04-01	2010-04-01				832102510
FFSU	XX	527	1337	1	2010	3	BACLOFEN 2	19681.5	FALSE	203	3067.48	2924.03	143.45	2020-07-01	2010-07-01				527133701
FFSU	XX	57664	292	18	2010	2	BACLOFEN 2	8975	FALSE	92	1559.11	1557.3	1.81	2020-04-01	2010-04-01				57664029218
MCOU	XX	591	5731	5	2010	4	BACLOFEN 2	10388	FALSE	113	2092.01	2089.01	3	2020-10-01	2010-10-01				591573105
MCOU	XX	527	1337	1	2010	2	BACLOFEN 2	962	FALSE	11	296.02	288.02	8	2020-04-01	2010-04-01				527133701
FFSU	XX	832	1025	9	2010	3	BACLOFEN 2	221788	FALSE	2229	30620	29404.2	1215.87	2020-07-01	2010-07-01				832102509
MCOU	XX	603	2407	21	2010	4	BACLOFEN 2	58621.4	FALSE	585	10069.4	9958.92	110.51	2020-10-01	2010-10-01				603240721
FFSU	XX	527	1337	1	2010	4	BACLOFEN 2	19648	FALSE	204	3115.82	3028.6	87.22	2020-10-01	2010-10-01				527133701
FFSU	XX	603	2407	32	2010	3	BACLOFEN 2	123364	FALSE	1300	18220	17782.9	437.14	2020-07-01	2010-07-01				603240732
FFSU	XX	832	1025	9	2010	1	BACLOFEN 2	158500	FALSE	1633	22347.7	21284.2	1063.42	2020-01-01	2010-01-01				832102509
FFSU	XX	51079	669	20	2010	4	BACLOFEN 2	1662	FALSE	34	413.69	413.69	0	2020-10-01	2010-10-01				51079066920
FFSU	XX	51079	669	20	2010	3	BACLOFEN 2	4332	FALSE	52	623.72	622.72	1	2020-07-01	2010-07-01				51079066920
FFSU	XX	603	2407	28	2010	3	BACLOFEN 2	447939	FALSE	4565	63154.1	61686	1468.13	2020-07-01	2010-07-01				603240728
FFSU	XX	172	4097	80	2010	4	BACLOFEN 2	428749	FALSE	3834	48739.3	47670.7	1068.67	2020-10-01	2010-10-01				172409780
FFSU	XX	832	1025	9	2010	2	BACLOFEN 2	198924	FALSE	2008	28384.7	26699.8	1684.86	2020-04-01	2010-04-01				832102509
FFSU	XX	172	4097	80	2010	3	BACLOFEN 2	392323	FALSE	3293	40620.3	39809.6	810.74	2020-07-01	2010-07-01				172409780
MCOU	XX	16714	72	4	2010	3	BACLOFEN 2	53800	FALSE	583	11830.5	11762.5	68.06	2020-07-01	2010-07-01				16714007204
MCOU	XX	591	5731	1	2010	1	BACLOFEN 2	1620	FALSE	17	396.35	396.35	0	2020-01-01	2010-01-01				591573101
FFSU	XX	172	4097	80	2010	1	BACLOFEN 2	321613	FALSE	2830	35931.1	35261.3	669.83	2020-01-01	2010-01-01				172409780
FFSU	XX	16714	72	5	2010	1	BACLOFEN 2	82146	FALSE	928	13300	13074.4	225.63	2020-01-01	2010-01-01				16714007205
MCOU	XX	832	1025	9	2010	2	BACLOFEN 2	20480	FALSE	227	3528.56	3505.56	23	2020-04-01	2010-04-01				832102509
MCOU	XX	832	1025	50	2010	1	BACLOFEN 2	1999	FALSE	19	411.17	409.17	2	2020-01-01	2010-01-01				832102550
FFSU	XX	172	4097	60	2010	1	BACLOFEN 2	1.62908e+06	FALSE	17017	229701	223013	6688.64	2020-01-01	2010-01-01				172409760
MCOU	XX	603	2407	28	2010	4	BACLOFEN 2	144853	FALSE	1590	27725.7	27458	267.71	2020-10-01	2010-10-01				603240728
MCOU	XX	603	2407	28	2010	3	BACLOFEN 2	83411	FALSE	892	15591.2	15312.9	278.27	2020-07-01	2010-07-01				603240728
FFSU	XX	591	5731	1	2010	4	BACLOFEN 2	211474	FALSE	2056	30355	29670.4	684.58	2020-10-01	2010-10-01				591573101
FFSU	XX	591	5731	5	2010	1	BACLOFEN 2	157403	FALSE	1755	25765.1	25305.8	459.37	2020-01-01	2010-01-01				591573105
FFSU	XX	832	1025	50	2010	2	BACLOFEN 2	452628	FALSE	4734	67470.7	66122.6	1348.08	2020-04-01	2010-04-01				832102550
MCOU	XX	603	2407	21	2010	1	BACLOFEN 2	1833	FALSE	22	353.26	353.26	0	2020-01-01	2010-01-01				603240721
MCOU	XX	832	1025	50	2010	2	BACLOFEN 2	27004.5	FALSE	282	4537.67	4509.17	28.5	2020-04-01	2010-04-01				832102550
FFSU	XX	172	4097	60	2010	4	BACLOFEN 2	1.69558e+06	FALSE	17895	238027	231818	6208.66	2020-10-01	2010-10-01				172409760
MCOU	XX	603	2407	28	2010	2	BACLOFEN 2	26796	FALSE	290	5181.93	5178.93	3	2020-04-01	2010-04-01				603240728
MCOU	XX	16714	72	5	2010	2	BACLOFEN 2	12150	FALSE	156	2485.94	2471.94	14	2020-04-01	2010-04-01				16714007205
FFSU	XX	832	1025	50	2010	1	BACLOFEN 2	531077	FALSE	5236	73085.8	71724.4	1361.32	2020-01-01	2010-01-01				832102550
FFSU	XX	172	4097	60	2010	3	BACLOFEN 2	1.74606e+06	FALSE	18369	247556	240208	7347.73	2020-07-01	2010-07-01				172409760
FFSU	XX	832	1025	0	2010	2	BACLOFEN 2	1.33894e+06	FALSE	14070	188874	181812	7062.15	2020-04-01	2010-04-01				832102500
FFSU	XX	16714	72	5	2010	2	BACLOFEN 2	152808	FALSE	1680	23920.5	23367.6	552.98	2020-04-01	2010-04-01				16714007205
FFSU	XX	172	4097	80	2010	2	BACLOFEN 2	395806	FALSE	2751	34711.7	34205.8	505.84	2020-04-01	2010-04-01				172409780
FFSU	XX	832	1025	0	2010	4	BACLOFEN 2	993828	FALSE	9263	126521	122878	3643.75	2020-10-01	2010-10-01				832102500
MCOU	XX	16714	72	4	2010	1	BACLOFEN 2	2440	FALSE	25	414.6	407.6	7	2020-01-01	2010-01-01				16714007204
MCOU	XX	172	4097	60	2010	1	BACLOFEN 2	19780	FALSE	225	3613.54	3609.54	4	2020-01-01	2010-01-01				172409760
MCOU	XX	172	4097	60	2010	3	BACLOFEN 2	387148	FALSE	4312	73889.8	72241.1	1648.69	2020-07-01	2010-07-01				172409760
FFSU	XX	832	1025	0	2010	1	BACLOFEN 2	1.38445e+06	FALSE	14405	195733	188477	7256.4	2020-01-01	2010-01-01				832102500
MCOU	XX	603	2407	28	2010	1	BACLOFEN 2	1463	FALSE	19	300.62	299.62	1	2020-01-01	2010-01-01				603240728
FFSU	XX	16714	72	5	2010	4	BACLOFEN 2	265688	FALSE	2354	34307.8	33258.7	1049.15	2020-10-01	2010-10-01				16714007205
MCOU	XX	832	1025	9	2010	1	BACLOFEN 2	1741	FALSE	23	255.78	254.78	1	2020-01-01	2010-01-01				832102509
FFSU	XX	603	2407	28	2010	1	BACLOFEN 2	199607	FALSE	2036	28111.8	27186	925.76	2020-01-01	2010-01-01				603240728
MCOU	XX	832	1025	50	2010	3	BACLOFEN 2	37409.5	FALSE	397	6802.17	6789.17	13	2020-07-01	2010-07-01				832102550
MCOU	XX	172	4097	60	2010	2	BACLOFEN 2	298515	FALSE	3287	57024.2	55895.9	1128.35	2020-04-01	2010-04-01				172409760
FFSU	XX	832	1025	50	2010	4	BACLOFEN 2	433120	FALSE	4590	63965	62931.2	1033.81	2020-10-01	2010-10-01				832102550
FFSU	XX	603	2407	28	2010	4	BACLOFEN 2	797818	FALSE	8152	108311	105004	3306.7	2020-10-01	2010-10-01				603240728
FFSU	XX	172	4097	60	2010	2	BACLOFEN 2	1.75282e+06	FALSE	18512	248958	240810	8147.39	2020-04-01	2010-04-01				172409760
FFSU	XX	51552	613	4	2010	1	BACLOFEN P	426.835	FALSE	194	17657.2	17439.3	217.87	2020-01-01	2010-01-01				51552061304
FFSU	XX	51552	613	2	2010	4	BACLOFEN P	12582.3	FALSE	247	23070.1	19224.9	3845.23	2020-10-01	2010-10-01				51552061302
FFSU	XX	51552	613	4	2010	4	BACLOFEN P	7541.62	FALSE	332	5980	5628.77	351.23	2020-10-01	2010-10-01				51552061304
FFSU	XX	51552	613	2	2010	3	BACLOFEN P	2162.8	FALSE	218	22020.9	19693.3	2327.6	2020-07-01	2010-07-01				51552061302
FFSU	XX	51552	613	5	2010	3	BACLOFEN P	819.545	FALSE	195	20922.3	19722.5	1199.83	2020-07-01	2010-07-01				51552061305
MCOU	XX	38779	388	5	2010	2	BACLOFEN P		TRUE					2020-04-01	2010-04-01				38779038805
MCOU	XX	38779	388	4	2010	3	BACLOFEN P		TRUE					2020-07-01	2010-07-01				38779038804
MCOU	XX	38779	388	4	2010	4	BACLOFEN P		TRUE					2020-10-01	2010-10-01				38779038804
MCOU	XX	38779	388	4	2010	2	BACLOFEN P		TRUE					2020-04-01	2010-04-01				38779038804
MCOU	XX	38779	388	5	2010	3	BACLOFEN P		TRUE					2020-07-01	2010-07-01				38779038805
FFSU	XX	51552	613	4	2010	3	BACLOFEN P	799.534	FALSE	300	8918.91	8808.1	110.81	2020-07-01	2010-07-01				51552061304
FFSU	XX	51552	613	4	2010	2	BACLOFEN P	2889.99	FALSE	290	19566.7	19515.1	51.66	2020-04-01	2010-04-01				51552061304
FFSU	XX	51552	613	5	2010	2	BACLOFEN P	2126.09	FALSE	165	12597.7	12516.9	80.75	2020-04-01	2010-04-01				51552061305
FFSU	XX	51552	613	5	2010	1	BACLOFEN P	2646.02	FALSE	165	17733.2	17402	331.14	2020-01-01	2010-01-01				51552061305
FFSU	XX	51552	613	2	2010	2	BACLOFEN P	4062.57	FALSE	208	15844.1	13972.8	1871.28	2020-04-01	2010-04-01				51552061302
FFSU	XX	51552	613	2	2010	1	BACLOFEN P	2315.85	FALSE	160	20746.4	20075.9	670.54	2020-01-01	2010-01-01				51552061302
FFSU	XX	51552	613	5	2010	4	BACLOFEN P	1347.1	FALSE	231	24358.1	24277	81.09	2020-10-01	2010-10-01				51552061305
FFSU	XX	378	3023	10	2010	1	BACLOFEN T		TRUE					2020-01-01	2010-01-01				378302310
MCOU	XX	15330	245	5	2010	1	BACLOFEN T		TRUE					2020-01-01	2010-01-01				15330024505
MCOU	XX	16714	72	5	2010	1	BACLOFEN T		TRUE					2020-01-01	2010-01-01				16714007205
FFSU	XX	68084	39	1	2010	4	BACLOFEN T	1461	FALSE	13	184.05	184.05	0	2020-10-01	2010-10-01				68084003901
FFSU	XX	68084	39	1	2010	1	BACLOFEN T	2792	FALSE	31	1046.37	1046.37	0	2020-01-01	2010-01-01				68084003901
FFSU	XX	68084	39	1	2010	2	BACLOFEN T	2959	FALSE	30	713.79	713.79	0	2020-04-01	2010-04-01				68084003901
FFSU	XX	68084	39	1	2010	3	BACLOFEN T	2673	FALSE	26	423.67	423.67	0	2020-07-01	2010-07-01				68084003901
MCOU	XX	378	6020	5	2010	1	BACLOFEN U		TRUE					2020-01-01	2010-01-01				378602005
MCOU	XX	378	6020	1	2010	1	BACLOFEN U		TRUE					2020-01-01	2010-01-01				378602001
FFSU	XX	38779	388	3	2010	3	BACLOFEN,	1210.57	FALSE	132	26657.6	25977.8	679.82	2020-07-01	2010-07-01				38779038803
FFSU	XX	38779	388	3	2010	4	BACLOFEN,	550.79	FALSE	149	45988.6	45774.6	214	2020-10-01	2010-10-01				38779038803
MCOU	XX	38779	388	3	2010	2	BACLOFEN,		TRUE					2020-04-01	2010-04-01				38779038803
FFSU	XX	38779	388	9	2010	1	BACLOFEN,		TRUE					2020-01-01	2010-01-01				38779038809
MCOU	XX	38779	388	5	2010	4	BACLOFEN,		TRUE					2020-10-01	2010-10-01				38779038805
FFSU	XX	38779	388	3	2010	1	BACLOFEN,	1914.21	FALSE	146	70964.4	59716	11248.5	2020-01-01	2010-01-01				38779038803
FFSU	XX	38779	388	3	2010	2	BACLOFEN,	1327.66	FALSE	110	27716.9	17361.3	10355.7	2020-04-01	2010-04-01				38779038803
FFSU	XX	38779	388	4	2010	3	BACLOFEN,	1143.36	FALSE	75	6138.25	4370.78	1767.47	2020-07-01	2010-07-01				38779038804
FFSU	XX	38779	388	9	2010	2	BACLOFEN,	32.765	FALSE	39	43820.1	43816.1	4	2020-04-01	2010-04-01				38779038809
FFSU	XX	38779	388	4	2010	2	BACLOFEN,	809.85	FALSE	83	8329.4	8318.74	10.66	2020-04-01	2010-04-01				38779038804
FFSU	XX	38779	388	9	2010	4	BACLOFEN,	17	FALSE	44	50081.8	50081.8	0	2020-10-01	2010-10-01				38779038809
FFSU	XX	38779	388	5	2010	4	BACLOFEN,	1961.14	FALSE	199	58984.6	51323.4	7661.15	2020-10-01	2010-10-01				38779038805
FFSU	XX	38779	388	5	2010	3	BACLOFEN,	1333.96	FALSE	160	37123.5	31529.2	5594.26	2020-07-01	2010-07-01				38779038805
FFSU	XX	38779	388	5	2010	1	BACLOFEN,	516.837	FALSE	157	94352.4	80405	13947.5	2020-01-01	2010-01-01				38779038805
FFSU	XX	38779	388	5	2010	2	BACLOFEN,	811.352	FALSE	209	67629.9	59352.9	8276.95	2020-04-01	2010-04-01				38779038805
FFSU	XX	38779	388	4	2010	4	BACLOFEN,	6095.13	FALSE	100	6075.28	5835.56	239.72	2020-10-01	2010-10-01				38779038804
FFSU	XX	38779	388	9	2010	3	BACLOFEN,	731.893	FALSE	120	155660	144183	11477	2020-07-01	2010-07-01				38779038809
FFSU	XX	38779	388	4	2010	1	BACLOFEN,	798.01	FALSE	75	13119	12971.7	147.35	2020-01-01	2010-01-01				38779038804
FFSU	XX	682	3001	1	2010	3	BACMIN	130434	FALSE	4093	63160.7	63109.6	51.12	2020-07-01	2010-07-01				682300101
FFSU	XX	682	3001	1	2010	1	BACMIN	129919	FALSE	4112	63074.2	63074.2	0	2020-01-01	2010-01-01				682300101
FFSU	XX	682	3001	1	2010	2	BACMIN	135458	FALSE	4234	65559	65488.8	70.21	2020-04-01	2010-04-01				682300101
FFSU	XX	682	3001	1	2010	4	BACMIN CAP	137684	FALSE	4338	66756.5	66697.7	58.78	2020-10-01	2010-10-01				682300101
FFSU	XX	62107	11	15	2010	4	BACTERICIN		TRUE					2020-10-01	2010-10-01				62107001115
FFSU	XX	62107	11	15	2010	3	BACTERICIN		TRUE					2020-07-01	2010-07-01				62107001115
MCOU	XX	62107	11	3	2010	3	BACTERICIN		TRUE					2020-07-01	2010-07-01				62107001103
MCOU	XX	62107	11	3	2010	2	BACTERICIN		TRUE					2020-04-01	2010-04-01				62107001103
FFSU	XX	62107	11	15	2010	1	BACTERICIN		TRUE					2020-01-01	2010-01-01				62107001115
FFSU	XX	62107	11	3	2010	1	BACTERICIN	2115.35	FALSE	63	234.05	234.05	0	2020-01-01	2010-01-01				62107001103
FFSU	XX	62107	11	3	2010	2	BACTERICIN	623.1	FALSE	21	143.96	143.96	0	2020-04-01	2010-04-01				62107001103
FFSU	XX	62107	11	3	2010	3	BACTERICIN	832.35	FALSE	28	169.21	169.21	0	2020-07-01	2010-07-01				62107001103
FFSU	XX	62107	11	3	2010	4	BACTERICIN	478	FALSE	16	106.23	106.23	0	2020-10-01	2010-10-01				62107001103
MCOU	XX	517	662	25	2010	4	BACTERIOST		TRUE					2020-10-01	2010-10-01				517066225
MCOU	XX	409	1966	5	2010	3	BACTERIOST		TRUE					2020-07-01	2010-07-01				409196605
MCOU	XX	517	648	25	2010	1	BACTERIOST		TRUE					2020-01-01	2010-01-01				517064825
MCOU	XX	517	648	25	2010	4	BACTERIOST		TRUE					2020-10-01	2010-10-01				517064825
FFSU	XX	338	1013	41	2010	1	BACTOCILL		TRUE					2020-01-01	2010-01-01				338101341
FFSU	XX	13310	145	1	2010	3	BACTRIM 40		TRUE					2020-07-01	2010-07-01				13310014501
MCOU	XX	13310	145	1	2010	3	BACTRIM 40		TRUE					2020-07-01	2010-07-01				13310014501
FFSU	XX	13310	145	1	2010	1	BACTRIM 40		TRUE					2020-01-01	2010-01-01				13310014501
FFSU	XX	13310	145	1	2010	2	BACTRIM 40		TRUE					2020-04-01	2010-04-01				13310014501
FFSU	XX	13310	145	1	2010	4	BACTRIM 40		TRUE					2020-10-01	2010-10-01				13310014501
MCOU	XX	13310	145	1	2010	2	BACTRIM 40		TRUE					2020-04-01	2010-04-01				13310014501
MCOU	XX	13310	146	1	2010	3	BACTRIM 80		TRUE					2020-07-01	2010-07-01				13310014601
FFSU	XX	13310	146	1	2010	1	BACTRIM 80	731	FALSE	80	1088.81	1037.9	50.91	2020-01-01	2010-01-01				13310014601
FFSU	XX	13310	146	1	2010	3	BACTRIM 80	823.163	FALSE	76	1670.7	1659.14	11.56	2020-07-01	2010-07-01				13310014601
FFSU	XX	13310	146	1	2010	2	BACTRIM 80	668	FALSE	72	1131.81	1000.02	131.79	2020-04-01	2010-04-01				13310014601
FFSU	XX	13310	146	1	2010	4	BACTRIM 80	688.326	FALSE	88	1117.07	1111.07	6	2020-10-01	2010-10-01				13310014601
MCOU	XX	13310	146	1	2010	4	BACTRIM DS		TRUE					2020-10-01	2010-10-01				13310014601
MCOU	XX	13310	146	1	2010	2	BACTRIM DS		TRUE					2020-04-01	2010-04-01				13310014601
MCOU	XX	29	1526	11	2010	4	BACTROBAN	7011	FALSE	653	61015	60802.6	212.47	2020-10-01	2010-10-01				29152611
MCOU	XX	29	1526	11	2010	3	BACTROBAN	7081	FALSE	707	61071.9	60321.4	750.58	2020-07-01	2010-07-01				29152611
MCOU	XX	29	1525	44	2010	2	BACTROBAN		TRUE					2020-04-01	2010-04-01				29152544
MCOU	XX	29	1525	44	2010	3	BACTROBAN		TRUE					2020-07-01	2010-07-01				29152544
MCOU	XX	29	1525	44	2010	4	BACTROBAN	411	FALSE	16	1070.4	1004.19	66.21	2020-10-01	2010-10-01				29152544
MCOU	XX	29	1526	11	2010	1	BACTROBAN	304	FALSE	31	2600.2	2600.2	0	2020-01-01	2010-01-01				29152611
FFSU	XX	29	1525	44	2010	1	BACTROBAN	5476	FALSE	188	14703.3	14338	365.27	2020-01-01	2010-01-01				29152544
FFSU	XX	29	1525	44	2010	3	BACTROBAN	5417	FALSE	232	13420.8	13128.4	292.43	2020-07-01	2010-07-01				29152544
FFSU	XX	29	1525	44	2010	2	BACTROBAN	5563	FALSE	227	14427.3	14238.5	188.78	2020-04-01	2010-04-01				29152544
FFSU	XX	29	1526	11	2010	3	BACTROBAN	50209	FALSE	5602	459737	449943	9794.6	2020-07-01	2010-07-01				29152611
FFSU	XX	29	1526	11	2010	2	BACTROBAN	47106	FALSE	4903	437176	423961	13215.9	2020-04-01	2010-04-01				29152611
FFSU	XX	29	1525	44	2010	4	BACTROBAN	5758.5	FALSE	205	12472.7	12332.3	140.4	2020-10-01	2010-10-01				29152544
FFSU	XX	29	1526	11	2010	1	BACTROBAN	37839.4	FALSE	3587	337597	329316	8280.62	2020-01-01	2010-01-01				29152611
FFSU	XX	29	1526	11	2010	4	BACTROBAN	47561.6	FALSE	5462	434363	424825	9538.28	2020-10-01	2010-10-01				29152611
MCOU	XX	29	1526	11	2010	2	BACTROBAN	6988	FALSE	577	61011.7	60682.9	328.76	2020-04-01	2010-04-01				29152611
FFSU	XX	29	1527	22	2010	1	BACTROBAN(	204132	FALSE	12268	657182	644758	12424.6	2020-01-01	2010-01-01				29152722
MCOU	XX	29	1527	22	2010	3	BACTROBAN(	52146	FALSE	2857	162684	161791	892.44	2020-07-01	2010-07-01				29152722
FFSU	XX	29	1527	25	2010	3	BACTROBAN(	724032	FALSE	22900	1.96128e+06	1.9185e+06	42778.8	2020-07-01	2010-07-01				29152725
FFSU	XX	29	1527	25	2010	4	BACTROBAN(	614506	FALSE	19405	1.65667e+06	1.62447e+06	32198	2020-10-01	2010-10-01				29152725
MCOU	XX	29	1527	25	2010	3	BACTROBAN(	111928	FALSE	3453	296419	291243	5176.14	2020-07-01	2010-07-01				29152725
MCOU	XX	29	1527	22	2010	2	BACTROBAN(	37428	FALSE	2124	118148	116878	1270.47	2020-04-01	2010-04-01				29152722
FFSU	XX	29	1527	22	2010	2	BACTROBAN(	238671	FALSE	14390	785411	772125	13285.7	2020-04-01	2010-04-01				29152722
FFSU	XX	29	1527	22	2010	4	BACTROBAN(	227600	FALSE	13720	745227	733559	11668.5	2020-10-01	2010-10-01				29152722
FFSU	XX	29	1527	22	2010	3	BACTROBAN(	270881	FALSE	16202	893315	877145	16170.4	2020-07-01	2010-07-01				29152722
FFSU	XX	29	1527	25	2010	2	BACTROBAN(	670920	FALSE	21175	1.81688e+06	1.77087e+06	46007.4	2020-04-01	2010-04-01				29152725
MCOU	XX	29	1527	22	2010	1	BACTROBAN(	2350	FALSE	129	7023.85	7020.85	3	2020-01-01	2010-01-01				29152722
MCOU	XX	29	1527	25	2010	2	BACTROBAN(	84650	FALSE	2638	226301	223263	3038	2020-04-01	2010-04-01				29152725
MCOU	XX	29	1527	25	2010	1	BACTROBAN(	5240	FALSE	161	13940	13863.4	76.56	2020-01-01	2010-01-01				29152725
MCOU	XX	29	1527	25	2010	4	BACTROBAN(	87043	FALSE	2691	229541	228210	1331.36	2020-10-01	2010-10-01				29152725
MCOU	XX	29	1527	22	2010	4	BACTROBAN(	42433	FALSE	2455	130937	130242	695.66	2020-10-01	2010-10-01				29152722
FFSU	XX	29	1527	25	2010	1	BACTROBAN(	554124	FALSE	17532	1.46897e+06	1.4338e+06	35175.5	2020-01-01	2010-01-01				29152725
FFSU	XX	11098	526	3	2010	4	BAL IN OIL		TRUE					2020-10-01	2010-10-01				11098052603
FFSU	XX	11098	526	3	2010	2	BAL IN OIL	34	FALSE	25	838.53	93.17	745.36	2020-04-01	2010-04-01				11098052603
FFSU	XX	11098	526	3	2010	1	BAL IN OIL	68	FALSE	13	2018.9	1648.7	370.2	2020-01-01	2010-01-01				11098052603
FFSU	XX	11098	526	3	2010	3	BAL IN OIL	36	FALSE	30	882.1	97.93	784.17	2020-07-01	2010-07-01				11098052603
MCOU	XX	10122	301	10	2010	4	BALACET 32		TRUE					2020-10-01	2010-10-01				10122030110
MCOU	XX	10122	301	10	2010	3	BALACET 32		TRUE					2020-07-01	2010-07-01				10122030110
MCOU	XX	10122	301	10	2010	2	BALACET 32		TRUE					2020-04-01	2010-04-01				10122030110
FFSU	XX	10122	301	10	2010	4	BALACET 32	19379	FALSE	369	57859.4	57614.3	245.05	2020-10-01	2010-10-01				10122030110
FFSU	XX	10122	301	10	2010	1	BALACET 32	54103	FALSE	974	152135	150219	1916.24	2020-01-01	2010-01-01				10122030110
FFSU	XX	10122	301	10	2010	3	BALACET 32	36882	FALSE	633	106092	105470	621.45	2020-07-01	2010-07-01				10122030110
FFSU	XX	10122	301	10	2010	2	BALACET 32	37732	FALSE	674	104989	104398	591.22	2020-04-01	2010-04-01				10122030110
FFSU	XX	63162	508	16	2010	3	BALAMINE D		TRUE					2020-07-01	2010-07-01				63162050816
MCOU	XX	904	3177	60	2010	2	BALANCED B		TRUE					2020-04-01	2010-04-01				904317760
MCOU	XX	49348	322	9	2010	3	BALANCED B		TRUE					2020-07-01	2010-07-01				49348032209
FFSU	XX	904	3177	60	2010	1	BALANCED B		TRUE					2020-01-01	2010-01-01				904317760
MCOU	XX	904	4184	52	2010	4	BALANCED B		TRUE					2020-10-01	2010-10-01				904418452
MCOU	XX	904	4184	52	2010	3	BALANCED B		TRUE					2020-07-01	2010-07-01				904418452
FFSU	XX	904	3192	51	2010	4	BALANCED B	330	FALSE	11	53.46	35.22	18.24	2020-10-01	2010-10-01				904319251
FFSU	XX	904	3192	51	2010	3	BALANCED B	540	FALSE	18	87.48	44.48	43	2020-07-01	2010-07-01				904319251
FFSU	XX	904	4184	52	2010	3	BALANCED B	902	FALSE	30	143.75	71.75	72	2020-07-01	2010-07-01				904418452
FFSU	XX	904	3177	60	2010	4	BALANCED B	488	FALSE	20	63.76	33.76	30	2020-10-01	2010-10-01				904317760
FFSU	XX	904	3192	51	2010	1	BALANCED B	540	FALSE	18	87.98	55.98	32	2020-01-01	2010-01-01				904319251
FFSU	XX	904	4184	52	2010	2	BALANCED B	842	FALSE	28	134.65	84.65	50	2020-04-01	2010-04-01				904418452
FFSU	XX	904	3177	60	2010	2	BALANCED B	488	FALSE	19	61.8	29.8	32	2020-04-01	2010-04-01				904317760
FFSU	XX	904	3177	60	2010	3	BALANCED B	444	FALSE	18	57.42	33.42	24	2020-07-01	2010-07-01				904317760
FFSU	XX	904	4184	52	2010	1	BALANCED B	935	FALSE	32	155.57	105.57	50	2020-01-01	2010-01-01				904418452
FFSU	XX	904	4184	52	2010	4	BALANCED B	1052	FALSE	32	157.53	89.53	68	2020-10-01	2010-10-01				904418452
FFSU	XX	904	3192	51	2010	2	BALANCED B	600	FALSE	20	57.2	57.2	0	2020-04-01	2010-04-01				904319251
FFSU	XX	338	58	3	2010	2	BALANCED S		TRUE					2020-04-01	2010-04-01				338005803
FFSU	XX	10158	210	40	2010	3	BALMEX DIA		TRUE					2020-07-01	2010-07-01				10158021040
FFSU	XX	10158	210	40	2010	2	BALMEX DIA		TRUE					2020-04-01	2010-04-01				10158021040
FFSU	XX	68220	77	3	2010	1	BALNEOL		TRUE					2020-01-01	2010-01-01				68220007703
FFSU	XX	68220	77	3	2010	2	BALNEOL		TRUE					2020-04-01	2010-04-01				68220007703
FFSU	XX	68220	77	3	2010	3	BALNEOL LO		TRUE					2020-07-01	2010-07-01				68220007703
MCOU	XX	10631	106	8	2010	3	BALNETAR T		TRUE					2020-07-01	2010-07-01				10631010608
MCOU	XX	10631	106	8	2010	4	BALNETAR T		TRUE					2020-10-01	2010-10-01				10631010608
FFSU	XX	10631	106	8	2010	3	BALNETAR T	2873	FALSE	13	324.38	313.38	11	2020-07-01	2010-07-01				10631010608
FFSU	XX	10631	106	8	2010	1	BALNETAR T	3372	FALSE	15	388.72	384.72	4	2020-01-01	2010-01-01				10631010608
FFSU	XX	10631	106	8	2010	2	BALNETAR T	2671	FALSE	12	313.34	307.34	6	2020-04-01	2010-04-01				10631010608
FFSU	XX	10631	106	8	2010	4	BALNETAR T	2652	FALSE	12	323.72	315.28	8.44	2020-10-01	2010-10-01				10631010608
MCOU	XX	10631	106	8	2010	2	BALNETAR T	2675	FALSE	12	258.97	258.97	0	2020-04-01	2010-04-01				10631010608
MCOU	XX	54	79	28	2010	2	BALSALAZID	29696	FALSE	138	17217.4	16024	1193.41	2020-04-01	2010-04-01				54007928
MCOU	XX	378	6750	82	2010	4	BALSALAZID	30279	FALSE	145	15599.1	15313.9	285.22	2020-10-01	2010-10-01				378675082
MCOU	XX	378	6750	82	2010	3	BALSALAZID	35520	FALSE	158	18974.1	18262.8	711.31	2020-07-01	2010-07-01				378675082
MCOU	XX	378	6750	82	2010	2	BALSALAZID	27419	FALSE	132	15741.2	15433.9	307.22	2020-04-01	2010-04-01				378675082
MCOU	XX	54	79	28	2010	1	BALSALAZID		TRUE					2020-01-01	2010-01-01				54007928
FFSU	XX	54	79	28	2010	1	BALSALAZID	118983	FALSE	544	85855.2	83238.3	2616.88	2020-01-01	2010-01-01				54007928
MCOU	XX	591	3570	35	2010	3	BALSALAZID		TRUE					2020-07-01	2010-07-01				591357035
MCOU	XX	591	3570	35	2010	4	BALSALAZID		TRUE					2020-10-01	2010-10-01				591357035
MCOU	XX	60505	2575	7	2010	3	BALSALAZID		TRUE					2020-07-01	2010-07-01				60505257507
MCOU	XX	378	6750	82	2010	1	BALSALAZID		TRUE					2020-01-01	2010-01-01				378675082
MCOU	XX	591	3570	35	2010	1	BALSALAZID		TRUE					2020-01-01	2010-01-01				591357035
MCOU	XX	591	3570	35	2010	2	BALSALAZID		TRUE					2020-04-01	2010-04-01				591357035
MCOU	XX	60505	2575	7	2010	4	BALSALAZID		TRUE					2020-10-01	2010-10-01				60505257507
FFSU	XX	54	79	28	2010	2	BALSALAZID	121865	FALSE	565	83737.4	82466.9	1270.47	2020-04-01	2010-04-01				54007928
MCOU	XX	54	79	28	2010	4	BALSALAZID	42217	FALSE	181	21514.9	21090.6	424.29	2020-10-01	2010-10-01				54007928
FFSU	XX	60505	2575	7	2010	3	BALSALAZID	5180	FALSE	28	3245.65	3233.65	12	2020-07-01	2010-07-01				60505257507
FFSU	XX	591	3570	35	2010	4	BALSALAZID	3180	FALSE	14	2048.58	2029.58	19	2020-10-01	2010-10-01				591357035
FFSU	XX	378	6750	82	2010	3	BALSALAZID	133051	FALSE	616	87233.3	85405.3	1828.01	2020-07-01	2010-07-01				378675082
MCOU	XX	60505	2575	7	2010	2	BALSALAZID	4510	FALSE	15	1525.46	1525.46	0	2020-04-01	2010-04-01				60505257507
FFSU	XX	591	3570	35	2010	2	BALSALAZID	24153	FALSE	115	17770.6	17724.6	46	2020-04-01	2010-04-01				591357035
FFSU	XX	54	79	28	2010	3	BALSALAZID	136669	FALSE	640	88736.1	87277.1	1459.07	2020-07-01	2010-07-01				54007928
FFSU	XX	60505	2575	7	2010	1	BALSALAZID	28008	FALSE	99	14979.9	14623.3	356.63	2020-01-01	2010-01-01				60505257507
FFSU	XX	60505	2575	7	2010	2	BALSALAZID	10657	FALSE	49	6110.83	6058.95	51.88	2020-04-01	2010-04-01				60505257507
FFSU	XX	60505	2575	7	2010	4	BALSALAZID	6364	FALSE	40	4256.11	4241.11	15	2020-10-01	2010-10-01				60505257507
FFSU	XX	591	3570	35	2010	3	BALSALAZID	13387	FALSE	67	9476.78	9146.66	330.12	2020-07-01	2010-07-01				591357035
FFSU	XX	591	3570	35	2010	1	BALSALAZID	26257	FALSE	135	19979.4	19579.5	399.9	2020-01-01	2010-01-01				591357035
FFSU	XX	378	6750	82	2010	4	BALSALAZID	130055	FALSE	590	85845.6	84091.6	1753.99	2020-10-01	2010-10-01				378675082
FFSU	XX	54	79	28	2010	4	BALSALAZID	134861	FALSE	639	89930.6	88985.9	944.73	2020-10-01	2010-10-01				54007928
FFSU	XX	378	6750	82	2010	2	BALSALAZID	110861	FALSE	526	79310.7	77119.6	2191.08	2020-04-01	2010-04-01				378675082
FFSU	XX	378	6750	82	2010	1	BALSALAZID	96450.4	FALSE	454	72684.8	69734.2	2950.5	2020-01-01	2010-01-01				378675082
MCOU	XX	54	79	28	2010	3	BALSALAZID	47569	FALSE	212	25038.8	23960.9	1077.95	2020-07-01	2010-07-01				54007928
FFSU	XX	63162	513	16	2010	2	BALTUSSIN		TRUE					2020-04-01	2010-04-01				63162051316
FFSU	XX	63162	513	16	2010	1	BALTUSSIN		TRUE					2020-01-01	2010-01-01				63162051316
FFSU	XX	63162	513	16	2010	4	BALTUSSIN		TRUE					2020-10-01	2010-10-01				63162051316
MCOU	XX	555	9034	58	2010	4	BALZIVA 28	41412	FALSE	1436	51128.6	50646.7	481.91	2020-10-01	2010-10-01				555903458
FFSU	XX	555	9034	58	2010	1	BALZIVA 28	184400	FALSE	5558	239847	233361	6486.14	2020-01-01	2010-01-01				555903458
FFSU	XX	555	9034	58	2010	3	BALZIVA 28	226627	FALSE	6809	284888	279678	5210.06	2020-07-01	2010-07-01				555903458
FFSU	XX	555	9034	58	2010	4	BALZIVA 28	226707	FALSE	6771	282166	276244	5922.39	2020-10-01	2010-10-01				555903458
MCOU	XX	555	9034	58	2010	3	BALZIVA 28	54016	FALSE	1869	66405.8	65617.9	787.9	2020-07-01	2010-07-01				555903458
FFSU	XX	555	9034	58	2010	2	BALZIVA 28	205867	FALSE	6232	266375	261327	5047.28	2020-04-01	2010-04-01				555903458
MCOU	XX	555	9034	58	2010	2	BALZIVA 28	45918	FALSE	1599	56309.9	55849.6	460.31	2020-04-01	2010-04-01				555903458
MCOU	XX	555	9034	58	2010	1	BALZIVA 28	2548	FALSE	86	3205.56	3205.56	0	2020-01-01	2010-01-01				555903458
MCOU	XX	456	525	21	2010	3	BANALG		TRUE					2020-07-01	2010-07-01				456052521
MCOU	XX	456	525	21	2010	2	BANALG		TRUE					2020-04-01	2010-04-01				456052521
FFSU	XX	456	1005	12	2010	4	BANALG		TRUE					2020-10-01	2010-10-01				456100512
FFSU	XX	456	525	21	2010	2	BANALG		TRUE					2020-04-01	2010-04-01				456052521
FFSU	XX	456	523	16	2010	3	BANALG 16		TRUE					2020-07-01	2010-07-01				456052316
FFSU	XX	456	523	16	2010	2	BANALG 16		TRUE					2020-04-01	2010-04-01				456052316
FFSU	XX	456	523	16	2010	1	BANALG 16		TRUE					2020-01-01	2010-01-01				456052316
MCOU	XX	49348	684	59	2010	3	BANDAGES S		TRUE					2020-07-01	2010-07-01				49348068459
MCOU	XX	49348	684	59	2010	4	BANDAGES S		TRUE					2020-10-01	2010-10-01				49348068459
FFSU	XX	904	5147	24	2010	2	BANOPHEN		TRUE					2020-04-01	2010-04-01				904514724
MCOU	XX	904	1228	9	2010	3	BANOPHEN		TRUE					2020-07-01	2010-07-01				904122809
MCOU	XX	904	5551	59	2010	1	BANOPHEN		TRUE					2020-01-01	2010-01-01				904555159
FFSU	XX	904	1228	20	2010	4	BANOPHEN 1	289370	FALSE	2246	10443.4	10427.2	16.2	2020-10-01	2010-10-01				904122820
MCOU	XX	904	5174	16	2010	4	BANOPHEN 1	207911	FALSE	1291	2776.67	2756.67	20	2020-10-01	2010-10-01				904517416
FFSU	XX	904	1228	20	2010	2	BANOPHEN 1	270540	FALSE	2089	9968.93	9961.92	7.01	2020-04-01	2010-04-01				904122820
FFSU	XX	904	1228	20	2010	3	BANOPHEN 1	260652	FALSE	2005	9925.68	9908.36	17.32	2020-07-01	2010-07-01				904122820
FFSU	XX	904	5174	16	2010	1	BANOPHEN 1	346276	FALSE	2039	8928.42	8887.44	40.98	2020-01-01	2010-01-01				904517416
FFSU	XX	904	1227	0	2010	2	BANOPHEN 1		TRUE					2020-04-01	2010-04-01				904122700
FFSU	XX	904	1228	9	2010	1	BANOPHEN 1		TRUE					2020-01-01	2010-01-01				904122809
MCOU	XX	904	5174	16	2010	3	BANOPHEN 1	191672	FALSE	1201	2537.45	2512.45	25	2020-07-01	2010-07-01				904517416
FFSU	XX	904	1227	16	2010	2	BANOPHEN 1		TRUE					2020-04-01	2010-04-01				904122716
FFSU	XX	904	1228	9	2010	2	BANOPHEN 1		TRUE					2020-04-01	2010-04-01				904122809
FFSU	XX	904	1228	20	2010	1	BANOPHEN 1	184971	FALSE	1467	6811.6	6787.51	24.09	2020-01-01	2010-01-01				904122820
FFSU	XX	904	1228	9	2010	4	BANOPHEN 1		TRUE					2020-10-01	2010-10-01				904122809
FFSU	XX	904	5174	16	2010	4	BANOPHEN 1	611388	FALSE	3475	14043.7	13966.3	77.36	2020-10-01	2010-10-01				904517416
MCOU	XX	904	5174	16	2010	2	BANOPHEN 1	190452	FALSE	1221	2350.8	2326.8	24	2020-04-01	2010-04-01				904517416
FFSU	XX	904	5174	16	2010	2	BANOPHEN 1	578334	FALSE	3525	13883.3	13802.3	81.08	2020-04-01	2010-04-01				904517416
FFSU	XX	904	5174	16	2010	3	BANOPHEN 1	564449	FALSE	3519	16364.8	16299.5	65.31	2020-07-01	2010-07-01				904517416
MCOU	XX	904	5551	59	2010	4	BANOPHEN 2	9812	FALSE	217	710.22	691.14	19.08	2020-10-01	2010-10-01				904555159
MCOU	XX	904	5551	24	2010	3	BANOPHEN 2	1672	FALSE	52	174.42	171.42	3	2020-07-01	2010-07-01				904555124
FFSU	XX	904	5551	59	2010	4	BANOPHEN 2	37076	FALSE	731	3417.81	3340.31	77.5	2020-10-01	2010-10-01				904555159
FFSU	XX	904	5551	59	2010	1	BANOPHEN 2	44785	FALSE	754	4041.31	3857.76	183.55	2020-01-01	2010-01-01				904555159
FFSU	XX	904	5551	59	2010	2	BANOPHEN 2	51739	FALSE	933	4721.27	4532.07	189.2	2020-04-01	2010-04-01				904555159
FFSU	XX	904	5551	24	2010	3	BANOPHEN 2	3139	FALSE	92	397.52	386.52	11	2020-07-01	2010-07-01				904555124
MCOU	XX	904	5551	24	2010	4	BANOPHEN 2	2554	FALSE	87	274.73	265.65	9.08	2020-10-01	2010-10-01				904555124
FFSU	XX	904	5551	24	2010	4	BANOPHEN 2	2873	FALSE	90	355.27	351.27	4	2020-10-01	2010-10-01				904555124
FFSU	XX	904	5551	24	2010	1	BANOPHEN 2	1853	FALSE	57	220.59	211.59	9	2020-01-01	2010-01-01				904555124
FFSU	XX	904	5551	24	2010	2	BANOPHEN 2	2456	FALSE	73	296.14	290.14	6	2020-04-01	2010-04-01				904555124
MCOU	XX	904	5551	59	2010	2	BANOPHEN 2	8746	FALSE	177	659.86	653.86	6	2020-04-01	2010-04-01				904555159
FFSU	XX	904	5551	59	2010	3	BANOPHEN 2	47237	FALSE	922	4488.77	4372.27	116.5	2020-07-01	2010-07-01				904555159
MCOU	XX	904	5551	24	2010	2	BANOPHEN 2	1271	FALSE	35	145.69	142.69	3	2020-04-01	2010-04-01				904555124
MCOU	XX	904	5551	59	2010	3	BANOPHEN 2	11863	FALSE	259	816.12	797.12	19	2020-07-01	2010-07-01				904555159
FFSU	XX	904	5354	31	2010	1	BANOPHEN A		TRUE					2020-01-01	2010-01-01				904535431
MCOU	XX	904	5354	31	2010	4	BANOPHEN A	2297.4	FALSE	81	555.95	555.95	0	2020-10-01	2010-10-01				904535431
MCOU	XX	904	5354	31	2010	3	BANOPHEN A	927.221	FALSE	33	256.18	256.18	0	2020-07-01	2010-07-01				904535431
FFSU	XX	904	5354	31	2010	4	BANOPHEN A	312.4	FALSE	11	64.56	64.56	0	2020-10-01	2010-10-01				904535431
FFSU	XX	904	5354	31	2010	3	BANOPHEN A	314.7	FALSE	11	74.5	74.5	0	2020-07-01	2010-07-01				904535431
FFSU	XX	904	5354	31	2010	2	BANOPHEN A	525.6	FALSE	14	96.58	96.58	0	2020-04-01	2010-04-01				904535431
MCOU	XX	904	5354	31	2010	2	BANOPHEN A	650	FALSE	23	201.99	201.99	0	2020-04-01	2010-04-01				904535431
MCOU	XX	904	5174	16	2010	1	BANOPHEN E	17640	FALSE	123	197.09	197.09	0	2020-01-01	2010-01-01				904517416
MCOU	XX	904	1228	9	2010	2	BANOPHEN E	2560	FALSE	18	57.8	57.8	0	2020-04-01	2010-04-01				904122809
FFSU	XX	904	1228	0	2010	4	BANOPHEN E	253759	FALSE	1929	25037.8	25024.6	13.24	2020-10-01	2010-10-01				904122800
FFSU	XX	904	1228	0	2010	2	BANOPHEN E	207009	FALSE	1646	35849.4	35839.5	9.93	2020-04-01	2010-04-01				904122800
FFSU	XX	904	1228	0	2010	1	BANOPHEN E	134821	FALSE	1049	21284.8	21277.5	7.25	2020-01-01	2010-01-01				904122800
FFSU	XX	904	1228	0	2010	3	BANOPHEN E	230404	FALSE	1764	43932.5	43925.8	6.65	2020-07-01	2010-07-01				904122800
MCOU	XX	904	1228	20	2010	2	BANOPHEN E	114398	FALSE	853	2777.06	2771.06	6	2020-04-01	2010-04-01				904122820
MCOU	XX	904	1228	20	2010	3	BANOPHEN E	100935	FALSE	762	2422.08	2422.08	0	2020-07-01	2010-07-01				904122820
MCOU	XX	904	1228	0	2010	2	BANOPHEN E	219834	FALSE	1660	5172.13	5170.13	2	2020-04-01	2010-04-01				904122800
MCOU	XX	904	1228	20	2010	1	BANOPHEN E	6744	FALSE	54	124.15	124.15	0	2020-01-01	2010-01-01				904122820
MCOU	XX	904	1228	0	2010	1	BANOPHEN E	13328	FALSE	102	243.67	243.67	0	2020-01-01	2010-01-01				904122800
MCOU	XX	904	1228	20	2010	4	BANOPHEN E	102204	FALSE	798	2359.49	2359.49	0	2020-10-01	2010-10-01				904122820
MCOU	XX	904	1228	0	2010	3	BANOPHEN E	265848	FALSE	1878	6807.99	6807.99	0	2020-07-01	2010-07-01				904122800
MCOU	XX	904	1228	0	2010	4	BANOPHEN E	243742	FALSE	1813	6856.88	6856.88	0	2020-10-01	2010-10-01				904122800
MCOU	XX	62856	582	30	2010	1	BANZEL	1650	FALSE	14	4115.56	4115.56	0	2020-01-01	2010-01-01				62856058230
FFSU	XX	62856	582	30	2010	2	BANZEL 200	502124	FALSE	4529	1.34058e+06	1.16972e+06	170856	2020-04-01	2010-04-01				62856058230
FFSU	XX	62856	582	30	2010	4	BANZEL 200	600125	FALSE	5272	1.70526e+06	1.51566e+06	189594	2020-10-01	2010-10-01				62856058230
FFSU	XX	62856	582	30	2010	1	BANZEL 200	452652	FALSE	4174	1.18923e+06	1.03086e+06	158370	2020-01-01	2010-01-01				62856058230
MCOU	XX	62856	582	30	2010	2	BANZEL 200	37120	FALSE	353	98613.2	86128.2	12485	2020-04-01	2010-04-01				62856058230
FFSU	XX	62856	582	30	2010	3	BANZEL 200	564194	FALSE	4994	1.58865e+06	1.39199e+06	196658	2020-07-01	2010-07-01				62856058230
MCOU	XX	62856	582	30	2010	4	BANZEL 200	39660	FALSE	355	111285	96938.3	14346.4	2020-10-01	2010-10-01				62856058230
MCOU	XX	62856	583	52	2010	2	BANZEL 400	40826	FALSE	310	201635	169659	31975.2	2020-04-01	2010-04-01				62856058352
MCOU	XX	62856	583	52	2010	4	BANZEL 400	41131	FALSE	329	239713	210701	29012.1	2020-10-01	2010-10-01				62856058352
FFSU	XX	62856	583	52	2010	2	BANZEL 400	507647	FALSE	3947	2.77159e+06	2.38401e+06	387576	2020-04-01	2010-04-01				62856058352
FFSU	XX	62856	583	52	2010	3	BANZEL 400	557873	FALSE	4259	3.21755e+06	2.80083e+06	416719	2020-07-01	2010-07-01				62856058352
FFSU	XX	62856	583	52	2010	4	BANZEL 400	610740	FALSE	4593	3.52558e+06	3.08009e+06	445497	2020-10-01	2010-10-01				62856058352
FFSU	XX	62856	583	52	2010	1	BANZEL 400	448550	FALSE	3510	2.38928e+06	2.05236e+06	336917	2020-01-01	2010-01-01				62856058352
MCOU	XX	62856	582	30	2010	3	BANZEL TAB	55590	FALSE	482	146397	126389	20008.5	2020-07-01	2010-07-01				62856058230
MCOU	XX	62856	583	52	2010	1	BANZEL TAB	1170	FALSE	12	6731.61	6731.61	0	2020-01-01	2010-01-01				62856058352
MCOU	XX	62856	583	52	2010	3	BANZEL TAB	58342	FALSE	470	313933	263248	50685.3	2020-07-01	2010-07-01				62856058352
FFSU	XX	3	1611	12	2010	1	BARACLUDE	178438	FALSE	5879	4.26012e+06	4.24174e+06	18380.5	2020-01-01	2010-01-01				3161112
FFSU	XX	3	1612	12	2010	1	BARACLUDE	116847	FALSE	3876	2.78488e+06	2.77792e+06	6960.52	2020-01-01	2010-01-01				3161212
FFSU	XX	3	1612	12	2010	3	BARACLUDE	139822	FALSE	4600	3.55776e+06	3.5487e+06	9057	2020-07-01	2010-07-01				3161212
MCOU	XX	3	1611	13	2010	2	BARACLUDE		TRUE					2020-04-01	2010-04-01				3161113
MCOU	XX	3	1614	12	2010	4	BARACLUDE		TRUE					2020-10-01	2010-10-01				3161412
MCOU	XX	3	1612	12	2010	1	BARACLUDE		TRUE					2020-01-01	2010-01-01				3161212
MCOU	XX	3	1611	13	2010	3	BARACLUDE		TRUE					2020-07-01	2010-07-01				3161113
FFSU	XX	3	1611	13	2010	3	BARACLUDE	3659	FALSE	110	96190.4	92098.6	4091.79	2020-07-01	2010-07-01				3161113
FFSU	XX	3	1611	13	2010	2	BARACLUDE	2738	FALSE	83	67193.7	64977.8	2215.97	2020-04-01	2010-04-01				3161113
FFSU	XX	3	1611	13	2010	1	BARACLUDE	1477	FALSE	48	36417.8	34169.3	2248.47	2020-01-01	2010-01-01				3161113
FFSU	XX	3	1614	12	2010	3	BARACLUDE	9730	FALSE	55	25334.5	20802.6	4531.97	2020-07-01	2010-07-01				3161412
FFSU	XX	3	1611	13	2010	4	BARACLUDE	3176	FALSE	92	83370.2	82482.1	888.16	2020-10-01	2010-10-01				3161113
FFSU	XX	3	1614	12	2010	4	BARACLUDE	13640	FALSE	59	35419.8	30938.4	4481.32	2020-10-01	2010-10-01				3161412
FFSU	XX	3	1614	12	2010	2	BARACLUDE	8440	FALSE	49	20684.1	17511.7	3172.36	2020-04-01	2010-04-01				3161412
MCOU	XX	3	1611	13	2010	4	BARACLUDE	630	FALSE	21	16619.9	16610.9	9	2020-10-01	2010-10-01				3161113
FFSU	XX	3	1614	12	2010	1	BARACLUDE	9750	FALSE	47	24949	20763.5	4185.47	2020-01-01	2010-01-01				3161412
FFSU	XX	3	1611	12	2010	2	BARACLUDE	191536	FALSE	6327	4.5903e+06	4.57202e+06	18285.1	2020-04-01	2010-04-01				3161112
FFSU	XX	3	1611	12	2010	4	BARACLUDE	210985	FALSE	6944	5.44334e+06	5.42293e+06	20407.9	2020-10-01	2010-10-01				3161112
FFSU	XX	3	1611	12	2010	3	BARACLUDE	201909	FALSE	6645	5.15303e+06	5.12952e+06	23514.8	2020-07-01	2010-07-01				3161112
FFSU	XX	3	1612	12	2010	4	BARACLUDE	144724	FALSE	4766	3.71734e+06	3.7101e+06	7242.11	2020-10-01	2010-10-01				3161212
MCOU	XX	3	1611	12	2010	4	BARACLUDE	24628	FALSE	843	898872	897937	934.28	2020-10-01	2010-10-01				3161112
MCOU	XX	3	1612	12	2010	3	BARACLUDE	11854.5	FALSE	404	395360	395279	81	2020-07-01	2010-07-01				3161212
MCOU	XX	3	1611	12	2010	3	BARACLUDE	28397	FALSE	975	1.06624e+06	1.06363e+06	2609.28	2020-07-01	2010-07-01				3161112
MCOU	XX	3	1611	12	2010	1	BARACLUDE	900	FALSE	32	22289.1	22268.6	20.5	2020-01-01	2010-01-01				3161112
FFSU	XX	3	1612	12	2010	2	BARACLUDE	135578	FALSE	4464	3.23968e+06	3.23228e+06	7396.83	2020-04-01	2010-04-01				3161212
MCOU	XX	3	1611	12	2010	2	BARACLUDE	19630	FALSE	669	487668	486766	902.32	2020-04-01	2010-04-01				3161112
MCOU	XX	3	1612	12	2010	2	BARACLUDE	7224	FALSE	242	179190	178761	428.74	2020-04-01	2010-04-01				3161212
MCOU	XX	3	1612	12	2010	4	BARACLUDE	11572.5	FALSE	388	473449	473372	76.5	2020-10-01	2010-10-01				3161212
FFSU	XX	64679	810	8	2010	3	BAYCADRON		TRUE					2020-07-01	2010-07-01				64679081008
MCOU	XX	64679	810	8	2010	2	Baycadron		TRUE					2020-04-01	2010-04-01				64679081008
MCOU	XX	64679	810	8	2010	3	BAYCADRON		TRUE					2020-07-01	2010-07-01				64679081008
FFSU	XX	64679	810	8	2010	2	BAYCADRON		TRUE					2020-04-01	2010-04-01				64679081008
MCOU	XX	64679	810	8	2010	4	Baycadron		TRUE					2020-10-01	2010-10-01				64679081008
FFSU	XX	64679	810	8	2010	1	BAYCADRON	970	FALSE	21	412.95	395.75	17.2	2020-01-01	2010-01-01				64679081008
MCOU	XX	26	618	2	2010	3	BAYRAB		TRUE					2020-07-01	2010-07-01				26061802
FFSU	XX	26	618	2	2010	4	BAYRAB		TRUE					2020-10-01	2010-10-01				26061802
FFSU	XX	26	618	2	2010	3	BAYRAB		TRUE					2020-07-01	2010-07-01				26061802
FFSU	XX	26	631	5	2010	1	BayRho-D		TRUE					2020-01-01	2010-01-01				26063105
FFSU	XX	26	631	6	2010	1	BAYRHO-D	2.171	FALSE	77	8419.14	8419.14	0	2020-01-01	2010-01-01				26063106
FFSU	XX	26	631	1	2010	3	BAYRHO-D S		TRUE					2020-07-01	2010-07-01				26063101
FFSU	XX	26	631	1	2010	2	BAYRHO-D S		TRUE					2020-04-01	2010-04-01				26063101
FFSU	XX	26	631	1	2010	1	BAYRHO-D S		TRUE					2020-01-01	2010-01-01				26063101
FFSU	XX	26	634	1	2010	4	BAYTET		TRUE					2020-10-01	2010-10-01				26063401
FFSU	XX	11701	45	22	2010	4	BAZA ANTIF		TRUE					2020-10-01	2010-10-01				11701004522
MCOU	XX	11701	45	22	2010	2	BAZA ANTIF		TRUE					2020-04-01	2010-04-01				11701004522
MCOU	XX	11701	45	14	2010	1	BAZA ANTIF		TRUE					2020-01-01	2010-01-01				11701004514
FFSU	XX	11701	45	22	2010	2	BAZA ANTIF		TRUE					2020-04-01	2010-04-01				11701004522
MCOU	XX	11701	45	23	2010	3	BAZA ANTIF	1680.2	FALSE	28	195.89	195.89	0	2020-07-01	2010-07-01				11701004523
MCOU	XX	11701	45	14	2010	3	BAZA ANTIF	12946	FALSE	88	1632.25	1630.25	2	2020-07-01	2010-07-01				11701004514
FFSU	XX	11701	45	23	2010	1	BAZA ANTIF	47151	FALSE	709	6918.48	6874.48	44	2020-01-01	2010-01-01				11701004523
FFSU	XX	11701	45	23	2010	4	BAZA ANTIF	72990.4	FALSE	1070	10590.7	10537.2	53.48	2020-10-01	2010-10-01				11701004523
MCOU	XX	11701	45	23	2010	2	BAZA ANTIF	1368	FALSE	22	156.75	155.75	1	2020-04-01	2010-04-01				11701004523
MCOU	XX	11701	45	23	2010	4	BAZA ANTIF	2672	FALSE	40	393.74	392.74	1	2020-10-01	2010-10-01				11701004523
MCOU	XX	11701	45	14	2010	2	BAZA ANTIF	10950	FALSE	69	1407.94	1406.94	1	2020-04-01	2010-04-01				11701004514
MCOU	XX	11701	45	14	2010	4	BAZA ANTIF	38486	FALSE	226	4423.35	4420.35	3	2020-10-01	2010-10-01				11701004514
FFSU	XX	11701	45	23	2010	2	BAZA ANTIF	45203.3	FALSE	615	6387.03	6340.03	47	2020-04-01	2010-04-01				11701004523
FFSU	XX	11701	45	23	2010	3	BAZA ANTIF	56585.8	FALSE	802	8122.34	8051.38	70.96	2020-07-01	2010-07-01				11701004523
FFSU	XX	11701	45	14	2010	3	BAZA ANTIF	348353	FALSE	2324	34376.4	34267.4	108.99	2020-07-01	2010-07-01				11701004514
FFSU	XX	11701	45	14	2010	4	BAZA ANTIF	366892	FALSE	2481	36130.4	36007.4	122.99	2020-10-01	2010-10-01				11701004514
FFSU	XX	11701	45	14	2010	2	BAZA ANTIF	365753	FALSE	2453	35666.8	35552	114.84	2020-04-01	2010-04-01				11701004514
FFSU	XX	11701	45	14	2010	1	BAZA ANTIF	365696	FALSE	2471	35928.5	35862	66.52	2020-01-01	2010-01-01				11701004514
FFSU	XX	11701	62	5	2010	3	BAZA CLEAN		TRUE					2020-07-01	2010-07-01				11701006205
FFSU	XX	11701	47	5	2010	4	BAZA CLEAN		TRUE					2020-10-01	2010-10-01				11701004705
FFSU	XX	11701	47	5	2010	3	BAZA CLEAN		TRUE					2020-07-01	2010-07-01				11701004705
MCOU	XX	11701	47	5	2010	4	BAZA CLEAN		TRUE					2020-10-01	2010-10-01				11701004705
FFSU	XX	11701	47	5	2010	1	BAZA CLEAN	11142	FALSE	47	614.5	614.5	0	2020-01-01	2010-01-01				11701004705
FFSU	XX	11701	47	5	2010	2	BAZA CLEAN	3081	FALSE	13	176.02	176.02	0	2020-04-01	2010-04-01				11701004705
FFSU	XX	11701	48	5	2010	3	BAZA CLEAR		TRUE					2020-07-01	2010-07-01				11701004805
FFSU	XX	11701	48	5	2010	4	BAZA CLEAR		TRUE					2020-10-01	2010-10-01				11701004805
FFSU	XX	11701	48	5	2010	1	BAZA CLEAR		TRUE					2020-01-01	2010-01-01				11701004805
FFSU	XX	11701	48	14	2010	1	BAZA CLEAR	7100	FALSE	48	475.33	475.33	0	2020-01-01	2010-01-01				11701004814
FFSU	XX	11701	48	14	2010	3	BAZA CLEAR	2707	FALSE	20	298.71	298.71	0	2020-07-01	2010-07-01				11701004814
FFSU	XX	11701	48	14	2010	2	BAZA CLEAR	2414	FALSE	17	150.76	150.76	0	2020-04-01	2010-04-01				11701004814
FFSU	XX	11701	48	14	2010	4	BAZA CLEAR	1562	FALSE	11	100.57	100.57	0	2020-10-01	2010-10-01				11701004814
MCOU	XX	11701	46	23	2010	3	BAZA PROTE		TRUE					2020-07-01	2010-07-01				11701004623
MCOU	XX	11701	46	23	2010	4	BAZA PROTE		TRUE					2020-10-01	2010-10-01				11701004623
FFSU	XX	11701	46	14	2010	4	BAZA PROTE	189533	FALSE	1143	16397.5	16367.5	30	2020-10-01	2010-10-01				11701004614
MCOU	XX	11701	46	14	2010	3	BAZA PROTE	3550	FALSE	24	287.29	287.29	0	2020-07-01	2010-07-01				11701004614
FFSU	XX	11701	46	23	2010	4	BAZA PROTE	14704	FALSE	252	2359.56	2351.56	8	2020-10-01	2010-10-01				11701004623
MCOU	XX	11701	46	14	2010	4	BAZA PROTE	5254	FALSE	37	432.44	432.44	0	2020-10-01	2010-10-01				11701004614
FFSU	XX	11701	46	14	2010	1	BAZA PROTE	413366	FALSE	2671	39045.4	39027.4	18	2020-01-01	2010-01-01				11701004614
MCOU	XX	11701	46	14	2010	2	BAZA PROTE	2556	FALSE	18	213.58	213.58	0	2020-04-01	2010-04-01				11701004614
FFSU	XX	11701	46	23	2010	2	BAZA PROTE	45000	FALSE	766	7185.39	7167.39	18	2020-04-01	2010-04-01				11701004623
FFSU	XX	11701	46	14	2010	2	BAZA PROTE	286769	FALSE	1839	26677.1	26515.1	162	2020-04-01	2010-04-01				11701004614
FFSU	XX	11701	46	14	2010	3	BAZA PROTE	269257	FALSE	1678	24102.5	24102.5	0	2020-07-01	2010-07-01				11701004614
FFSU	XX	11701	46	23	2010	1	BAZA PROTE	49780	FALSE	841	7946.45	7933.45	13	2020-01-01	2010-01-01				11701004623
FFSU	XX	11701	46	23	2010	3	BAZA PROTE	40894	FALSE	689	6567.92	6551.92	16	2020-07-01	2010-07-01				11701004623
FFSU	XX	113	91	65	2010	4	BBGUM APAP		TRUE					2020-10-01	2010-10-01				113009165
MCOU	XX	10158	9	16	2010	2	BC POWDER		TRUE					2020-04-01	2010-04-01				10158000916
MCOU	XX	10158	109	35	2010	2	BC FAST PA		TRUE					2020-04-01	2010-04-01				10158010935
FFSU	XX	87	83	41	2010	1	BCAD2		TRUE					2020-01-01	2010-01-01				87008341
FFSU	XX	87	83	41	2010	4	BCAD2 POWD		TRUE					2020-10-01	2010-10-01				87008341
MCOU	XX	52	602	2	2010	3	BCG VACCIN	79	FALSE	79	9471.82	9471.82	0	2020-07-01	2010-07-01				52060202
FFSU	XX	52	603	2	2010	3	BCG VACCIN		TRUE					2020-07-01	2010-07-01				52060302
FFSU	XX	63739	30	1	2010	2	B-COMPLEX		TRUE					2020-04-01	2010-04-01				63739003001
FFSU	XX	904	4181	60	2010	4	B-COMPLEX		TRUE					2020-10-01	2010-10-01				904418160
FFSU	XX	904	4220	60	2010	2	B-COMPLEX		TRUE					2020-04-01	2010-04-01				904422060
FFSU	XX	63739	30	3	2010	2	B-COMPLEX		TRUE					2020-04-01	2010-04-01				63739003003
FFSU	XX	904	4181	60	2010	3	B-COMPLEX		TRUE					2020-07-01	2010-07-01				904418160
FFSU	XX	904	4181	60	2010	1	B-COMPLEX		TRUE					2020-01-01	2010-01-01				904418160
FFSU	XX	904	4220	60	2010	4	B-COMPLEX		TRUE					2020-10-01	2010-10-01				904422060
FFSU	XX	904	4181	60	2010	2	B-COMPLEX		TRUE					2020-04-01	2010-04-01				904418160
FFSU	XX	904	4220	60	2010	1	B-COMPLEX		TRUE					2020-01-01	2010-01-01				904422060
FFSU	XX	63739	30	1	2010	4	B-COMPLEX		TRUE					2020-10-01	2010-10-01				63739003001
FFSU	XX	904	4220	60	2010	3	B-COMPLEX		TRUE					2020-07-01	2010-07-01				904422060
FFSU	XX	182	4059	1	2010	2	B-COMPLEX		TRUE					2020-04-01	2010-04-01				182405901
FFSU	XX	182	4059	1	2010	1	B-COMPLEX		TRUE					2020-01-01	2010-01-01				182405901
FFSU	XX	63739	30	1	2010	3	B-COMPLEX		TRUE					2020-07-01	2010-07-01				63739003001
FFSU	XX	37205	422	78	2010	4	B-COMPLEX		TRUE					2020-10-01	2010-10-01				37205042278
MCOU	XX	93	9152	5	2010	4	B-COMPLEX	930	FALSE	31	113.46	113.46	0	2020-10-01	2010-10-01				93915205
MCOU	XX	93	9152	5	2010	3	B-COMPLEX	660	FALSE	22	71.5	71.5	0	2020-07-01	2010-07-01				93915205
FFSU	XX	64193	244	2	2010	2	BEBULIN VH	397695	FALSE	18	369875	369869	6	2020-04-01	2010-04-01				64193024402
FFSU	XX	64193	244	2	2010	1	BEBULIN VH	386808	FALSE	19	332628	332622	6	2020-01-01	2010-01-01				64193024402
FFSU	XX	64193	244	2	2010	3	BEBULIN VH	402265	FALSE	23	410376	410373	3	2020-07-01	2010-07-01				64193024402
FFSU	XX	64193	244	2	2010	4	BEBULIN VH	481579	FALSE	23	414196	414190	6	2020-10-01	2010-10-01				64193024402
MCOU	XX	38779	364	6	2010	4	BECLOMETHA		TRUE					2020-10-01	2010-10-01				38779036406
FFSU	XX	51552	883	1	2010	3	BECLOMETHA		TRUE					2020-07-01	2010-07-01				51552088301
FFSU	XX	51552	883	9	2010	4	BECLOMETHA		TRUE					2020-10-01	2010-10-01				51552088309
FFSU	XX	51552	883	1	2010	2	BECLOMETHA		TRUE					2020-04-01	2010-04-01				51552088301
FFSU	XX	51552	883	9	2010	1	BECLOMETHA		TRUE					2020-01-01	2010-01-01				51552088309
FFSU	XX	51552	883	9	2010	2	BECLOMETHA		TRUE					2020-04-01	2010-04-01				51552088309
FFSU	XX	51552	883	9	2010	3	BECLOMETHA		TRUE					2020-07-01	2010-07-01				51552088309
FFSU	XX	51552	883	1	2010	4	BECLOMETHA		TRUE					2020-10-01	2010-10-01				51552088301
FFSU	XX	51552	883	1	2010	1	BECLOMETHA		TRUE					2020-01-01	2010-01-01				51552088301
MCOU	XX	38779	364	6	2010	2	BECLOMETHA		TRUE					2020-04-01	2010-04-01				38779036406
FFSU	XX	38779	364	6	2010	4	BECLOMETHA		TRUE					2020-10-01	2010-10-01				38779036406
MCOU	XX	173	388	79	2010	4	BECONASE A	2225	FALSE	89	12552.8	12440.5	112.38	2020-10-01	2010-10-01				173038879
MCOU	XX	173	388	79	2010	1	BECONASE A		TRUE					2020-01-01	2010-01-01				173038879
FFSU	XX	173	388	79	2010	4	BECONASE A	19675	FALSE	775	113279	108231	5047.28	2020-10-01	2010-10-01				173038879
FFSU	XX	173	388	79	2010	3	BECONASE A	16242	FALSE	644	91065.2	87016.3	4048.88	2020-07-01	2010-07-01				173038879
FFSU	XX	173	388	79	2010	1	BECONASE A	16272	FALSE	644	86420.1	82726.4	3693.71	2020-01-01	2010-01-01				173038879
MCOU	XX	173	388	79	2010	3	BECONASE A	2550	FALSE	102	13716.4	13588.6	127.81	2020-07-01	2010-07-01				173038879
FFSU	XX	173	388	79	2010	2	BECONASE A	18059	FALSE	712	96066.3	91732.4	4333.91	2020-04-01	2010-04-01				173038879
MCOU	XX	173	388	79	2010	2	BECONASE A	2900	FALSE	121	15360.2	15101.6	258.61	2020-04-01	2010-04-01				173038879
FFSU	XX	49348	237	87	2010	3	BEDDING SP		TRUE					2020-07-01	2010-07-01				49348023787
FFSU	XX	11701	59	5	2010	3	BEDSIDE-CA		TRUE					2020-07-01	2010-07-01				11701005905
FFSU	XX	11701	59	5	2010	4	BEDSIDE-CA		TRUE					2020-10-01	2010-10-01				11701005905
FFSU	XX	11701	20	5	2010	4	BEDSIDE-CA		TRUE					2020-10-01	2010-10-01				11701002005
FFSU	XX	11701	20	5	2010	1	BEDSIDE-CA	15348	FALSE	37	356.84	356.84	0	2020-01-01	2010-01-01				11701002005
FFSU	XX	11701	20	5	2010	3	BEDSIDE-CA	12960	FALSE	32	302.8	302.8	0	2020-07-01	2010-07-01				11701002005
FFSU	XX	11701	20	5	2010	2	BEDSIDE-CA	12234	FALSE	28	280.87	280.87	0	2020-04-01	2010-04-01				11701002005
FFSU	XX	486	1132	1	2010	2	BEELITH		TRUE					2020-04-01	2010-04-01				486113201
MCOU	XX	486	1132	1	2010	4	BEELITH	977	FALSE	16	216.56	216.56	0	2020-10-01	2010-10-01				486113201
MCOU	XX	486	1132	1	2010	3	BEELITH	780	FALSE	15	176.23	176.23	0	2020-07-01	2010-07-01				486113201
FFSU	XX	486	1132	1	2010	1	BEELITH	603	FALSE	20	172.36	172.36	0	2020-01-01	2010-01-01				486113201
MCOU	XX	486	1132	1	2010	2	BEELITH	1059	FALSE	18	235.72	235.72	0	2020-04-01	2010-04-01				486113201
FFSU	XX	486	1132	1	2010	4	BEELITH TA		TRUE					2020-10-01	2010-10-01				486113201
FFSU	XX	486	1132	1	2010	3	BEELITH TA	453	FALSE	15	118.38	118.38	0	2020-07-01	2010-07-01				486113201
FFSU	XX	536	3357	8	2010	4	BEE-ZEE TA		TRUE					2020-10-01	2010-10-01				536335708
FFSU	XX	536	3357	8	2010	3	BEE-ZEE TA		TRUE					2020-07-01	2010-07-01				536335708
FFSU	XX	536	3357	8	2010	1	BEE-ZEE TA	720	FALSE	24	143.37	143.37	0	2020-01-01	2010-01-01				536335708
FFSU	XX	536	3357	8	2010	2	BEE-ZEE TA	330	FALSE	11	86.35	86.35	0	2020-04-01	2010-04-01				536335708
FFSU	XX	68047	116	1	2010	1	BE-FLEX PL	11931	FALSE	251	3715.95	3603	112.95	2020-01-01	2010-01-01				68047011601
FFSU	XX	68047	116	1	2010	2	BE-FLEX PL	12384	FALSE	279	3935.13	3813.61	121.52	2020-04-01	2010-04-01				68047011601
FFSU	XX	68047	116	1	2010	4	BE-FLEX PL	17073	FALSE	348	5633.53	5531.65	101.88	2020-10-01	2010-10-01				68047011601
FFSU	XX	68047	116	1	2010	3	BE-FLEX PL	13556	FALSE	282	4221.46	4108.31	113.15	2020-07-01	2010-07-01				68047011601
MCOU	XX	15338	600	60	2010	3	BELLADONNA	1282	FALSE	23	33.45	33.45	0	2020-07-01	2010-07-01				15338060060
FFSU	XX	574	7040	12	2010	3	BELLADONNA	2407	FALSE	120	36557.9	35965.5	592.38	2020-07-01	2010-07-01				574704012
MCOU	XX	143	1140	10	2010	3	BELLADONNA	40694.6	FALSE	759	2494.4	2494.4	0	2020-07-01	2010-07-01				143114010
FFSU	XX	603	2418	32	2010	4	BELLADONNA		TRUE					2020-10-01	2010-10-01				603241832
FFSU	XX	603	2418	21	2010	1	BELLADONNA		TRUE					2020-01-01	2010-01-01				603241821
FFSU	XX	64125	128	10	2010	2	BELLADONNA		TRUE					2020-04-01	2010-04-01				64125012810
FFSU	XX	574	7040	20	2010	3	BELLADONNA		TRUE					2020-07-01	2010-07-01				574704020
MCOU	XX	64125	128	10	2010	3	BELLADONNA		TRUE					2020-07-01	2010-07-01				64125012810
MCOU	XX	574	7045	12	2010	1	BELLADONNA		TRUE					2020-01-01	2010-01-01				574704512
FFSU	XX	603	2418	21	2010	2	BELLADONNA		TRUE					2020-04-01	2010-04-01				603241821
FFSU	XX	51552	655	4	2010	4	BELLADONNA		TRUE					2020-10-01	2010-10-01				51552065504
FFSU	XX	51552	655	4	2010	2	BELLADONNA		TRUE					2020-04-01	2010-04-01				51552065504
MCOU	XX	603	2418	32	2010	1	BELLADONNA		TRUE					2020-01-01	2010-01-01				603241832
FFSU	XX	143	1140	51	2010	4	BELLADONNA		TRUE					2020-10-01	2010-10-01				143114051
FFSU	XX	603	2418	21	2010	3	BELLADONNA		TRUE					2020-07-01	2010-07-01				603241821
FFSU	XX	51552	655	4	2010	1	BELLADONNA		TRUE					2020-01-01	2010-01-01				51552065504
FFSU	XX	603	2418	21	2010	4	BELLADONNA		TRUE					2020-10-01	2010-10-01				603241821
FFSU	XX	38779	1022	8	2010	1	BELLADONNA		TRUE					2020-01-01	2010-01-01				38779102208
FFSU	XX	603	2418	32	2010	3	BELLADONNA		TRUE					2020-07-01	2010-07-01				603241832
FFSU	XX	574	7040	20	2010	4	BELLADONNA		TRUE					2020-10-01	2010-10-01				574704020
FFSU	XX	64125	128	10	2010	3	BELLADONNA		TRUE					2020-07-01	2010-07-01				64125012810
FFSU	XX	51552	655	4	2010	3	BELLADONNA		TRUE					2020-07-01	2010-07-01				51552065504
MCOU	XX	64125	128	10	2010	1	BELLADONNA		TRUE					2020-01-01	2010-01-01				64125012810
MCOU	XX	64125	128	10	2010	2	BELLADONNA		TRUE					2020-04-01	2010-04-01				64125012810
MCOU	XX	574	7040	12	2010	3	BELLADONNA	482	FALSE	24	6832.37	6832.37	0	2020-07-01	2010-07-01				574704012
MCOU	XX	574	7040	12	2010	4	BELLADONNA	296	FALSE	15	4672.7	4672.7	0	2020-10-01	2010-10-01				574704012
FFSU	XX	143	1140	10	2010	1	BELLADONNA	2304	FALSE	46	199.02	193.02	6	2020-01-01	2010-01-01				143114010
FFSU	XX	574	7045	12	2010	2	BELLADONNA	2365	FALSE	123	24440.8	23610.5	830.3	2020-04-01	2010-04-01				574704512
MCOU	XX	603	2418	21	2010	3	BELLADONNA	1384	FALSE	31	122.3	122.3	0	2020-07-01	2010-07-01				603241821
FFSU	XX	574	7040	12	2010	2	BELLADONNA	2116.1	FALSE	100	21883.1	20147.5	1735.61	2020-04-01	2010-04-01				574704012
MCOU	XX	603	1030	58	2010	2	BELLADONNA	17687	FALSE	119	1548.53	1548.53	0	2020-04-01	2010-04-01				603103058
MCOU	XX	574	7045	12	2010	4	BELLADONNA	611	FALSE	25	8576.97	8572.97	4	2020-10-01	2010-10-01				574704512
FFSU	XX	603	1030	58	2010	4	BELLADONNA	2784	FALSE	52	813.25	798.25	15	2020-10-01	2010-10-01				603103058
MCOU	XX	603	2418	32	2010	3	BELLADONNA	1321	FALSE	28	110.68	110.68	0	2020-07-01	2010-07-01				603241832
FFSU	XX	574	7040	12	2010	4	BELLADONNA	2374.1	FALSE	149	41083.6	39918.2	1165.37	2020-10-01	2010-10-01				574704012
FFSU	XX	603	1030	58	2010	2	BELLADONNA	2913.77	FALSE	34	281.85	272.85	9	2020-04-01	2010-04-01				603103058
MCOU	XX	603	1030	58	2010	4	BELLADONNA	7110.54	FALSE	51	576.04	576.04	0	2020-10-01	2010-10-01				603103058
FFSU	XX	603	1030	58	2010	1	BELLADONNA	1549.54	FALSE	63	311.7	302.7	9	2020-01-01	2010-01-01				603103058
MCOU	XX	143	1140	10	2010	1	BELLADONNA	3352	FALSE	66	206.07	206.07	0	2020-01-01	2010-01-01				143114010
FFSU	XX	574	7045	12	2010	3	BELLADONNA	4443	FALSE	192	58752.1	58334.9	417.2	2020-07-01	2010-07-01				574704512
MCOU	XX	603	2418	21	2010	4	BELLADONNA	1004	FALSE	22	80.68	80.68	0	2020-10-01	2010-10-01				603241821
MCOU	XX	574	7045	12	2010	2	BELLADONNA	378	FALSE	20	3435.56	3432.56	3	2020-04-01	2010-04-01				574704512
FFSU	XX	603	1030	58	2010	3	BELLADONNA	1922	FALSE	49	397.61	388.61	9	2020-07-01	2010-07-01				603103058
FFSU	XX	15338	600	60	2010	1	BELLADONNA	1273	FALSE	19	51.06	36.06	15	2020-01-01	2010-01-01				15338060060
FFSU	XX	15338	600	60	2010	4	BELLADONNA	1299	FALSE	23	55.37	47.37	8	2020-10-01	2010-10-01				15338060060
FFSU	XX	574	7045	12	2010	1	BELLADONNA	2414	FALSE	118	20579.7	20274.7	304.99	2020-01-01	2010-01-01				574704512
FFSU	XX	143	1140	10	2010	4	BELLADONNA	36419	FALSE	662	1960.89	1960.89	0	2020-10-01	2010-10-01				143114010
MCOU	XX	15338	600	60	2010	2	BELLADONNA	791	FALSE	19	27.87	27.87	0	2020-04-01	2010-04-01				15338060060
FFSU	XX	574	7040	12	2010	1	BELLADONNA	3002	FALSE	121	29468.9	26525.5	2943.4	2020-01-01	2010-01-01				574704012
FFSU	XX	15338	600	60	2010	3	BELLADONNA	1152	FALSE	19	31.84	28.84	3	2020-07-01	2010-07-01				15338060060
MCOU	XX	603	2418	32	2010	2	BELLADONNA	2317	FALSE	49	213.36	213.36	0	2020-04-01	2010-04-01				603241832
MCOU	XX	603	2418	32	2010	4	BELLADONNA	719	FALSE	19	49.66	49.66	0	2020-10-01	2010-10-01				603241832
FFSU	XX	143	1140	10	2010	2	BELLADONNA	23043.1	FALSE	380	1209.8	1209.8	0	2020-04-01	2010-04-01				143114010
MCOU	XX	574	7040	12	2010	2	BELLADONNA	261	FALSE	14	2880.54	2880.54	0	2020-04-01	2010-04-01				574704012
FFSU	XX	143	1140	10	2010	3	BELLADONNA	6754	FALSE	158	500.88	500.88	0	2020-07-01	2010-07-01				143114010
MCOU	XX	15338	600	60	2010	4	BELLADONNA	1298	FALSE	23	48.67	48.67	0	2020-10-01	2010-10-01				15338060060
MCOU	XX	603	2418	21	2010	2	BELLADONNA	2240	FALSE	37	158.65	158.65	0	2020-04-01	2010-04-01				603241821
MCOU	XX	603	1030	58	2010	1	BELLADONNA	2657	FALSE	18	261.19	261.19	0	2020-01-01	2010-01-01				603103058
FFSU	XX	15338	600	60	2010	2	BELLADONNA	1563	FALSE	25	59.84	37.84	22	2020-04-01	2010-04-01				15338060060
MCOU	XX	603	1030	58	2010	3	BELLADONNA	8261.54	FALSE	60	729.64	729.64	0	2020-07-01	2010-07-01				603103058
FFSU	XX	574	7045	12	2010	4	BELLADONNA	2746	FALSE	153	39268.6	38932.9	335.65	2020-10-01	2010-10-01				574704512
MCOU	XX	143	1140	10	2010	2	BELLADONNA	39030.2	FALSE	742	2460.98	2458.43	2.55	2020-04-01	2010-04-01				143114010
MCOU	XX	574	7045	12	2010	3	BELLADONNA	869	FALSE	33	10821.2	10812.2	9	2020-07-01	2010-07-01				574704512
MCOU	XX	143	1140	10	2010	4	BELLADONNA	48826.4	FALSE	924	3066.06	3066.06	0	2020-10-01	2010-10-01				143114010
MCOU	XX	45	180	18	2010	1	BENADRYL		TRUE					2020-01-01	2010-01-01				45018018
FFSU	XX	71	4259	13	2010	4	BENADRYL		TRUE					2020-10-01	2010-10-01				71425913
FFSU	XX	71	4259	3	2010	2	BENADRYL	815	FALSE	31	361.2	361.2	0	2020-04-01	2010-04-01				71425903
FFSU	XX	71	840	18	2010	4	BENADRYL		TRUE					2020-10-01	2010-10-01				71084018
MCOU	XX	71	840	18	2010	2	BENADRYL		TRUE					2020-04-01	2010-04-01				71084018
FFSU	XX	71	840	13	2010	4	BENADRYL		TRUE					2020-10-01	2010-10-01				71084013
FFSU	XX	71	4259	13	2010	3	BENADRYL		TRUE					2020-07-01	2010-07-01				71425913
FFSU	XX	71	4259	3	2010	3	BENADRYL		TRUE					2020-07-01	2010-07-01				71425903
MCOU	XX	71	4259	13	2010	4	BENADRYL		TRUE					2020-10-01	2010-10-01				71425913
FFSU	XX	71	4259	13	2010	2	BENADRYL		TRUE					2020-04-01	2010-04-01				71425913
FFSU	XX	71	4259	40	2010	1	BENADRYL		TRUE					2020-01-01	2010-01-01				71425940
FFSU	XX	71	840	18	2010	1	BENADRYL		TRUE					2020-01-01	2010-01-01				71084018
FFSU	XX	71	840	18	2010	2	BENADRYL		TRUE					2020-04-01	2010-04-01				71084018
FFSU	XX	45	180	18	2010	1	BENADRYL		TRUE					2020-01-01	2010-01-01				45018018
FFSU	XX	71	4402	10	2010	3	BENADRYL	24	FALSE	26	85.08	83.16	1.92	2020-07-01	2010-07-01				71440210
FFSU	XX	71	4402	10	2010	1	BENADRYL	60	FALSE	60	101.29	92.5	8.79	2020-01-01	2010-01-01				71440210
FFSU	XX	71	4402	10	2010	4	BENADRYL	40	FALSE	42	147.12	145.85	1.27	2020-10-01	2010-10-01				71440210
FFSU	XX	71	4402	10	2010	2	BENADRYL	76	FALSE	76	148.74	134.75	13.99	2020-04-01	2010-04-01				71440210
FFSU	XX	71	4259	45	2010	4	BENADRYL	152	FALSE	156	110.4	110.4	0	2020-10-01	2010-10-01				71425945
FFSU	XX	71	4259	3	2010	1	BENADRYL	2886	FALSE	49	3782.87	3782.87	0	2020-01-01	2010-01-01				71425903
FFSU	XX	71	2220	17	2010	1	BENADRYL 1		TRUE					2020-01-01	2010-01-01				71222017
FFSU	XX	71	2220	17	2010	2	BENADRYL 1		TRUE					2020-04-01	2010-04-01				71222017
MCOU	XX	71	3058	11	2010	2	BENADRYL 1		TRUE					2020-04-01	2010-04-01				71305811
FFSU	XX	71	840	18	2010	3	BENADRYL 2		TRUE					2020-07-01	2010-07-01				71084018
FFSU	XX	71	4259	45	2010	1	BENADRYL 5	1081.1	FALSE	83	843.67	843.67	0	2020-01-01	2010-01-01				71425945
FFSU	XX	71	4259	45	2010	2	BENADRYL 5	136	FALSE	136	230.82	230.82	0	2020-04-01	2010-04-01				71425945
FFSU	XX	71	4259	45	2010	3	BENADRYL 5	71	FALSE	71	52.64	52.64	0	2020-07-01	2010-07-01				71425945
FFSU	XX	71	4259	13	2010	1	BENADRYL 5	40.05	FALSE	40	462.15	462.15	0	2020-01-01	2010-01-01				71425913
FFSU	XX	71	4259	3	2010	4	BENADRYL 5	65.5	FALSE	14	108.52	107.26	1.26	2020-10-01	2010-10-01				71425903
FFSU	XX	71	2333	17	2010	2	BENADRYL A	1071.67	FALSE	11	79.99	75.74	4.25	2020-04-01	2010-04-01				71233317
MCOU	XX	45	108	49	2010	3	BENADRYL A		TRUE					2020-07-01	2010-07-01				45010849
FFSU	XX	45	180	18	2010	4	BENADRYL A		TRUE					2020-10-01	2010-10-01				45018018
FFSU	XX	71	2333	17	2010	4	BENADRYL A		TRUE					2020-10-01	2010-10-01				71233317
MCOU	XX	71	2333	17	2010	2	BENADRYL A		TRUE					2020-04-01	2010-04-01				71233317
MCOU	XX	45	108	49	2010	4	BENADRYL A		TRUE					2020-10-01	2010-10-01				45010849
FFSU	XX	71	2333	17	2010	1	BENADRYL A	2281	FALSE	20	112.76	109.76	3	2020-01-01	2010-01-01				71233317
MCOU	XX	71	2333	17	2010	3	BENADRYL A		TRUE					2020-07-01	2010-07-01				71233317
MCOU	XX	45	180	18	2010	4	BENADRYL A		TRUE					2020-10-01	2010-10-01				45018018
FFSU	XX	45	108	49	2010	3	BENADRYL A		TRUE					2020-07-01	2010-07-01				45010849
FFSU	XX	71	2333	17	2010	3	BENADRYL A		TRUE					2020-07-01	2010-07-01				71233317
FFSU	XX	45	108	49	2010	2	BENADRYL A		TRUE					2020-04-01	2010-04-01				45010849
MCOU	XX	45	180	18	2010	2	BENADRYL A	827	FALSE	16	199.78	199.78	0	2020-04-01	2010-04-01				45018018
FFSU	XX	45	180	18	2010	3	BENADRYL A	1869	FALSE	43	511.04	511.04	0	2020-07-01	2010-07-01				45018018
MCOU	XX	45	180	18	2010	3	BENADRYL A	700	FALSE	12	190.33	190.33	0	2020-07-01	2010-07-01				45018018
FFSU	XX	45	180	18	2010	2	BENADRYL A	1717	FALSE	38	453.1	451.1	2	2020-04-01	2010-04-01				45018018
MCOU	XX	58177	341	4	2010	4	BENAZEPRIL	1246.5	FALSE	43	319.21	316.21	3	2020-10-01	2010-10-01				58177034104
MCOU	XX	172	5361	60	2010	2	BENAZEPRIL	630	FALSE	20	238.98	238.98	0	2020-04-01	2010-04-01				172536160
FFSU	XX	54458	956	10	2010	3	BENAZEPRIL	88978	FALSE	2176	11614.9	10399.1	1215.72	2020-07-01	2010-07-01				54458095610
FFSU	XX	378	4745	1	2010	3	BENAZEPRIL	155768	FALSE	3736	62017.2	59374.9	2642.26	2020-07-01	2010-07-01				378474501
FFSU	XX	58177	341	4	2010	1	BENAZEPRIL	9953	FALSE	297	4769.62	4643.12	126.5	2020-01-01	2010-01-01				58177034104
FFSU	XX	378	4745	1	2010	2	BENAZEPRIL	155614	FALSE	3724	62536.8	59747	2789.85	2020-04-01	2010-04-01				378474501
FFSU	XX	58177	342	8	2010	2	BENAZEPRIL	4449	FALSE	119	2233.62	2192.62	41	2020-04-01	2010-04-01				58177034208
MCOU	XX	185	211	1	2010	3	BENAZEPRIL	29040	FALSE	817	10149	10065.1	83.89	2020-07-01	2010-07-01				185021101
FFSU	XX	185	505	5	2010	1	BENAZEPRIL	11695	FALSE	337	5836.85	5821.85	15	2020-01-01	2010-01-01				185050505
FFSU	XX	58177	344	8	2010	2	BENAZEPRIL	5432	FALSE	153	2465.25	2381.23	84.02	2020-04-01	2010-04-01				58177034408
FFSU	XX	58177	341	4	2010	4	BENAZEPRIL	7057	FALSE	207	3222.15	3166.15	56	2020-10-01	2010-10-01				58177034104
MCOU	XX	378	4735	1	2010	4	BENAZEPRIL	14136	FALSE	451	4776.24	4683.85	92.39	2020-10-01	2010-10-01				378473501
FFSU	XX	58177	343	4	2010	2	BENAZEPRIL	21960	FALSE	650	9492.69	9246.84	245.85	2020-04-01	2010-04-01				58177034304
FFSU	XX	58177	342	4	2010	3	BENAZEPRIL	15486	FALSE	446	6869.09	6723.74	145.35	2020-07-01	2010-07-01				58177034204
FFSU	XX	58177	342	4	2010	2	BENAZEPRIL	17456	FALSE	503	7629.65	7460.55	169.1	2020-04-01	2010-04-01				58177034204
FFSU	XX	378	444	1	2010	3	BENAZEPRIL	91941	FALSE	2487	28962.8	27990	972.76	2020-07-01	2010-07-01				378044401
FFSU	XX	58177	343	8	2010	2	BENAZEPRIL	3927	FALSE	115	1802.35	1760.35	42	2020-04-01	2010-04-01				58177034308
FFSU	XX	93	5125	1	2010	3	BENAZEPRIL	443528	FALSE	11165	189247	186040	3207.04	2020-07-01	2010-07-01				93512501
FFSU	XX	58177	342	4	2010	4	BENAZEPRIL	13164	FALSE	383	5999.3	5901.25	98.05	2020-10-01	2010-10-01				58177034204
FFSU	XX	378	441	1	2010	3	BENAZEPRIL	14259	FALSE	405	5031.27	4874.49	156.78	2020-07-01	2010-07-01				378044101
MCOU	XX	185	211	1	2010	4	BENAZEPRIL	26915	FALSE	763	8816.93	8754.91	62.02	2020-10-01	2010-10-01				185021101
FFSU	XX	185	53	1	2010	3	BENAZEPRIL	193094	FALSE	5035	65587.1	63975.7	1611.34	2020-07-01	2010-07-01				185005301
FFSU	XX	185	277	1	2010	1	BENAZEPRIL	71146	FALSE	1978	30921.1	29252.6	1668.49	2020-01-01	2010-01-01				185027701
FFSU	XX	58177	344	4	2010	1	BENAZEPRIL	26972	FALSE	770	11261.7	10900.2	361.48	2020-01-01	2010-01-01				58177034404
FFSU	XX	378	4735	1	2010	2	BENAZEPRIL	62086	FALSE	1827	27393.8	26648.5	745.33	2020-04-01	2010-04-01				378473501
FFSU	XX	58177	342	4	2010	1	BENAZEPRIL	22514	FALSE	642	10558.8	10279.7	279.15	2020-01-01	2010-01-01				58177034204
FFSU	XX	185	211	1	2010	1	BENAZEPRIL	113474	FALSE	2750	49361	47411.3	1949.66	2020-01-01	2010-01-01				185021101
MCOU	XX	65162	754	50	2010	3	BENAZEPRIL	11321	FALSE	356	2643.63	2621.63	22	2020-07-01	2010-07-01				65162075450
MCOU	XX	60505	266	1	2010	2	BENAZEPRIL	1560	FALSE	48	392.89	391.89	1	2020-04-01	2010-04-01				60505026601
MCOU	XX	172	5353	10	2010	2	BENAZEPRIL		TRUE					2020-04-01	2010-04-01				172535310
MCOU	XX	93	5124	1	2010	1	BENAZEPRIL	3001	FALSE	84	937.31	937.31	0	2020-01-01	2010-01-01				93512401
MCOU	XX	65162	751	10	2010	4	BENAZEPRIL	1178	FALSE	33	349.92	344.92	5	2020-10-01	2010-10-01				65162075110
MCOU	XX	63304	738	5	2010	1	BENAZEPRIL		TRUE					2020-01-01	2010-01-01				63304073805
MCOU	XX	185	505	1	2010	2	BENAZEPRIL	12629	FALSE	401	3082.16	3061.66	20.5	2020-04-01	2010-04-01				185050501
MCOU	XX	63304	737	1	2010	3	BENAZEPRIL		TRUE					2020-07-01	2010-07-01				63304073701
MCOU	XX	185	48	1	2010	2	BENAZEPRIL	38435	FALSE	1141	9570.93	9520.93	50	2020-04-01	2010-04-01				185004801
MCOU	XX	63304	338	1	2010	4	BENAZEPRIL		TRUE					2020-10-01	2010-10-01				63304033801
MCOU	XX	65162	752	50	2010	1	BENAZEPRIL		TRUE					2020-01-01	2010-01-01				65162075250
MCOU	XX	60505	266	1	2010	1	BENAZEPRIL		TRUE					2020-01-01	2010-01-01				60505026601
MCOU	XX	172	5363	60	2010	1	BENAZEPRIL		TRUE					2020-01-01	2010-01-01				172536360
MCOU	XX	58177	344	8	2010	1	BENAZEPRIL		TRUE					2020-01-01	2010-01-01				58177034408
MCOU	XX	63304	338	5	2010	4	BENAZEPRIL		TRUE					2020-10-01	2010-10-01				63304033805
FFSU	XX	63304	736	1	2010	2	BENAZEPRIL		TRUE					2020-04-01	2010-04-01				63304073601
FFSU	XX	60505	265	1	2010	1	BENAZEPRIL	10165	FALSE	302	4787.55	4715.55	72	2020-01-01	2010-01-01				60505026501
MCOU	XX	63304	738	1	2010	3	BENAZEPRIL		TRUE					2020-07-01	2010-07-01				63304073801
MCOU	XX	185	211	1	2010	1	BENAZEPRIL	2070	FALSE	62	732.31	730.01	2.3	2020-01-01	2010-01-01				185021101
MCOU	XX	781	1892	1	2010	2	BENAZEPRIL	1740	FALSE	54	594.07	591.07	3	2020-04-01	2010-04-01				781189201
MCOU	XX	781	5133	1	2010	2	BENAZEPRIL		TRUE					2020-04-01	2010-04-01				781513301
FFSU	XX	63304	738	5	2010	4	BENAZEPRIL		TRUE					2020-10-01	2010-10-01				63304073805
MCOU	XX	781	1894	1	2010	2	BENAZEPRIL		TRUE					2020-04-01	2010-04-01				781189401
MCOU	XX	172	5362	60	2010	1	BENAZEPRIL		TRUE					2020-01-01	2010-01-01				172536260
MCOU	XX	63304	340	1	2010	4	BENAZEPRIL		TRUE					2020-10-01	2010-10-01				63304034001
FFSU	XX	65162	751	50	2010	1	BENAZEPRIL		TRUE					2020-01-01	2010-01-01				65162075150
FFSU	XX	378	443	1	2010	4	BENAZEPRIL	55371	FALSE	1641	18690.2	17824.6	865.66	2020-10-01	2010-10-01				378044301
MCOU	XX	172	5362	70	2010	2	BENAZEPRIL		TRUE					2020-04-01	2010-04-01				172536270
MCOU	XX	63304	738	1	2010	2	BENAZEPRIL		TRUE					2020-04-01	2010-04-01				63304073801
FFSU	XX	51079	145	1	2010	2	BENAZEPRIL		TRUE					2020-04-01	2010-04-01				51079014501
MCOU	XX	65162	753	10	2010	1	BENAZEPRIL		TRUE					2020-01-01	2010-01-01				65162075310
FFSU	XX	781	1891	1	2010	4	BENAZEPRIL		TRUE					2020-10-01	2010-10-01				781189101
MCOU	XX	51079	146	20	2010	4	BENAZEPRIL		TRUE					2020-10-01	2010-10-01				51079014620
MCOU	XX	58177	344	8	2010	4	BENAZEPRIL		TRUE					2020-10-01	2010-10-01				58177034408
MCOU	XX	185	505	5	2010	1	BENAZEPRIL		TRUE					2020-01-01	2010-01-01				185050505
FFSU	XX	378	447	1	2010	3	BENAZEPRIL	87504	FALSE	2391	30140.9	29035.2	1105.62	2020-07-01	2010-07-01				378044701
FFSU	XX	62037	517	1	2010	2	BENAZEPRIL		TRUE					2020-04-01	2010-04-01				62037051701
FFSU	XX	60505	265	1	2010	4	BENAZEPRIL	3292	FALSE	105	1534.79	1528.79	6	2020-10-01	2010-10-01				60505026501
FFSU	XX	59762	3146	2	2010	3	BENAZEPRIL		TRUE					2020-07-01	2010-07-01				59762314602
FFSU	XX	63304	339	5	2010	4	BENAZEPRIL		TRUE					2020-10-01	2010-10-01				63304033905
MCOU	XX	65862	116	1	2010	1	BENAZEPRIL		TRUE					2020-01-01	2010-01-01				65862011601
MCOU	XX	65162	752	10	2010	1	BENAZEPRIL		TRUE					2020-01-01	2010-01-01				65162075210
FFSU	XX	63304	739	1	2010	2	BENAZEPRIL		TRUE					2020-04-01	2010-04-01				63304073901
FFSU	XX	59762	3146	1	2010	3	BENAZEPRIL		TRUE					2020-07-01	2010-07-01				59762314601
FFSU	XX	60505	267	1	2010	3	BENAZEPRIL	12419	FALSE	314	5094.18	5010.8	83.38	2020-07-01	2010-07-01				60505026701
MCOU	XX	60505	266	5	2010	1	BENAZEPRIL		TRUE					2020-01-01	2010-01-01				60505026605
MCOU	XX	781	5134	1	2010	2	BENAZEPRIL		TRUE					2020-04-01	2010-04-01				781513401
MCOU	XX	63304	739	1	2010	4	BENAZEPRIL		TRUE					2020-10-01	2010-10-01				63304073901
MCOU	XX	63304	736	1	2010	3	BENAZEPRIL		TRUE					2020-07-01	2010-07-01				63304073601
MCOU	XX	172	5361	60	2010	1	BENAZEPRIL		TRUE					2020-01-01	2010-01-01				172536160
FFSU	XX	63304	337	1	2010	4	BENAZEPRIL		TRUE					2020-10-01	2010-10-01				63304033701
FFSU	XX	172	5352	10	2010	1	BENAZEPRIL		TRUE					2020-01-01	2010-01-01				172535210
MCOU	XX	172	5351	60	2010	2	BENAZEPRIL		TRUE					2020-04-01	2010-04-01				172535160
FFSU	XX	51079	145	1	2010	4	BENAZEPRIL		TRUE					2020-10-01	2010-10-01				51079014501
MCOU	XX	781	5133	1	2010	3	BENAZEPRIL		TRUE					2020-07-01	2010-07-01				781513301
MCOU	XX	63304	736	5	2010	2	BENAZEPRIL		TRUE					2020-04-01	2010-04-01				63304073605
MCOU	XX	172	5351	10	2010	4	BENAZEPRIL		TRUE					2020-10-01	2010-10-01				172535110
MCOU	XX	781	5134	1	2010	1	BENAZEPRIL		TRUE					2020-01-01	2010-01-01				781513401
MCOU	XX	781	5133	1	2010	4	BENAZEPRIL		TRUE					2020-10-01	2010-10-01				781513301
MCOU	XX	781	5132	1	2010	3	BENAZEPRIL		TRUE					2020-07-01	2010-07-01				781513201
MCOU	XX	60505	265	1	2010	1	BENAZEPRIL		TRUE					2020-01-01	2010-01-01				60505026501
FFSU	XX	59762	3146	1	2010	2	BENAZEPRIL		TRUE					2020-04-01	2010-04-01				59762314601
FFSU	XX	781	5131	1	2010	1	BENAZEPRIL		TRUE					2020-01-01	2010-01-01				781513101
MCOU	XX	60505	267	5	2010	1	BENAZEPRIL	375	FALSE	12	101.25	101.25	0	2020-01-01	2010-01-01				60505026705
MCOU	XX	172	5361	60	2010	4	BENAZEPRIL		TRUE					2020-10-01	2010-10-01				172536160
FFSU	XX	63304	738	5	2010	1	BENAZEPRIL		TRUE					2020-01-01	2010-01-01				63304073805
FFSU	XX	62037	517	1	2010	3	BENAZEPRIL		TRUE					2020-07-01	2010-07-01				62037051701
MCOU	XX	60505	267	1	2010	1	BENAZEPRIL		TRUE					2020-01-01	2010-01-01				60505026701
MCOU	XX	63304	337	1	2010	4	BENAZEPRIL		TRUE					2020-10-01	2010-10-01				63304033701
MCOU	XX	781	5132	1	2010	4	BENAZEPRIL		TRUE					2020-10-01	2010-10-01				781513201
MCOU	XX	65862	118	1	2010	1	BENAZEPRIL		TRUE					2020-01-01	2010-01-01				65862011801
FFSU	XX	63304	737	1	2010	3	BENAZEPRIL		TRUE					2020-07-01	2010-07-01				63304073701
FFSU	XX	172	5351	10	2010	2	BENAZEPRIL		TRUE					2020-04-01	2010-04-01				172535110
FFSU	XX	63304	738	1	2010	1	BENAZEPRIL		TRUE					2020-01-01	2010-01-01				63304073801
MCOU	XX	65162	751	50	2010	1	BENAZEPRIL		TRUE					2020-01-01	2010-01-01				65162075150
MCOU	XX	63304	736	1	2010	4	BENAZEPRIL		TRUE					2020-10-01	2010-10-01				63304073601
FFSU	XX	51079	145	1	2010	1	BENAZEPRIL		TRUE					2020-01-01	2010-01-01				51079014501
MCOU	XX	185	204	1	2010	2	BENAZEPRIL	8642	FALSE	286	2785.33	2749.33	36	2020-04-01	2010-04-01				185020401
MCOU	XX	781	1891	1	2010	3	BENAZEPRIL		TRUE					2020-07-01	2010-07-01				781189101
MCOU	XX	781	1892	1	2010	1	BENAZEPRIL		TRUE					2020-01-01	2010-01-01				781189201
FFSU	XX	93	5126	1	2010	2	BENAZEPRIL	679929	FALSE	16061	284973	278246	6727.17	2020-04-01	2010-04-01				93512601
MCOU	XX	378	4725	1	2010	1	BENAZEPRIL		TRUE					2020-01-01	2010-01-01				378472501
FFSU	XX	378	447	1	2010	1	BENAZEPRIL	69465	FALSE	1955	22990.9	21843.1	1147.8	2020-01-01	2010-01-01				378044701
MCOU	XX	172	5351	10	2010	3	BENAZEPRIL		TRUE					2020-07-01	2010-07-01				172535110
FFSU	XX	172	5362	70	2010	4	BENAZEPRIL		TRUE					2020-10-01	2010-10-01				172536270
MCOU	XX	63304	736	1	2010	1	BENAZEPRIL		TRUE					2020-01-01	2010-01-01				63304073601
MCOU	XX	58177	343	8	2010	3	BENAZEPRIL	480	FALSE	16	108.01	108.01	0	2020-07-01	2010-07-01				58177034308
MCOU	XX	51079	146	20	2010	3	BENAZEPRIL		TRUE					2020-07-01	2010-07-01				51079014620
FFSU	XX	63304	737	5	2010	1	BENAZEPRIL		TRUE					2020-01-01	2010-01-01				63304073705
MCOU	XX	63304	738	1	2010	4	BENAZEPRIL		TRUE					2020-10-01	2010-10-01				63304073801
FFSU	XX	172	5351	10	2010	3	BENAZEPRIL		TRUE					2020-07-01	2010-07-01				172535110
FFSU	XX	63304	739	5	2010	1	BENAZEPRIL		TRUE					2020-01-01	2010-01-01				63304073905
FFSU	XX	63304	338	5	2010	4	BENAZEPRIL		TRUE					2020-10-01	2010-10-01				63304033805
MCOU	XX	63304	736	1	2010	2	BENAZEPRIL		TRUE					2020-04-01	2010-04-01				63304073601
FFSU	XX	378	4735	1	2010	1	BENAZEPRIL	58951	FALSE	1727	26042.8	25053	989.8	2020-01-01	2010-01-01				378473501
FFSU	XX	172	5363	70	2010	1	BENAZEPRIL		TRUE					2020-01-01	2010-01-01				172536370
MCOU	XX	781	1893	1	2010	4	BENAZEPRIL		TRUE					2020-10-01	2010-10-01				781189301
MCOU	XX	185	124	1	2010	1	BENAZEPRIL		TRUE					2020-01-01	2010-01-01				185012401
FFSU	XX	63304	736	1	2010	3	BENAZEPRIL		TRUE					2020-07-01	2010-07-01				63304073601
FFSU	XX	172	5362	70	2010	2	BENAZEPRIL		TRUE					2020-04-01	2010-04-01				172536270
MCOU	XX	781	5132	1	2010	2	BENAZEPRIL		TRUE					2020-04-01	2010-04-01				781513201
MCOU	XX	63304	738	5	2010	4	BENAZEPRIL		TRUE					2020-10-01	2010-10-01				63304073805
MCOU	XX	781	1894	1	2010	4	BENAZEPRIL		TRUE					2020-10-01	2010-10-01				781189401
FFSU	XX	63304	738	5	2010	3	BENAZEPRIL		TRUE					2020-07-01	2010-07-01				63304073805
MCOU	XX	781	1894	1	2010	3	BENAZEPRIL		TRUE					2020-07-01	2010-07-01				781189401
FFSU	XX	172	5362	70	2010	3	BENAZEPRIL		TRUE					2020-07-01	2010-07-01				172536270
MCOU	XX	172	5353	10	2010	3	BENAZEPRIL		TRUE					2020-07-01	2010-07-01				172535310
MCOU	XX	60505	268	1	2010	1	BENAZEPRIL		TRUE					2020-01-01	2010-01-01				60505026801
MCOU	XX	63304	738	1	2010	1	BENAZEPRIL		TRUE					2020-01-01	2010-01-01				63304073801
MCOU	XX	65862	117	1	2010	1	BENAZEPRIL		TRUE					2020-01-01	2010-01-01				65862011701
MCOU	XX	781	5134	1	2010	3	BENAZEPRIL		TRUE					2020-07-01	2010-07-01				781513401
MCOU	XX	378	443	1	2010	1	BENAZEPRIL	1110	FALSE	35	307.47	305.47	2	2020-01-01	2010-01-01				378044301
MCOU	XX	63304	738	5	2010	3	BENAZEPRIL		TRUE					2020-07-01	2010-07-01				63304073805
MCOU	XX	65162	754	10	2010	1	BENAZEPRIL		TRUE					2020-01-01	2010-01-01				65162075410
MCOU	XX	172	5351	10	2010	2	BENAZEPRIL		TRUE					2020-04-01	2010-04-01				172535110
FFSU	XX	172	5351	10	2010	4	BENAZEPRIL		TRUE					2020-10-01	2010-10-01				172535110
MCOU	XX	63304	737	1	2010	2	BENAZEPRIL		TRUE					2020-04-01	2010-04-01				63304073701
MCOU	XX	58177	341	4	2010	2	BENAZEPRIL	1566	FALSE	55	467.86	464.86	3	2020-04-01	2010-04-01				58177034104
MCOU	XX	65162	751	10	2010	1	BENAZEPRIL		TRUE					2020-01-01	2010-01-01				65162075110
MCOU	XX	781	1891	1	2010	2	BENAZEPRIL		TRUE					2020-04-01	2010-04-01				781189101
MCOU	XX	58177	342	8	2010	1	BENAZEPRIL		TRUE					2020-01-01	2010-01-01				58177034208
MCOU	XX	185	505	5	2010	3	BENAZEPRIL	4650	FALSE	133	1089.33	1089.33	0	2020-07-01	2010-07-01				185050505
FFSU	XX	172	5352	10	2010	4	BENAZEPRIL		TRUE					2020-10-01	2010-10-01				172535210
MCOU	XX	172	5362	60	2010	4	BENAZEPRIL		TRUE					2020-10-01	2010-10-01				172536260
MCOU	XX	58177	343	8	2010	1	BENAZEPRIL		TRUE					2020-01-01	2010-01-01				58177034308
MCOU	XX	185	820	5	2010	4	BENAZEPRIL	64682	FALSE	1858	14255.5	14220.5	35	2020-10-01	2010-10-01				185082005
MCOU	XX	185	505	1	2010	3	BENAZEPRIL	15348	FALSE	495	3523.49	3499.49	24	2020-07-01	2010-07-01				185050501
FFSU	XX	51079	145	20	2010	3	BENAZEPRIL	419	FALSE	25	571.83	556.83	15	2020-07-01	2010-07-01				51079014520
MCOU	XX	65162	752	10	2010	2	BENAZEPRIL	2190	FALSE	65	559.63	559.63	0	2020-04-01	2010-04-01				65162075210
FFSU	XX	65162	754	50	2010	3	BENAZEPRIL	26241	FALSE	599	10735	10479.3	255.69	2020-07-01	2010-07-01				65162075450
FFSU	XX	65862	117	1	2010	2	BENAZEPRIL	6265	FALSE	174	2305.4	2076.46	228.94	2020-04-01	2010-04-01				65862011701
FFSU	XX	781	5133	1	2010	2	BENAZEPRIL	10200	FALSE	269	4270.34	4234.89	35.45	2020-04-01	2010-04-01				781513301
FFSU	XX	60505	266	5	2010	1	BENAZEPRIL	12346	FALSE	309	5945.87	5815.52	130.35	2020-01-01	2010-01-01				60505026605
FFSU	XX	378	4725	1	2010	3	BENAZEPRIL	1552	FALSE	49	723.87	697.87	26	2020-07-01	2010-07-01				378472501
FFSU	XX	60505	267	5	2010	4	BENAZEPRIL	3219	FALSE	87	1699.29	1688.29	11	2020-10-01	2010-10-01				60505026705
FFSU	XX	65862	116	1	2010	1	BENAZEPRIL	2671	FALSE	81	717.91	573.91	144	2020-01-01	2010-01-01				65862011601
MCOU	XX	185	505	5	2010	2	BENAZEPRIL	3285	FALSE	91	799.85	799.85	0	2020-04-01	2010-04-01				185050505
FFSU	XX	781	5134	1	2010	3	BENAZEPRIL	6330	FALSE	189	2821.84	2809.54	12.3	2020-07-01	2010-07-01				781513401
FFSU	XX	378	4775	1	2010	1	BENAZEPRIL	98521	FALSE	2804	41650.3	39665.7	1984.62	2020-01-01	2010-01-01				378477501
FFSU	XX	172	5362	60	2010	4	BENAZEPRIL	1651	FALSE	44	645.27	628.97	16.3	2020-10-01	2010-10-01				172536260
FFSU	XX	781	1894	1	2010	1	BENAZEPRIL	2335	FALSE	63	975.71	969.71	6	2020-01-01	2010-01-01				781189401
MCOU	XX	65162	754	50	2010	4	BENAZEPRIL	13825	FALSE	409	2961.12	2945.12	16	2020-10-01	2010-10-01				65162075450
FFSU	XX	185	48	1	2010	2	BENAZEPRIL	173564	FALSE	4336	73874.4	71785.2	2089.16	2020-04-01	2010-04-01				185004801
FFSU	XX	185	204	1	2010	3	BENAZEPRIL	46152	FALSE	1316	20371	19624.5	746.52	2020-07-01	2010-07-01				185020401
FFSU	XX	65162	753	10	2010	2	BENAZEPRIL	9424	FALSE	267	3045.26	2995.25	50.01	2020-04-01	2010-04-01				65162075310
FFSU	XX	65162	754	10	2010	2	BENAZEPRIL	6267	FALSE	180	2536.72	2469.79	66.93	2020-04-01	2010-04-01				65162075410
FFSU	XX	93	5127	1	2010	3	BENAZEPRIL	620516	FALSE	14049	263808	259344	4463.7	2020-07-01	2010-07-01				93512701
FFSU	XX	378	444	1	2010	4	BENAZEPRIL	92001	FALSE	2502	28904.1	27929.9	974.21	2020-10-01	2010-10-01				378044401
FFSU	XX	93	5126	1	2010	1	BENAZEPRIL	645259	FALSE	15126	275603	268166	7436.38	2020-01-01	2010-01-01				93512601
FFSU	XX	58177	344	4	2010	3	BENAZEPRIL	19192	FALSE	546	7427.59	7171.33	256.26	2020-07-01	2010-07-01				58177034404
FFSU	XX	54458	957	10	2010	3	BENAZEPRIL	94191	FALSE	2265	12322	11149.1	1172.9	2020-07-01	2010-07-01				54458095710
FFSU	XX	58177	343	4	2010	1	BENAZEPRIL	24516	FALSE	701	9074.78	8610.62	464.16	2020-01-01	2010-01-01				58177034304
FFSU	XX	185	204	1	2010	2	BENAZEPRIL	40684	FALSE	1168	18905.2	18456.2	449.01	2020-04-01	2010-04-01				185020401
MCOU	XX	60505	266	1	2010	3	BENAZEPRIL	1200	FALSE	33	459.83	459.83	0	2020-07-01	2010-07-01				60505026601
FFSU	XX	60505	268	1	2010	1	BENAZEPRIL	16241	FALSE	462	6448.69	6231.01	217.68	2020-01-01	2010-01-01				60505026801
FFSU	XX	185	820	1	2010	2	BENAZEPRIL	186213	FALSE	4661	76212.3	74219.5	1992.85	2020-04-01	2010-04-01				185082001
FFSU	XX	58177	341	4	2010	3	BENAZEPRIL	7446	FALSE	214	3548.21	3482.19	66.02	2020-07-01	2010-07-01				58177034104
FFSU	XX	781	1894	1	2010	4	BENAZEPRIL	1982	FALSE	57	778.93	753.93	25	2020-10-01	2010-10-01				781189401
MCOU	XX	378	4725	1	2010	2	BENAZEPRIL	360	FALSE	12	162.46	162.46	0	2020-04-01	2010-04-01				378472501
FFSU	XX	65162	752	50	2010	4	BENAZEPRIL	14079	FALSE	415	7537.57	7519.57	18	2020-10-01	2010-10-01				65162075250
FFSU	XX	781	1893	1	2010	3	BENAZEPRIL	7513	FALSE	200	3118.28	3110.28	8	2020-07-01	2010-07-01				781189301
MCOU	XX	65162	753	10	2010	3	BENAZEPRIL	3885	FALSE	114	1095.67	1090.67	5	2020-07-01	2010-07-01				65162075310
FFSU	XX	58177	343	8	2010	4	BENAZEPRIL	3539	FALSE	92	1186.18	1155.18	31	2020-10-01	2010-10-01				58177034308
FFSU	XX	65162	752	50	2010	1	BENAZEPRIL	3337	FALSE	96	1598.74	1597.24	1.5	2020-01-01	2010-01-01				65162075250
FFSU	XX	58177	344	8	2010	3	BENAZEPRIL	1592	FALSE	40	390.65	390.65	0	2020-07-01	2010-07-01				58177034408
FFSU	XX	93	5126	5	2010	3	BENAZEPRIL	122429	FALSE	2831	57219.1	55788.6	1430.53	2020-07-01	2010-07-01				93512605
FFSU	XX	172	5363	60	2010	1	BENAZEPRIL	7735	FALSE	235	3539.63	3494.98	44.65	2020-01-01	2010-01-01				172536360
FFSU	XX	65862	117	1	2010	1	BENAZEPRIL	3787	FALSE	112	996.01	750.48	245.53	2020-01-01	2010-01-01				65862011701
MCOU	XX	65862	117	1	2010	2	BENAZEPRIL	1532	FALSE	43	345.1	345.1	0	2020-04-01	2010-04-01				65862011701
MCOU	XX	93	5125	5	2010	4	BENAZEPRIL	23539	FALSE	724	4819.63	4810.63	9	2020-10-01	2010-10-01				93512505
MCOU	XX	378	4725	1	2010	4	BENAZEPRIL	390	FALSE	13	171.18	171.18	0	2020-10-01	2010-10-01				378472501
MCOU	XX	185	277	1	2010	4	BENAZEPRIL	14413	FALSE	471	4815.5	4740.5	75	2020-10-01	2010-10-01				185027701
MCOU	XX	93	5125	1	2010	3	BENAZEPRIL	178392	FALSE	5412	48975.6	48581.7	393.9	2020-07-01	2010-07-01				93512501
FFSU	XX	65162	751	10	2010	4	BENAZEPRIL	5029	FALSE	138	2385.49	2328.46	57.03	2020-10-01	2010-10-01				65162075110
FFSU	XX	185	48	1	2010	4	BENAZEPRIL	207382	FALSE	5067	85561.6	83769.9	1791.73	2020-10-01	2010-10-01				185004801
FFSU	XX	58177	343	8	2010	3	BENAZEPRIL	4372	FALSE	117	1593.21	1554.21	39	2020-07-01	2010-07-01				58177034308
FFSU	XX	60505	268	5	2010	4	BENAZEPRIL	6703	FALSE	161	2786.45	2723.45	63	2020-10-01	2010-10-01				60505026805
MCOU	XX	58177	344	8	2010	2	BENAZEPRIL	960	FALSE	29	197.24	197.24	0	2020-04-01	2010-04-01				58177034408
FFSU	XX	65162	753	50	2010	2	BENAZEPRIL	16789	FALSE	413	8145.74	8124.74	21	2020-04-01	2010-04-01				65162075350
MCOU	XX	58177	342	8	2010	4	BENAZEPRIL	1260	FALSE	40	248.64	248.64	0	2020-10-01	2010-10-01				58177034208
FFSU	XX	58177	344	8	2010	1	BENAZEPRIL	3064	FALSE	86	1269.44	1115.64	153.8	2020-01-01	2010-01-01				58177034408
MCOU	XX	60505	265	1	2010	3	BENAZEPRIL	900	FALSE	29	220.94	220.94	0	2020-07-01	2010-07-01				60505026501
FFSU	XX	172	5363	60	2010	2	BENAZEPRIL	3755	FALSE	112	1731.44	1717.44	14	2020-04-01	2010-04-01				172536360
MCOU	XX	65162	751	50	2010	4	BENAZEPRIL	1030	FALSE	33	296.9	296.9	0	2020-10-01	2010-10-01				65162075150
FFSU	XX	781	5133	1	2010	1	BENAZEPRIL	10286	FALSE	275	4291.47	4251.02	40.45	2020-01-01	2010-01-01				781513301
MCOU	XX	54458	956	10	2010	4	BENAZEPRIL	25255	FALSE	709	3274.72	3139.52	135.2	2020-10-01	2010-10-01				54458095610
FFSU	XX	185	204	1	2010	1	BENAZEPRIL	38125	FALSE	1089	17062	16125.6	936.38	2020-01-01	2010-01-01				185020401
MCOU	XX	65162	752	50	2010	4	BENAZEPRIL	5507	FALSE	178	1307.62	1307.62	0	2020-10-01	2010-10-01				65162075250
FFSU	XX	172	5361	60	2010	1	BENAZEPRIL	6834	FALSE	198	2744.53	2677.17	67.36	2020-01-01	2010-01-01				172536160
MCOU	XX	65862	118	1	2010	4	BENAZEPRIL	706	FALSE	21	185.78	185.78	0	2020-10-01	2010-10-01				65862011801
MCOU	XX	65862	117	1	2010	3	BENAZEPRIL	2079	FALSE	61	408.47	408.47	0	2020-07-01	2010-07-01				65862011701
MCOU	XX	65162	754	10	2010	2	BENAZEPRIL	2190	FALSE	70	736.49	736.49	0	2020-04-01	2010-04-01				65162075410
MCOU	XX	60505	267	5	2010	4	BENAZEPRIL	420	FALSE	14	91.11	91.11	0	2020-10-01	2010-10-01				60505026705
FFSU	XX	65862	118	1	2010	4	BENAZEPRIL	6257	FALSE	159	2251.84	2056.84	195	2020-10-01	2010-10-01				65862011801
MCOU	XX	378	4735	1	2010	1	BENAZEPRIL	960	FALSE	30	396.48	396.48	0	2020-01-01	2010-01-01				378473501
FFSU	XX	65162	754	10	2010	3	BENAZEPRIL	10285	FALSE	266	3877.78	3786.13	91.65	2020-07-01	2010-07-01				65162075410
FFSU	XX	65162	753	50	2010	4	BENAZEPRIL	27501	FALSE	662	13706.4	13581.9	124.5	2020-10-01	2010-10-01				65162075350
FFSU	XX	172	5363	60	2010	4	BENAZEPRIL	1452	FALSE	36	703.31	693.31	10	2020-10-01	2010-10-01				172536360
MCOU	XX	65162	751	10	2010	3	BENAZEPRIL	1465	FALSE	42	471.47	467.47	4	2020-07-01	2010-07-01				65162075110
FFSU	XX	185	277	1	2010	2	BENAZEPRIL	74826	FALSE	2143	33117.2	32032.3	1084.85	2020-04-01	2010-04-01				185027701
FFSU	XX	781	1894	1	2010	3	BENAZEPRIL	2492	FALSE	65	1063.85	1036.05	27.8	2020-07-01	2010-07-01				781189401
MCOU	XX	65162	753	50	2010	4	BENAZEPRIL	14270	FALSE	425	3410.09	3410.09	0	2020-10-01	2010-10-01				65162075350
FFSU	XX	185	211	1	2010	4	BENAZEPRIL	139275	FALSE	3277	57826.8	56412.4	1414.41	2020-10-01	2010-10-01				185021101
FFSU	XX	60505	268	5	2010	3	BENAZEPRIL	14203	FALSE	324	6212.15	6076.15	136	2020-07-01	2010-07-01				60505026805
FFSU	XX	781	1893	1	2010	4	BENAZEPRIL	6706	FALSE	175	2763.4	2745.4	18	2020-10-01	2010-10-01				781189301
FFSU	XX	185	48	5	2010	4	BENAZEPRIL	171288	FALSE	3704	83091.4	82595.7	495.72	2020-10-01	2010-10-01				185004805
MCOU	XX	65862	116	1	2010	3	BENAZEPRIL	930	FALSE	31	146.55	146.55	0	2020-07-01	2010-07-01				65862011601
MCOU	XX	185	277	1	2010	3	BENAZEPRIL	14740	FALSE	475	5092.5	5001.95	90.55	2020-07-01	2010-07-01				185027701
MCOU	XX	58177	343	8	2010	2	BENAZEPRIL	1124	FALSE	35	274.94	274.94	0	2020-04-01	2010-04-01				58177034308
MCOU	XX	65862	117	1	2010	4	BENAZEPRIL	2220	FALSE	57	487.9	487.9	0	2020-10-01	2010-10-01				65862011701
MCOU	XX	93	5126	5	2010	3	BENAZEPRIL	42799	FALSE	1263	9286.21	9248.21	38	2020-07-01	2010-07-01				93512605
MCOU	XX	63304	339	1	2010	4	BENAZEPRIL	480	FALSE	14	85.23	85.23	0	2020-10-01	2010-10-01				63304033901
FFSU	XX	781	1894	1	2010	2	BENAZEPRIL	2235	FALSE	58	930.87	930.87	0	2020-04-01	2010-04-01				781189401
FFSU	XX	781	1892	1	2010	3	BENAZEPRIL	13963	FALSE	377	5971.67	5967.67	4	2020-07-01	2010-07-01				781189201
FFSU	XX	65162	752	10	2010	2	BENAZEPRIL	7111	FALSE	204	2797.58	2726.1	71.48	2020-04-01	2010-04-01				65162075210
MCOU	XX	65162	753	50	2010	3	BENAZEPRIL	11470	FALSE	364	2798.91	2787.91	11	2020-07-01	2010-07-01				65162075350
FFSU	XX	65862	116	1	2010	4	BENAZEPRIL	4401	FALSE	116	1439.05	1303.55	135.5	2020-10-01	2010-10-01				65862011601
FFSU	XX	172	5361	60	2010	4	BENAZEPRIL	1725	FALSE	54	805.19	805.19	0	2020-10-01	2010-10-01				172536160
FFSU	XX	65162	753	50	2010	3	BENAZEPRIL	23153	FALSE	582	11215.7	11125.2	90.5	2020-07-01	2010-07-01				65162075350
FFSU	XX	781	1891	1	2010	1	BENAZEPRIL	376	FALSE	11	93.28	93.28	0	2020-01-01	2010-01-01				781189101
FFSU	XX	378	4725	1	2010	2	BENAZEPRIL	2101	FALSE	63	1041.03	994.67	46.36	2020-04-01	2010-04-01				378472501
FFSU	XX	63304	339	1	2010	4	BENAZEPRIL	1471	FALSE	38	317.36	312.36	5	2020-10-01	2010-10-01				63304033901
FFSU	XX	185	820	5	2010	3	BENAZEPRIL	183407	FALSE	4310	90569.6	89975.6	594.01	2020-07-01	2010-07-01				185082005
FFSU	XX	65162	752	50	2010	3	BENAZEPRIL	11545	FALSE	345	5803.04	5789.54	13.5	2020-07-01	2010-07-01				65162075250
MCOU	XX	65862	118	1	2010	2	BENAZEPRIL	934	FALSE	29	301.44	301.44	0	2020-04-01	2010-04-01				65862011801
MCOU	XX	185	124	1	2010	4	BENAZEPRIL	810	FALSE	28	353.84	353.84	0	2020-10-01	2010-10-01				185012401
FFSU	XX	185	505	5	2010	3	BENAZEPRIL	11939	FALSE	317	6052.49	6052.49	0	2020-07-01	2010-07-01				185050505
FFSU	XX	65162	753	10	2010	3	BENAZEPRIL	11952.3	FALSE	334	3258.94	3146.44	112.5	2020-07-01	2010-07-01				65162075310
FFSU	XX	65162	751	50	2010	2	BENAZEPRIL	1649	FALSE	49	1129.03	1129.03	0	2020-04-01	2010-04-01				65162075150
FFSU	XX	781	5134	1	2010	2	BENAZEPRIL	7410	FALSE	213	3196.3	3193.3	3	2020-04-01	2010-04-01				781513401
FFSU	XX	93	5126	5	2010	1	BENAZEPRIL	128616	FALSE	2967	63377.1	61627.1	1749.97	2020-01-01	2010-01-01				93512605
MCOU	XX	65162	752	10	2010	4	BENAZEPRIL	3390	FALSE	107	829.28	829.28	0	2020-10-01	2010-10-01				65162075210
FFSU	XX	63304	340	1	2010	4	BENAZEPRIL	935	FALSE	19	220.18	208.18	12	2020-10-01	2010-10-01				63304034001
MCOU	XX	65162	754	10	2010	4	BENAZEPRIL	4446	FALSE	132	1135.17	1126.17	9	2020-10-01	2010-10-01				65162075410
MCOU	XX	58177	342	8	2010	3	BENAZEPRIL	1830	FALSE	58	360.7	360.7	0	2020-07-01	2010-07-01				58177034208
FFSU	XX	781	5134	1	2010	4	BENAZEPRIL	6036	FALSE	182	2685.04	2677.04	8	2020-10-01	2010-10-01				781513401
FFSU	XX	781	1893	1	2010	2	BENAZEPRIL	8401	FALSE	212	3608.84	3584.84	24	2020-04-01	2010-04-01				781189301
FFSU	XX	65162	751	10	2010	1	BENAZEPRIL	1470	FALSE	34	408.17	382.87	25.3	2020-01-01	2010-01-01				65162075110
FFSU	XX	60505	268	5	2010	1	BENAZEPRIL	22935	FALSE	547	10880.9	10638.9	242	2020-01-01	2010-01-01				60505026805
FFSU	XX	65162	751	50	2010	3	BENAZEPRIL	2313	FALSE	71	1474.27	1463.02	11.25	2020-07-01	2010-07-01				65162075150
FFSU	XX	185	48	1	2010	3	BENAZEPRIL	203118	FALSE	4979	85487.3	83316.7	2170.57	2020-07-01	2010-07-01				185004801
FFSU	XX	54458	957	10	2010	1	BENAZEPRIL	83599	FALSE	1981	11456.3	10243	1213.3	2020-01-01	2010-01-01				54458095710
FFSU	XX	781	1891	1	2010	3	BENAZEPRIL	405	FALSE	12	98.91	98.91	0	2020-07-01	2010-07-01				781189101
FFSU	XX	58177	342	8	2010	3	BENAZEPRIL	3037	FALSE	87	1349.13	1309.13	40	2020-07-01	2010-07-01				58177034208
FFSU	XX	65162	752	10	2010	3	BENAZEPRIL	9782	FALSE	278	3225.14	3054.54	170.6	2020-07-01	2010-07-01				65162075210
FFSU	XX	65162	751	10	2010	3	BENAZEPRIL	3521	FALSE	99	1645.74	1605.69	40.05	2020-07-01	2010-07-01				65162075110
FFSU	XX	65162	751	10	2010	2	BENAZEPRIL	3273	FALSE	78	1434.72	1421.72	13	2020-04-01	2010-04-01				65162075110
FFSU	XX	65862	116	1	2010	2	BENAZEPRIL	3885	FALSE	109	1188.25	1056.41	131.84	2020-04-01	2010-04-01				65862011601
FFSU	XX	172	5362	60	2010	3	BENAZEPRIL	2160	FALSE	55	912.21	905.21	7	2020-07-01	2010-07-01				172536260
MCOU	XX	58177	343	4	2010	1	BENAZEPRIL	420	FALSE	14	89.91	89.91	0	2020-01-01	2010-01-01				58177034304
FFSU	XX	60505	268	1	2010	3	BENAZEPRIL	18440	FALSE	475	8186.33	7966.2	220.13	2020-07-01	2010-07-01				60505026801
FFSU	XX	378	441	1	2010	4	BENAZEPRIL	13738	FALSE	389	4834.86	4689.86	145	2020-10-01	2010-10-01				378044101
MCOU	XX	172	5363	60	2010	4	BENAZEPRIL	453	FALSE	16	157.76	157.76	0	2020-10-01	2010-10-01				172536360
FFSU	XX	781	5132	1	2010	3	BENAZEPRIL	4681	FALSE	132	2000.03	1993.03	7	2020-07-01	2010-07-01				781513201
FFSU	XX	781	1891	1	2010	2	BENAZEPRIL	750	FALSE	24	262.41	262.41	0	2020-04-01	2010-04-01				781189101
FFSU	XX	60505	267	5	2010	1	BENAZEPRIL	15521	FALSE	412	8086.51	7962.94	123.57	2020-01-01	2010-01-01				60505026705
FFSU	XX	58177	344	4	2010	4	BENAZEPRIL	16885	FALSE	488	6542.94	6317.51	225.43	2020-10-01	2010-10-01				58177034404
FFSU	XX	60505	268	5	2010	2	BENAZEPRIL	14768	FALSE	367	7151	7061	90	2020-04-01	2010-04-01				60505026805
MCOU	XX	172	5362	60	2010	3	BENAZEPRIL	420	FALSE	11	123.75	123.75	0	2020-07-01	2010-07-01				172536260
FFSU	XX	781	5132	1	2010	1	BENAZEPRIL	5400	FALSE	167	2405.68	2315.3	90.38	2020-01-01	2010-01-01				781513201
MCOU	XX	65162	751	10	2010	2	BENAZEPRIL	1230	FALSE	37	452.56	446.56	6	2020-04-01	2010-04-01				65162075110
MCOU	XX	65162	753	10	2010	4	BENAZEPRIL	3328	FALSE	104	878.35	878.35	0	2020-10-01	2010-10-01				65162075310
MCOU	XX	65162	753	10	2010	2	BENAZEPRIL	2925	FALSE	89	896.58	895.08	1.5	2020-04-01	2010-04-01				65162075310
FFSU	XX	60505	266	5	2010	4	BENAZEPRIL	4341	FALSE	101	1823.64	1794.64	29	2020-10-01	2010-10-01				60505026605
FFSU	XX	51079	145	20	2010	2	BENAZEPRIL	311	FALSE	18	137.21	134.21	3	2020-04-01	2010-04-01				51079014520
FFSU	XX	65862	118	1	2010	1	BENAZEPRIL	2750	FALSE	77	699.45	537.45	162	2020-01-01	2010-01-01				65862011801
FFSU	XX	58177	342	8	2010	1	BENAZEPRIL	2474	FALSE	69	763.9	706.89	57.01	2020-01-01	2010-01-01				58177034208
MCOU	XX	185	820	1	2010	4	BENAZEPRIL	49466	FALSE	1420	11204.4	11126.1	78.24	2020-10-01	2010-10-01				185082001
FFSU	XX	65162	752	10	2010	1	BENAZEPRIL	5791	FALSE	170	1805.03	1693.53	111.5	2020-01-01	2010-01-01				65162075210
FFSU	XX	185	48	1	2010	1	BENAZEPRIL	171125	FALSE	4253	73107.8	71235	1872.79	2020-01-01	2010-01-01				185004801
FFSU	XX	378	441	1	2010	1	BENAZEPRIL	9366	FALSE	280	2827.23	2670.34	156.89	2020-01-01	2010-01-01				378044101
FFSU	XX	93	5124	1	2010	3	BENAZEPRIL	130159	FALSE	3439	60012.2	59257.2	755.03	2020-07-01	2010-07-01				93512401
FFSU	XX	781	5132	1	2010	4	BENAZEPRIL	4528	FALSE	133	1971.4	1968.4	3	2020-10-01	2010-10-01				781513201
MCOU	XX	65162	751	50	2010	3	BENAZEPRIL	938	FALSE	30	278.33	278.33	0	2020-07-01	2010-07-01				65162075150
MCOU	XX	60505	268	1	2010	4	BENAZEPRIL	1620	FALSE	48	346.27	343.27	3	2020-10-01	2010-10-01				60505026801
FFSU	XX	185	277	1	2010	3	BENAZEPRIL	86999	FALSE	2417	36880.5	35592	1288.48	2020-07-01	2010-07-01				185027701
MCOU	XX	378	4725	1	2010	3	BENAZEPRIL	360	FALSE	12	146.56	146.56	0	2020-07-01	2010-07-01				378472501
FFSU	XX	172	5362	60	2010	1	BENAZEPRIL	5423	FALSE	130	2345.48	2322.48	23	2020-01-01	2010-01-01				172536260
FFSU	XX	65162	753	10	2010	1	BENAZEPRIL	5706	FALSE	153	1552.9	1487.9	65	2020-01-01	2010-01-01				65162075310
FFSU	XX	58177	344	8	2010	4	BENAZEPRIL	752	FALSE	18	211.45	211.45	0	2020-10-01	2010-10-01				58177034408
FFSU	XX	63304	739	1	2010	1	BENAZEPRIL	542	FALSE	13	132.74	132.74	0	2020-01-01	2010-01-01				63304073901
MCOU	XX	58177	344	8	2010	3	BENAZEPRIL	420	FALSE	14	98.75	98.75	0	2020-07-01	2010-07-01				58177034408
FFSU	XX	65162	754	10	2010	1	BENAZEPRIL	2640	FALSE	80	683.04	640.61	42.43	2020-01-01	2010-01-01				65162075410
FFSU	XX	781	5134	1	2010	1	BENAZEPRIL	6222	FALSE	185	2685.24	2670.24	15	2020-01-01	2010-01-01				781513401
MCOU	XX	60505	268	5	2010	4	BENAZEPRIL	855	FALSE	26	190.19	190.19	0	2020-10-01	2010-10-01				60505026805
FFSU	XX	378	4725	1	2010	4	BENAZEPRIL	1819	FALSE	54	885.94	862.94	23	2020-10-01	2010-10-01				378472501
FFSU	XX	172	5362	60	2010	2	BENAZEPRIL	2575	FALSE	68	1007.99	995.99	12	2020-04-01	2010-04-01				172536260
FFSU	XX	93	5126	5	2010	2	BENAZEPRIL	112918	FALSE	2650	56621.5	56332.4	289.04	2020-04-01	2010-04-01				93512605
FFSU	XX	65862	118	1	2010	3	BENAZEPRIL	5278	FALSE	133	1851.47	1688.05	163.42	2020-07-01	2010-07-01				65862011801
FFSU	XX	172	5361	60	2010	3	BENAZEPRIL	2836	FALSE	84	1390.9	1371.9	19	2020-07-01	2010-07-01				172536160
FFSU	XX	60505	268	1	2010	2	BENAZEPRIL	17381	FALSE	451	8139.6	8086.76	52.84	2020-04-01	2010-04-01				60505026801
FFSU	XX	58177	343	4	2010	4	BENAZEPRIL	17003	FALSE	507	6698.77	6408.77	290	2020-10-01	2010-10-01				58177034304
MCOU	XX	60505	268	5	2010	2	BENAZEPRIL	3180	FALSE	90	834.3	821.3	13	2020-04-01	2010-04-01				60505026805
FFSU	XX	60505	266	5	2010	3	BENAZEPRIL	5334	FALSE	131	2234.46	2210.96	23.5	2020-07-01	2010-07-01				60505026605
FFSU	XX	93	5126	5	2010	4	BENAZEPRIL	130684	FALSE	3024	61447.4	59734.4	1712.95	2020-10-01	2010-10-01				93512605
FFSU	XX	54458	956	10	2010	1	BENAZEPRIL	77620	FALSE	1854	10456.5	9247.22	1209.26	2020-01-01	2010-01-01				54458095610
FFSU	XX	65162	754	50	2010	2	BENAZEPRIL	13108	FALSE	309	4722.23	4664.73	57.5	2020-04-01	2010-04-01				65162075450
FFSU	XX	378	441	1	2010	2	BENAZEPRIL	14732	FALSE	432	5242.5	5099.14	143.36	2020-04-01	2010-04-01				378044101
FFSU	XX	781	1893	1	2010	1	BENAZEPRIL	6490	FALSE	176	2652.51	2638.51	14	2020-01-01	2010-01-01				781189301
FFSU	XX	185	820	5	2010	4	BENAZEPRIL	193288	FALSE	4482	95614.9	95041.5	573.37	2020-10-01	2010-10-01				185082005
MCOU	XX	65162	752	10	2010	3	BENAZEPRIL	3120	FALSE	96	716.16	716.16	0	2020-07-01	2010-07-01				65162075210
FFSU	XX	172	5351	10	2010	1	BENAZEPRIL	219	FALSE	13	106.83	106.83	0	2020-01-01	2010-01-01				172535110
FFSU	XX	65162	753	10	2010	4	BENAZEPRIL	11141	FALSE	304	3364.25	3215.53	148.72	2020-10-01	2010-10-01				65162075310
FFSU	XX	185	505	5	2010	2	BENAZEPRIL	12414	FALSE	314	5838.87	5829.87	9	2020-04-01	2010-04-01				185050505
FFSU	XX	781	1892	1	2010	4	BENAZEPRIL	13755	FALSE	346	5844.8	5690.92	153.88	2020-10-01	2010-10-01				781189201
MCOU	XX	185	124	1	2010	3	BENAZEPRIL	1140	FALSE	39	479.99	479.99	0	2020-07-01	2010-07-01				185012401
MCOU	XX	65862	116	1	2010	4	BENAZEPRIL	715	FALSE	25	127.16	127.16	0	2020-10-01	2010-10-01				65862011601
MCOU	XX	60505	266	5	2010	3	BENAZEPRIL	1140	FALSE	39	262.99	262.99	0	2020-07-01	2010-07-01				60505026605
FFSU	XX	51079	145	20	2010	4	BENAZEPRIL	94	FALSE	18	98.31	98.31	0	2020-10-01	2010-10-01				51079014520
FFSU	XX	65162	752	50	2010	2	BENAZEPRIL	8232	FALSE	244	4164.48	4162.98	1.5	2020-04-01	2010-04-01				65162075250
MCOU	XX	93	5125	5	2010	3	BENAZEPRIL	26465	FALSE	831	5307.71	5301.71	6	2020-07-01	2010-07-01				93512505
FFSU	XX	65162	752	10	2010	4	BENAZEPRIL	9530	FALSE	277	2885.66	2743.4	142.26	2020-10-01	2010-10-01				65162075210
FFSU	XX	781	1892	1	2010	1	BENAZEPRIL	15623	FALSE	413	6766.01	6751.01	15	2020-01-01	2010-01-01				781189201
MCOU	XX	58177	342	4	2010	1	BENAZEPRIL	330	FALSE	11	71.64	71.64	0	2020-01-01	2010-01-01				58177034204
FFSU	XX	58177	344	4	2010	2	BENAZEPRIL	21585	FALSE	608	9258.8	9012.21	246.59	2020-04-01	2010-04-01				58177034404
FFSU	XX	60505	268	1	2010	4	BENAZEPRIL	12018	FALSE	336	5320.91	5234.11	86.8	2020-10-01	2010-10-01				60505026801
MCOU	XX	65162	752	50	2010	2	BENAZEPRIL	3090	FALSE	103	617.36	617.36	0	2020-04-01	2010-04-01				65162075250
FFSU	XX	781	5133	1	2010	4	BENAZEPRIL	2010	FALSE	45	876.15	876.15	0	2020-10-01	2010-10-01				781513301
MCOU	XX	60505	268	5	2010	3	BENAZEPRIL	3148	FALSE	93	712.26	703.26	9	2020-07-01	2010-07-01				60505026805
FFSU	XX	65862	117	1	2010	3	BENAZEPRIL	7868	FALSE	218	2384.38	2102.85	281.53	2020-07-01	2010-07-01				65862011701
FFSU	XX	378	4735	1	2010	4	BENAZEPRIL	66079	FALSE	1892	28046.8	26982.8	1063.98	2020-10-01	2010-10-01				378473501
MCOU	XX	60505	266	1	2010	4	BENAZEPRIL	930	FALSE	26	319.55	319.55	0	2020-10-01	2010-10-01				60505026601
MCOU	XX	60505	266	5	2010	2	BENAZEPRIL	1470	FALSE	48	314.63	313.63	1	2020-04-01	2010-04-01				60505026605
FFSU	XX	781	5132	1	2010	2	BENAZEPRIL	5099	FALSE	152	2246.49	2244.49	2	2020-04-01	2010-04-01				781513201
FFSU	XX	172	5361	60	2010	2	BENAZEPRIL	5163	FALSE	159	2514.6	2489.6	25	2020-04-01	2010-04-01				172536160
MCOU	XX	63304	339	5	2010	4	BENAZEPRIL	480	FALSE	15	118.2	118.2	0	2020-10-01	2010-10-01				63304033905
FFSU	XX	185	124	1	2010	3	BENAZEPRIL	6812	FALSE	183	2962.02	2882.23	79.79	2020-07-01	2010-07-01				185012401
MCOU	XX	781	5134	1	2010	4	BENAZEPRIL	425	FALSE	15	137.06	133.06	4	2020-10-01	2010-10-01				781513401
FFSU	XX	65162	754	50	2010	1	BENAZEPRIL	7940	FALSE	184	3288.87	3203.87	85	2020-01-01	2010-01-01				65162075450
MCOU	XX	65862	118	1	2010	3	BENAZEPRIL	750	FALSE	25	232.46	232.46	0	2020-07-01	2010-07-01				65862011801
MCOU	XX	54458	956	10	2010	3	BENAZEPRIL	25011	FALSE	742	3280.85	3144.85	136	2020-07-01	2010-07-01				54458095610
MCOU	XX	378	4745	1	2010	4	BENAZEPRIL	42163	FALSE	1136	14340	14235.5	104.6	2020-10-01	2010-10-01				378474501
FFSU	XX	185	124	1	2010	4	BENAZEPRIL	6656	FALSE	183	2902.06	2772.52	129.54	2020-10-01	2010-10-01				185012401
FFSU	XX	63304	338	1	2010	4	BENAZEPRIL	632	FALSE	17	211.19	205.19	6	2020-10-01	2010-10-01				63304033801
FFSU	XX	378	4775	1	2010	4	BENAZEPRIL	114832	FALSE	3200	47782.5	45583.4	2199.12	2020-10-01	2010-10-01				378477501
FFSU	XX	51079	145	20	2010	1	BENAZEPRIL	434	FALSE	33	415.64	399.64	16	2020-01-01	2010-01-01				51079014520
MCOU	XX	185	204	1	2010	3	BENAZEPRIL	10750	FALSE	358	3624.18	3576.18	48	2020-07-01	2010-07-01				185020401
FFSU	XX	378	4725	1	2010	1	BENAZEPRIL	1295	FALSE	43	609.2	570.2	39	2020-01-01	2010-01-01				378472501
MCOU	XX	60505	267	1	2010	4	BENAZEPRIL	2074	FALSE	61	386.87	381.87	5	2020-10-01	2010-10-01				60505026701
FFSU	XX	65862	117	1	2010	4	BENAZEPRIL	9498	FALSE	245	2982.44	2512.31	470.13	2020-10-01	2010-10-01				65862011701
FFSU	XX	60505	267	5	2010	3	BENAZEPRIL	6492	FALSE	164	3087.78	3082.78	5	2020-07-01	2010-07-01				60505026705
FFSU	XX	781	5133	1	2010	3	BENAZEPRIL	8137	FALSE	206	3377.03	3350.89	26.14	2020-07-01	2010-07-01				781513301
FFSU	XX	378	444	1	2010	2	BENAZEPRIL	90245.3	FALSE	2458	30987	29518.2	1468.83	2020-04-01	2010-04-01				378044401
MCOU	XX	172	5363	60	2010	3	BENAZEPRIL	1050	FALSE	33	325.13	324.13	1	2020-07-01	2010-07-01				172536360
MCOU	XX	172	5361	60	2010	3	BENAZEPRIL	360	FALSE	12	144.23	144.23	0	2020-07-01	2010-07-01				172536160
FFSU	XX	65862	118	1	2010	2	BENAZEPRIL	5855	FALSE	142	2229.52	2070.52	159	2020-04-01	2010-04-01				65862011801
FFSU	XX	65162	753	50	2010	1	BENAZEPRIL	5962	FALSE	157	2688.98	2666.98	22	2020-01-01	2010-01-01				65162075350
MCOU	XX	378	4775	1	2010	4	BENAZEPRIL	27986	FALSE	899	9810.52	9717.52	93	2020-10-01	2010-10-01				378477501
MCOU	XX	65162	752	50	2010	3	BENAZEPRIL	4553	FALSE	155	1072.79	1072.79	0	2020-07-01	2010-07-01				65162075250
MCOU	XX	378	441	1	2010	3	BENAZEPRIL	2835	FALSE	86	1038.56	1011.56	27	2020-07-01	2010-07-01				378044101
MCOU	XX	65162	751	50	2010	2	BENAZEPRIL	540	FALSE	18	162.38	162.38	0	2020-04-01	2010-04-01				65162075150
MCOU	XX	781	1893	1	2010	2	BENAZEPRIL	810	FALSE	23	187.83	187.83	0	2020-04-01	2010-04-01				781189301
FFSU	XX	58177	343	4	2010	3	BENAZEPRIL	18395	FALSE	537	7070.69	6765.69	305	2020-07-01	2010-07-01				58177034304
MCOU	XX	378	4775	1	2010	3	BENAZEPRIL	28725	FALSE	905	9880.69	9773.69	107	2020-07-01	2010-07-01				378477501
FFSU	XX	172	5363	60	2010	3	BENAZEPRIL	2387	FALSE	74	1085.57	1071.57	14	2020-07-01	2010-07-01				172536360
FFSU	XX	60505	267	5	2010	2	BENAZEPRIL	8771	FALSE	230	4579.62	4568.62	11	2020-04-01	2010-04-01				60505026705
FFSU	XX	58177	343	8	2010	1	BENAZEPRIL	3152	FALSE	84	1187.39	1122.39	65	2020-01-01	2010-01-01				58177034308
FFSU	XX	65162	754	10	2010	4	BENAZEPRIL	9543	FALSE	254	3508.1	3473.1	35	2020-10-01	2010-10-01				65162075410
FFSU	XX	185	204	1	2010	4	BENAZEPRIL	52261	FALSE	1444	22782.4	21915.6	866.77	2020-10-01	2010-10-01				185020401
MCOU	XX	58177	341	4	2010	1	BENAZEPRIL	450	FALSE	15	113.84	113.84	0	2020-01-01	2010-01-01				58177034104
FFSU	XX	185	124	1	2010	1	BENAZEPRIL	5033	FALSE	139	2071.88	1996.82	75.06	2020-01-01	2010-01-01				185012401
FFSU	XX	185	124	1	2010	2	BENAZEPRIL	5234	FALSE	147	2425.89	2389.85	36.04	2020-04-01	2010-04-01				185012401
FFSU	XX	60505	265	1	2010	3	BENAZEPRIL	4002	FALSE	119	1782.15	1763.15	19	2020-07-01	2010-07-01				60505026501
FFSU	XX	60505	266	1	2010	1	BENAZEPRIL	14329	FALSE	388	4972.94	4769.36	203.58	2020-01-01	2010-01-01				60505026601
MCOU	XX	65862	116	1	2010	2	BENAZEPRIL	780	FALSE	22	89.43	89.43	0	2020-04-01	2010-04-01				65862011601
MCOU	XX	65162	754	10	2010	3	BENAZEPRIL	4450	FALSE	132	1228.61	1220.61	8	2020-07-01	2010-07-01				65162075410
MCOU	XX	60505	267	1	2010	3	BENAZEPRIL	2524	FALSE	78	488.33	479.33	9	2020-07-01	2010-07-01				60505026701
FFSU	XX	93	5127	1	2010	4	BENAZEPRIL	657728	FALSE	14754	284465	279685	4779.67	2020-10-01	2010-10-01				93512701
MCOU	XX	60505	267	5	2010	3	BENAZEPRIL	1050	FALSE	29	236.69	236.69	0	2020-07-01	2010-07-01				60505026705
FFSU	XX	65162	754	50	2010	4	BENAZEPRIL	33743	FALSE	776	14058.2	13725.2	332.99	2020-10-01	2010-10-01				65162075450
FFSU	XX	60505	266	5	2010	2	BENAZEPRIL	5678	FALSE	149	2635.44	2568.44	67	2020-04-01	2010-04-01				60505026605
FFSU	XX	65162	751	50	2010	4	BENAZEPRIL	2398	FALSE	77	1645.44	1645.44	0	2020-10-01	2010-10-01				65162075150
MCOU	XX	58177	344	4	2010	1	BENAZEPRIL	361	FALSE	12	79.89	78.89	1	2020-01-01	2010-01-01				58177034404
FFSU	XX	59762	3146	1	2010	4	BENAZEPRIL	450	FALSE	13	180.69	180.69	0	2020-10-01	2010-10-01				59762314601
MCOU	XX	185	124	1	2010	2	BENAZEPRIL	930	FALSE	32	461.74	461.74	0	2020-04-01	2010-04-01				185012401
FFSU	XX	93	5125	5	2010	3	BENAZEPRIL	76324	FALSE	1922	38225.8	37605.8	620.07	2020-07-01	2010-07-01				93512505
MCOU	XX	60505	266	5	2010	4	BENAZEPRIL	900	FALSE	30	203.75	203.75	0	2020-10-01	2010-10-01				60505026605
FFSU	XX	58177	342	8	2010	4	BENAZEPRIL	2585	FALSE	69	976.16	955.16	21	2020-10-01	2010-10-01				58177034208
MCOU	XX	54458	957	10	2010	4	BENAZEPRIL	24498	FALSE	713	3229.1	3163.6	65.5	2020-10-01	2010-10-01				54458095710
MCOU	XX	185	204	1	2010	4	BENAZEPRIL	10849	FALSE	348	3360.27	3314.27	46	2020-10-01	2010-10-01				185020401
MCOU	XX	93	5126	5	2010	4	BENAZEPRIL	43425	FALSE	1254	9771.49	9718.49	53	2020-10-01	2010-10-01				93512605
FFSU	XX	781	1892	1	2010	2	BENAZEPRIL	16122	FALSE	422	6935.62	6911.42	24.2	2020-04-01	2010-04-01				781189201
MCOU	XX	781	1893	1	2010	3	BENAZEPRIL	480	FALSE	14	142.05	142.05	0	2020-07-01	2010-07-01				781189301
FFSU	XX	378	4735	1	2010	3	BENAZEPRIL	67724	FALSE	1953	28766.2	27599.2	1166.97	2020-07-01	2010-07-01				378473501
FFSU	XX	185	505	5	2010	4	BENAZEPRIL	14242	FALSE	389	7462.5	7445.08	17.42	2020-10-01	2010-10-01				185050505
FFSU	XX	93	5125	5	2010	2	BENAZEPRIL	79309	FALSE	2008	42501	42262.7	238.32	2020-04-01	2010-04-01				93512505
FFSU	XX	65862	116	1	2010	3	BENAZEPRIL	3658	FALSE	93	1281.89	1134.39	147.5	2020-07-01	2010-07-01				65862011601
FFSU	XX	185	820	1	2010	4	BENAZEPRIL	204298	FALSE	5020	80486	78812.9	1673.11	2020-10-01	2010-10-01				185082001
FFSU	XX	54458	956	10	2010	4	BENAZEPRIL	93866	FALSE	2294	12115.9	10662.3	1453.54	2020-10-01	2010-10-01				54458095610
FFSU	XX	54458	957	10	2010	2	BENAZEPRIL	83619	FALSE	2067	11654.6	10841.5	813.1	2020-04-01	2010-04-01				54458095710
FFSU	XX	54458	957	10	2010	4	BENAZEPRIL	99276	FALSE	2372	12607.4	11486.4	1121	2020-10-01	2010-10-01				54458095710
FFSU	XX	60505	267	1	2010	1	BENAZEPRIL	13293.8	FALSE	358	4850.49	4699.72	150.77	2020-01-01	2010-01-01				60505026701
FFSU	XX	54458	956	10	2010	2	BENAZEPRIL	76073	FALSE	1911	10564.6	9686.33	878.3	2020-04-01	2010-04-01				54458095610
MCOU	XX	93	5125	1	2010	1	BENAZEPRIL	10868	FALSE	343	2932.4	2931.4	1	2020-01-01	2010-01-01				93512501
MCOU	XX	185	53	5	2010	3	BENAZEPRIL	36095	FALSE	1077	7501.75	7476.75	25	2020-07-01	2010-07-01				185005305
FFSU	XX	185	53	5	2010	1	BENAZEPRIL	110180	FALSE	2797	55689.4	55548.5	140.85	2020-01-01	2010-01-01				185005305
MCOU	XX	378	443	1	2010	2	BENAZEPRIL	12091	FALSE	377	4025.13	3894.88	130.25	2020-04-01	2010-04-01				378044301
MCOU	XX	185	48	5	2010	1	BENAZEPRIL	4400	FALSE	120	1129.78	1129.78	0	2020-01-01	2010-01-01				185004805
FFSU	XX	185	53	1	2010	1	BENAZEPRIL	180017	FALSE	4736	63167.6	61384.2	1783.35	2020-01-01	2010-01-01				185005301
MCOU	XX	58177	344	4	2010	4	BENAZEPRIL	1440	FALSE	46	382.61	382.61	0	2020-10-01	2010-10-01				58177034404
MCOU	XX	185	53	1	2010	1	BENAZEPRIL	3482	FALSE	106	721.38	719.38	2	2020-01-01	2010-01-01				185005301
MCOU	XX	58177	343	4	2010	3	BENAZEPRIL	3288	FALSE	107	811.88	811.88	0	2020-07-01	2010-07-01				58177034304
FFSU	XX	60505	267	1	2010	4	BENAZEPRIL	9456	FALSE	239	3724.66	3629.74	94.92	2020-10-01	2010-10-01				60505026701
FFSU	XX	185	53	5	2010	2	BENAZEPRIL	113467	FALSE	2809	56166.5	55964.9	201.64	2020-04-01	2010-04-01				185005305
MCOU	XX	185	820	5	2010	1	BENAZEPRIL	4825	FALSE	145	1114.12	1114.12	0	2020-01-01	2010-01-01				185082005
FFSU	XX	185	53	1	2010	4	BENAZEPRIL	195752	FALSE	5138	67912.7	66644.9	1267.87	2020-10-01	2010-10-01				185005301
FFSU	XX	60505	266	1	2010	4	BENAZEPRIL	6015	FALSE	178	2896.42	2846.42	50	2020-10-01	2010-10-01				60505026601
MCOU	XX	378	4745	1	2010	2	BENAZEPRIL	32381	FALSE	903	11560.5	11451.5	109	2020-04-01	2010-04-01				378474501
MCOU	XX	60505	267	1	2010	2	BENAZEPRIL	2937	FALSE	93	672.2	664.2	8	2020-04-01	2010-04-01				60505026701
MCOU	XX	60505	265	1	2010	2	BENAZEPRIL	810	FALSE	28	219.37	219.37	0	2020-04-01	2010-04-01				60505026501
MCOU	XX	93	5125	5	2010	2	BENAZEPRIL	22757	FALSE	698	4637	4632	5	2020-04-01	2010-04-01				93512505
FFSU	XX	378	4745	1	2010	1	BENAZEPRIL	146532	FALSE	3518	60153.6	57612.6	2541	2020-01-01	2010-01-01				378474501
FFSU	XX	93	5124	1	2010	1	BENAZEPRIL	120887	FALSE	3157	58444	57702	741.96	2020-01-01	2010-01-01				93512401
FFSU	XX	93	5124	1	2010	2	BENAZEPRIL	122933	FALSE	3269	59209	58893.3	315.73	2020-04-01	2010-04-01				93512401
MCOU	XX	378	441	1	2010	4	BENAZEPRIL	2341	FALSE	71	858.06	839.06	19	2020-10-01	2010-10-01				378044101
MCOU	XX	378	443	1	2010	3	BENAZEPRIL	13048	FALSE	394	4446.64	4318.74	127.9	2020-07-01	2010-07-01				378044301
FFSU	XX	378	447	1	2010	2	BENAZEPRIL	83407	FALSE	2298	30103.4	28756.7	1346.78	2020-04-01	2010-04-01				378044701
FFSU	XX	185	820	5	2010	1	BENAZEPRIL	180253	FALSE	4206	87745.3	86914.6	830.67	2020-01-01	2010-01-01				185082005
FFSU	XX	185	820	5	2010	2	BENAZEPRIL	184021	FALSE	4284	90685.9	90271.4	414.54	2020-04-01	2010-04-01				185082005
MCOU	XX	60505	265	1	2010	4	BENAZEPRIL	435	FALSE	16	130.52	130.52	0	2020-10-01	2010-10-01				60505026501
MCOU	XX	58177	343	8	2010	4	BENAZEPRIL	480	FALSE	14	155.88	155.88	0	2020-10-01	2010-10-01				58177034308
MCOU	XX	93	5127	1	2010	1	BENAZEPRIL	14941	FALSE	410	4100.64	4099.64	1	2020-01-01	2010-01-01				93512701
MCOU	XX	185	211	1	2010	2	BENAZEPRIL	22743	FALSE	658	8102.2	8033.2	69	2020-04-01	2010-04-01				185021101
MCOU	XX	185	53	5	2010	1	BENAZEPRIL	2420	FALSE	72	517.5	517.5	0	2020-01-01	2010-01-01				185005305
MCOU	XX	185	53	1	2010	4	BENAZEPRIL	46412	FALSE	1403	9276.08	9139.08	137	2020-10-01	2010-10-01				185005301
FFSU	XX	93	5125	5	2010	4	BENAZEPRIL	78942	FALSE	2004	39569.2	38998.1	571.01	2020-10-01	2010-10-01				93512505
FFSU	XX	185	53	5	2010	3	BENAZEPRIL	115832	FALSE	2898	57400.2	57221.5	178.7	2020-07-01	2010-07-01				185005305
MCOU	XX	378	441	1	2010	2	BENAZEPRIL	1890	FALSE	58	716.2	701.2	15	2020-04-01	2010-04-01				378044101
MCOU	XX	54458	956	10	2010	2	BENAZEPRIL	19366	FALSE	557	2569.12	2446.12	123	2020-04-01	2010-04-01				54458095610
FFSU	XX	60505	267	1	2010	2	BENAZEPRIL	14827	FALSE	387	7198.71	7147.21	51.5	2020-04-01	2010-04-01				60505026701
FFSU	XX	93	5124	1	2010	4	BENAZEPRIL	133768	FALSE	3475	61296.7	60431.6	865.11	2020-10-01	2010-10-01				93512401
FFSU	XX	185	277	1	2010	4	BENAZEPRIL	86030	FALSE	2387	35920.6	34539.3	1381.34	2020-10-01	2010-10-01				185027701
FFSU	XX	185	48	5	2010	2	BENAZEPRIL	149017	FALSE	3219	71707.3	71279.7	427.63	2020-04-01	2010-04-01				185004805
FFSU	XX	378	4775	1	2010	2	BENAZEPRIL	102740	FALSE	2966	44263.2	42602.8	1660.4	2020-04-01	2010-04-01				378477501
MCOU	XX	378	4775	1	2010	1	BENAZEPRIL	2688	FALSE	85	904.69	904.69	0	2020-01-01	2010-01-01				378477501
MCOU	XX	65162	754	50	2010	2	BENAZEPRIL	4951	FALSE	145	1064.24	1051.24	13	2020-04-01	2010-04-01				65162075450
FFSU	XX	93	5126	1	2010	4	BENAZEPRIL	714471	FALSE	16883	289119	282459	6660.18	2020-10-01	2010-10-01				93512601
FFSU	XX	185	211	1	2010	2	BENAZEPRIL	113410	FALSE	2804	50480.6	49349.6	1130.95	2020-04-01	2010-04-01				185021101
MCOU	XX	185	820	1	2010	3	BENAZEPRIL	54756	FALSE	1636	12298.3	12179.7	118.56	2020-07-01	2010-07-01				185082001
MCOU	XX	781	1892	1	2010	3	BENAZEPRIL	1978	FALSE	68	781.84	776.84	5	2020-07-01	2010-07-01				781189201
MCOU	XX	54458	956	10	2010	1	BENAZEPRIL	1980	FALSE	61	234	234	0	2020-01-01	2010-01-01				54458095610
MCOU	XX	378	447	1	2010	3	BENAZEPRIL	25322	FALSE	787	8383.71	8106.68	277.03	2020-07-01	2010-07-01				378044701
MCOU	XX	185	820	1	2010	1	BENAZEPRIL	3195	FALSE	93	710.4	705.77	4.63	2020-01-01	2010-01-01				185082001
FFSU	XX	93	5125	1	2010	1	BENAZEPRIL	407699	FALSE	10132	186119	182865	3254.13	2020-01-01	2010-01-01				93512501
FFSU	XX	60505	265	1	2010	2	BENAZEPRIL	5373	FALSE	169	2729.68	2696.68	33	2020-04-01	2010-04-01				60505026501
MCOU	XX	185	48	1	2010	1	BENAZEPRIL	3311	FALSE	100	818.67	816.57	2.1	2020-01-01	2010-01-01				185004801
MCOU	XX	93	5124	1	2010	4	BENAZEPRIL	45619	FALSE	1449	12534.8	12496.8	38	2020-10-01	2010-10-01				93512401
MCOU	XX	378	444	1	2010	4	BENAZEPRIL	22060	FALSE	639	5616.48	5357.18	259.3	2020-10-01	2010-10-01				378044401
MCOU	XX	54458	957	10	2010	2	BENAZEPRIL	22849	FALSE	658	3034.34	2919.84	114.5	2020-04-01	2010-04-01				54458095710
FFSU	XX	185	505	1	2010	3	BENAZEPRIL	65261	FALSE	1834	28797.1	28428.6	368.51	2020-07-01	2010-07-01				185050501
MCOU	XX	185	820	5	2010	2	BENAZEPRIL	55124	FALSE	1604	11469.8	11430.8	39	2020-04-01	2010-04-01				185082005
FFSU	XX	185	505	1	2010	4	BENAZEPRIL	71183.5	FALSE	1942	31376.7	31012.6	364.12	2020-10-01	2010-10-01				185050501
MCOU	XX	93	5125	5	2010	1	BENAZEPRIL	1980	FALSE	66	417.12	417.12	0	2020-01-01	2010-01-01				93512505
MCOU	XX	58177	344	4	2010	2	BENAZEPRIL	2940	FALSE	95	803.49	800.49	3	2020-04-01	2010-04-01				58177034404
MCOU	XX	58177	343	4	2010	4	BENAZEPRIL	2101	FALSE	57	524.64	524.64	0	2020-10-01	2010-10-01				58177034304
FFSU	XX	185	53	1	2010	2	BENAZEPRIL	185908	FALSE	4883	67312.5	65620.7	1691.76	2020-04-01	2010-04-01				185005301
FFSU	XX	185	820	1	2010	1	BENAZEPRIL	180284	FALSE	4489	75496.9	73594.9	1901.92	2020-01-01	2010-01-01				185082001
FFSU	XX	93	5127	1	2010	1	BENAZEPRIL	626053	FALSE	14000	282609	278110	4499.46	2020-01-01	2010-01-01				93512701
MCOU	XX	185	53	5	2010	2	BENAZEPRIL	30912	FALSE	913	6134.51	6125.51	9	2020-04-01	2010-04-01				185005305
FFSU	XX	378	444	1	2010	1	BENAZEPRIL	88138	FALSE	2395	30787	29522.3	1264.67	2020-01-01	2010-01-01				378044401
MCOU	XX	58177	342	4	2010	2	BENAZEPRIL	2703	FALSE	89	675.77	669.77	6	2020-04-01	2010-04-01				58177034204
FFSU	XX	185	211	1	2010	3	BENAZEPRIL	128616	FALSE	3061	54454	52755.4	1698.55	2020-07-01	2010-07-01				185021101
FFSU	XX	378	443	1	2010	1	BENAZEPRIL	52826	FALSE	1563	18540.9	17814.5	726.34	2020-01-01	2010-01-01				378044301
MCOU	XX	93	5124	1	2010	2	BENAZEPRIL	37505	FALSE	1156	10412	10385	27	2020-04-01	2010-04-01				93512401
FFSU	XX	378	443	1	2010	3	BENAZEPRIL	55140	FALSE	1650	18168.2	17610.3	557.92	2020-07-01	2010-07-01				378044301
MCOU	XX	58177	341	4	2010	3	BENAZEPRIL	1726	FALSE	62	532.88	529.88	3	2020-07-01	2010-07-01				58177034104
FFSU	XX	93	5125	1	2010	2	BENAZEPRIL	434370	FALSE	10948	190699	187337	3362.34	2020-04-01	2010-04-01				93512501
FFSU	XX	93	5126	1	2010	3	BENAZEPRIL	678811	FALSE	16039	273988	267625	6363.42	2020-07-01	2010-07-01				93512601
MCOU	XX	65162	753	50	2010	2	BENAZEPRIL	8030	FALSE	250	1794.44	1794.44	0	2020-04-01	2010-04-01				65162075350
MCOU	XX	378	447	1	2010	1	BENAZEPRIL	3137	FALSE	100	1042.76	1029.96	12.8	2020-01-01	2010-01-01				378044701
MCOU	XX	185	48	1	2010	3	BENAZEPRIL	57697	FALSE	1719	15011.6	14870.4	141.22	2020-07-01	2010-07-01				185004801
FFSU	XX	185	48	5	2010	1	BENAZEPRIL	139738	FALSE	3059	67075.4	66550.6	524.8	2020-01-01	2010-01-01				185004805
MCOU	XX	378	4775	1	2010	2	BENAZEPRIL	22875	FALSE	735	8028.5	7943.5	85	2020-04-01	2010-04-01				378477501
MCOU	XX	60505	267	5	2010	2	BENAZEPRIL	2776	FALSE	81	665.03	665.03	0	2020-04-01	2010-04-01				60505026705
MCOU	XX	54458	957	10	2010	3	BENAZEPRIL	24738	FALSE	760	3254.1	3157.1	97	2020-07-01	2010-07-01				54458095710
MCOU	XX	378	444	1	2010	3	BENAZEPRIL	21044	FALSE	659	5397.02	5169.02	228	2020-07-01	2010-07-01				378044401
MCOU	XX	60505	268	5	2010	1	BENAZEPRIL	450	FALSE	11	102.65	102.65	0	2020-01-01	2010-01-01				60505026805
MCOU	XX	378	4735	1	2010	2	BENAZEPRIL	10634	FALSE	337	3782.22	3745.99	36.23	2020-04-01	2010-04-01				378473501
MCOU	XX	185	53	1	2010	2	BENAZEPRIL	41305	FALSE	1267	8886.08	8748.08	138	2020-04-01	2010-04-01				185005301
MCOU	XX	185	204	1	2010	1	BENAZEPRIL	514	FALSE	17	187.61	184.61	3	2020-01-01	2010-01-01				185020401
MCOU	XX	378	447	1	2010	4	BENAZEPRIL	21740	FALSE	664	6565.72	6309.69	256.03	2020-10-01	2010-10-01				378044701
MCOU	XX	93	5126	1	2010	1	BENAZEPRIL	17754	FALSE	504	4789.13	4749.43	39.7	2020-01-01	2010-01-01				93512601
MCOU	XX	93	5127	1	2010	2	BENAZEPRIL	203062	FALSE	5696	55471.7	55147.8	323.9	2020-04-01	2010-04-01				93512701
MCOU	XX	185	53	5	2010	4	BENAZEPRIL	34205	FALSE	985	7204.52	7175.52	29	2020-10-01	2010-10-01				185005305
FFSU	XX	93	5127	1	2010	2	BENAZEPRIL	666894	FALSE	14983	292137	286552	5585	2020-04-01	2010-04-01				93512701
MCOU	XX	185	820	1	2010	2	BENAZEPRIL	43286	FALSE	1312	9738.47	9675.47	63	2020-04-01	2010-04-01				185082001
FFSU	XX	185	53	5	2010	4	BENAZEPRIL	119892	FALSE	2996	59370.6	59223.3	147.29	2020-10-01	2010-10-01				185005305
FFSU	XX	378	447	1	2010	4	BENAZEPRIL	87887	FALSE	2394	29362.5	28339.2	1023.3	2020-10-01	2010-10-01				378044701
MCOU	XX	93	5126	1	2010	3	BENAZEPRIL	287812	FALSE	8352	82964.2	82382.5	581.77	2020-07-01	2010-07-01				93512601
MCOU	XX	378	4745	1	2010	1	BENAZEPRIL	2161	FALSE	63	770.85	767.85	3	2020-01-01	2010-01-01				378474501
MCOU	XX	93	5126	1	2010	4	BENAZEPRIL	278012	FALSE	8001	80734.6	80341.8	392.88	2020-10-01	2010-10-01				93512601
MCOU	XX	60505	268	1	2010	3	BENAZEPRIL	3105	FALSE	91	744.08	734.78	9.3	2020-07-01	2010-07-01				60505026801
MCOU	XX	185	505	5	2010	4	BENAZEPRIL	4215	FALSE	114	939.74	939.74	0	2020-10-01	2010-10-01				185050505
MCOU	XX	185	48	1	2010	4	BENAZEPRIL	53645	FALSE	1541	12960	12874.6	85.39	2020-10-01	2010-10-01				185004801
FFSU	XX	93	5125	1	2010	4	BENAZEPRIL	448810	FALSE	11164	196514	192849	3664.97	2020-10-01	2010-10-01				93512501
FFSU	XX	378	443	1	2010	2	BENAZEPRIL	54761	FALSE	1633	18838.2	18035	803.17	2020-04-01	2010-04-01				378044301
MCOU	XX	93	5124	1	2010	3	BENAZEPRIL	47864	FALSE	1501	12761	12728	33	2020-07-01	2010-07-01				93512401
MCOU	XX	93	5127	1	2010	3	BENAZEPRIL	244461	FALSE	7032	66819.9	66340.7	479.21	2020-07-01	2010-07-01				93512701
MCOU	XX	781	1892	1	2010	4	BENAZEPRIL	1563	FALSE	49	454.7	448.7	6	2020-10-01	2010-10-01				781189201
MCOU	XX	65162	753	50	2010	1	BENAZEPRIL	810	FALSE	25	176.07	176.07	0	2020-01-01	2010-01-01				65162075350
MCOU	XX	185	277	1	2010	2	BENAZEPRIL	11228	FALSE	361	3799.8	3716.7	83.1	2020-04-01	2010-04-01				185027701
FFSU	XX	60505	266	1	2010	2	BENAZEPRIL	15136	FALSE	433	7459.68	7414.13	45.55	2020-04-01	2010-04-01				60505026601
MCOU	XX	58177	342	8	2010	2	BENAZEPRIL	1560	FALSE	47	306.95	306.95	0	2020-04-01	2010-04-01				58177034208
MCOU	XX	185	505	1	2010	4	BENAZEPRIL	16666	FALSE	533	3978.11	3955.11	23	2020-10-01	2010-10-01				185050501
MCOU	XX	65162	754	50	2010	1	BENAZEPRIL	420	FALSE	13	83.58	83.58	0	2020-01-01	2010-01-01				65162075450
FFSU	XX	185	505	1	2010	1	BENAZEPRIL	61478	FALSE	1710	27802.1	27422.9	379.22	2020-01-01	2010-01-01				185050501
FFSU	XX	60505	266	1	2010	3	BENAZEPRIL	9028	FALSE	254	4168.04	4138.04	30	2020-07-01	2010-07-01				60505026601
MCOU	XX	93	5126	5	2010	1	BENAZEPRIL	2866	FALSE	84	657.05	657.05	0	2020-01-01	2010-01-01				93512605
MCOU	XX	378	4745	1	2010	3	BENAZEPRIL	41149	FALSE	1148	14401.6	14231.8	169.8	2020-07-01	2010-07-01				378474501
MCOU	XX	378	444	1	2010	1	BENAZEPRIL	2072	FALSE	62	554.84	554.84	0	2020-01-01	2010-01-01				378044401
MCOU	XX	93	5125	1	2010	2	BENAZEPRIL	142778	FALSE	4212	39434.3	39125.8	308.6	2020-04-01	2010-04-01				93512501
FFSU	XX	58177	341	4	2010	2	BENAZEPRIL	8515.5	FALSE	258	4110.07	4049.04	61.03	2020-04-01	2010-04-01				58177034104
MCOU	XX	185	820	5	2010	3	BENAZEPRIL	66551	FALSE	1925	14402.6	14357.7	44.9	2020-07-01	2010-07-01				185082005
MCOU	XX	185	53	1	2010	3	BENAZEPRIL	47607	FALSE	1492	10072.9	9942.62	130.27	2020-07-01	2010-07-01				185005301
MCOU	XX	58177	344	4	2010	3	BENAZEPRIL	2449.5	FALSE	81	967.6	967.6	0	2020-07-01	2010-07-01				58177034404
MCOU	XX	185	48	5	2010	2	BENAZEPRIL	40191	FALSE	1129	8573.18	8535.18	38	2020-04-01	2010-04-01				185004805
MCOU	XX	378	443	1	2010	4	BENAZEPRIL	10290	FALSE	296	3048.59	2949.59	99	2020-10-01	2010-10-01				378044301
MCOU	XX	378	4735	1	2010	3	BENAZEPRIL	12934	FALSE	428	4373.71	4347.71	26	2020-07-01	2010-07-01				378473501
FFSU	XX	185	48	5	2010	3	BENAZEPRIL	159374	FALSE	3506	76884.9	76419.9	464.93	2020-07-01	2010-07-01				185004805
MCOU	XX	378	447	1	2010	2	BENAZEPRIL	19804	FALSE	605	6532.81	6262.92	269.89	2020-04-01	2010-04-01				378044701
MCOU	XX	58177	342	4	2010	3	BENAZEPRIL	2220	FALSE	74	743.53	737.53	6	2020-07-01	2010-07-01				58177034204
MCOU	XX	58177	343	4	2010	2	BENAZEPRIL	3362	FALSE	105	730.13	730.13	0	2020-04-01	2010-04-01				58177034304
MCOU	XX	60505	268	1	2010	2	BENAZEPRIL	2160	FALSE	61	646.34	645.34	1	2020-04-01	2010-04-01				60505026801
MCOU	XX	378	441	1	2010	1	BENAZEPRIL	361	FALSE	12	154.77	154.77	0	2020-01-01	2010-01-01				378044101
MCOU	XX	185	48	5	2010	4	BENAZEPRIL	54745	FALSE	1489	11999.5	11962.2	37.35	2020-10-01	2010-10-01				185004805
MCOU	XX	185	277	1	2010	1	BENAZEPRIL	720	FALSE	20	207.12	207.12	0	2020-01-01	2010-01-01				185027701
MCOU	XX	172	5362	60	2010	2	BENAZEPRIL	840	FALSE	26	272.52	272.52	0	2020-04-01	2010-04-01				172536260
MCOU	XX	378	444	1	2010	2	BENAZEPRIL	18568	FALSE	582	4592.35	4367.05	225.3	2020-04-01	2010-04-01				378044401
MCOU	XX	54458	957	10	2010	1	BENAZEPRIL	1455	FALSE	35	191.19	191.19	0	2020-01-01	2010-01-01				54458095710
MCOU	XX	58177	342	4	2010	4	BENAZEPRIL	1592	FALSE	51	406.3	400.3	6	2020-10-01	2010-10-01				58177034204
FFSU	XX	378	4775	1	2010	3	BENAZEPRIL	114205	FALSE	3213	47738.9	45474.7	2264.15	2020-07-01	2010-07-01				378477501
MCOU	XX	93	5127	1	2010	4	BENAZEPRIL	238792	FALSE	6756	61724.4	61322.7	401.69	2020-10-01	2010-10-01				93512701
FFSU	XX	185	820	1	2010	3	BENAZEPRIL	191240	FALSE	4778	76753.2	75054.3	1698.91	2020-07-01	2010-07-01				185082001
MCOU	XX	185	48	5	2010	3	BENAZEPRIL	55410	FALSE	1530	12781.7	12713.9	67.8	2020-07-01	2010-07-01				185004805
FFSU	XX	378	4745	1	2010	4	BENAZEPRIL	156437	FALSE	3717	61938	59239.1	2698.89	2020-10-01	2010-10-01				378474501
MCOU	XX	93	5125	1	2010	4	BENAZEPRIL	170210	FALSE	5072	45243.1	44903.6	339.48	2020-10-01	2010-10-01				93512501
MCOU	XX	185	505	1	2010	1	BENAZEPRIL	700	FALSE	20	162.84	162.84	0	2020-01-01	2010-01-01				185050501
MCOU	XX	93	5126	1	2010	2	BENAZEPRIL	227373	FALSE	6518	64715.7	64394.3	321.35	2020-04-01	2010-04-01				93512601
MCOU	XX	93	5126	5	2010	2	BENAZEPRIL	35017	FALSE	994	7199.04	7175.04	24	2020-04-01	2010-04-01				93512605
FFSU	XX	185	505	1	2010	2	BENAZEPRIL	64429	FALSE	1814	29004.2	28597.2	407.01	2020-04-01	2010-04-01				185050501
MCOU	XX	172	5363	60	2010	2	BENAZEPRIL	1388	FALSE	43	468.38	468.38	0	2020-04-01	2010-04-01				172536360
FFSU	XX	93	5125	5	2010	1	BENAZEPRIL	77780	FALSE	2004	42128	41571.9	556.07	2020-01-01	2010-01-01				93512505
MCOU	XX	68032	419	92	2010	3	BENCORT		TRUE					2020-07-01	2010-07-01				68032041992
FFSU	XX	68032	419	92	2010	2	BENCORT		TRUE					2020-04-01	2010-04-01				68032041992
FFSU	XX	68032	419	92	2010	1	BENCORT		TRUE					2020-01-01	2010-01-01				68032041992
FFSU	XX	68032	419	92	2010	3	BENCORT		TRUE					2020-07-01	2010-07-01				68032041992
MCOU	XX	68032	419	92	2010	4	BENCORT		TRUE					2020-10-01	2010-10-01				68032041992
FFSU	XX	68032	419	92	2010	4	BENCORT LO		TRUE					2020-10-01	2010-10-01				68032041992
MCOU	XX	67	44	83	2010	3	BENEFIBER	7632	FALSE	16	412.55	397.55	15	2020-07-01	2010-07-01				67004483
FFSU	XX	67	3002	48	2010	4	BENEFIBER		TRUE					2020-10-01	2010-10-01				67300248
MCOU	XX	67	44	20	2010	4	BENEFIBER		TRUE					2020-10-01	2010-10-01				67004420
FFSU	XX	67	42	96	2010	2	BENEFIBER		TRUE					2020-04-01	2010-04-01				67004296
FFSU	XX	67	42	96	2010	1	BENEFIBER		TRUE					2020-01-01	2010-01-01				67004296
MCOU	XX	67	41	14	2010	4	BENEFIBER		TRUE					2020-10-01	2010-10-01				67004114
MCOU	XX	67	44	38	2010	1	BENEFIBER		TRUE					2020-01-01	2010-01-01				67004438
FFSU	XX	67	44	62	2010	3	BENEFIBER	100393	FALSE	369	4610.19	4610.19	0	2020-07-01	2010-07-01				67004462
FFSU	XX	67	44	20	2010	2	BENEFIBER		TRUE					2020-04-01	2010-04-01				67004420
FFSU	XX	67	3002	48	2010	2	BENEFIBER		TRUE					2020-04-01	2010-04-01				67300248
FFSU	XX	67	39	38	2010	4	BENEFIBER		TRUE					2020-10-01	2010-10-01				67003938
MCOU	XX	67	24	16	2010	2	BENEFIBER		TRUE					2020-04-01	2010-04-01				67002416
MCOU	XX	67	41	14	2010	3	BENEFIBER		TRUE					2020-07-01	2010-07-01				67004114
FFSU	XX	67	68	58	2010	4	BENEFIBER		TRUE					2020-10-01	2010-10-01				67006858
FFSU	XX	67	24	16	2010	4	BENEFIBER		TRUE					2020-10-01	2010-10-01				67002416
FFSU	XX	67	47	10	2010	3	BENEFIBER		TRUE					2020-07-01	2010-07-01				67004710
FFSU	XX	67	48	36	2010	2	BENEFIBER	864	FALSE	14	137.91	137.91	0	2020-04-01	2010-04-01				67004836
FFSU	XX	67	45	91	2010	2	BENEFIBER	3036	FALSE	44	423.17	423.17	0	2020-04-01	2010-04-01				67004591
MCOU	XX	67	21	8	2010	2	BENEFIBER		TRUE					2020-04-01	2010-04-01				67002108
MCOU	XX	67	44	20	2010	3	BENEFIBER		TRUE					2020-07-01	2010-07-01				67004420
FFSU	XX	67	49	10	2010	3	BENEFIBER		TRUE					2020-07-01	2010-07-01				67004910
MCOU	XX	67	48	91	2010	3	BENEFIBER		TRUE					2020-07-01	2010-07-01				67004891
FFSU	XX	67	23	16	2010	1	BENEFIBER		TRUE					2020-01-01	2010-01-01				67002316
FFSU	XX	67	47	36	2010	1	BENEFIBER		TRUE					2020-01-01	2010-01-01				67004736
FFSU	XX	67	21	8	2010	2	BENEFIBER		TRUE					2020-04-01	2010-04-01				67002108
MCOU	XX	67	47	36	2010	4	BENEFIBER		TRUE					2020-10-01	2010-10-01				67004736
MCOU	XX	67	45	91	2010	2	BENEFIBER		TRUE					2020-04-01	2010-04-01				67004591
MCOU	XX	67	30	28	2010	4	BENEFIBER		TRUE					2020-10-01	2010-10-01				67003028
FFSU	XX	67	46	90	2010	4	BENEFIBER		TRUE					2020-10-01	2010-10-01				67004690
FFSU	XX	67	30	28	2010	1	BENEFIBER		TRUE					2020-01-01	2010-01-01				67003028
MCOU	XX	67	48	36	2010	4	BENEFIBER		TRUE					2020-10-01	2010-10-01				67004836
FFSU	XX	67	23	16	2010	3	BENEFIBER		TRUE					2020-07-01	2010-07-01				67002316
FFSU	XX	67	24	16	2010	1	BENEFIBER		TRUE					2020-01-01	2010-01-01				67002416
FFSU	XX	67	49	10	2010	4	BENEFIBER		TRUE					2020-10-01	2010-10-01				67004910
MCOU	XX	67	47	36	2010	2	BENEFIBER		TRUE					2020-04-01	2010-04-01				67004736
FFSU	XX	67	24	16	2010	3	BENEFIBER		TRUE					2020-07-01	2010-07-01				67002416
FFSU	XX	67	49	16	2010	3	BENEFIBER		TRUE					2020-07-01	2010-07-01				67004916
FFSU	XX	67	21	8	2010	4	BENEFIBER		TRUE					2020-10-01	2010-10-01				67002108
FFSU	XX	67	24	16	2010	2	BENEFIBER		TRUE					2020-04-01	2010-04-01				67002416
MCOU	XX	67	47	36	2010	3	BENEFIBER		TRUE					2020-07-01	2010-07-01				67004736
FFSU	XX	67	23	16	2010	2	BENEFIBER		TRUE					2020-04-01	2010-04-01				67002316
MCOU	XX	67	47	36	2010	1	BENEFIBER		TRUE					2020-01-01	2010-01-01				67004736
MCOU	XX	67	21	8	2010	4	BENEFIBER		TRUE					2020-10-01	2010-10-01				67002108
FFSU	XX	67	42	96	2010	3	BENEFIBER		TRUE					2020-07-01	2010-07-01				67004296
FFSU	XX	67	30	28	2010	2	BENEFIBER		TRUE					2020-04-01	2010-04-01				67003028
FFSU	XX	67	3002	48	2010	3	BENEFIBER		TRUE					2020-07-01	2010-07-01				67300248
MCOU	XX	67	21	8	2010	3	BENEFIBER		TRUE					2020-07-01	2010-07-01				67002108
MCOU	XX	67	42	16	2010	2	BENEFIBER		TRUE					2020-04-01	2010-04-01				67004216
MCOU	XX	67	48	36	2010	2	BENEFIBER		TRUE					2020-04-01	2010-04-01				67004836
FFSU	XX	67	46	90	2010	1	BENEFIBER		TRUE					2020-01-01	2010-01-01				67004690
FFSU	XX	67	44	20	2010	4	BENEFIBER		TRUE					2020-10-01	2010-10-01				67004420
MCOU	XX	67	45	91	2010	3	BENEFIBER		TRUE					2020-07-01	2010-07-01				67004591
MCOU	XX	67	23	16	2010	1	BENEFIBER		TRUE					2020-01-01	2010-01-01				67002316
MCOU	XX	67	42	96	2010	3	BENEFIBER		TRUE					2020-07-01	2010-07-01				67004296
FFSU	XX	67	30	28	2010	4	BENEFIBER		TRUE					2020-10-01	2010-10-01				67003028
MCOU	XX	67	48	91	2010	4	BENEFIBER		TRUE					2020-10-01	2010-10-01				67004891
MCOU	XX	67	24	16	2010	4	BENEFIBER		TRUE					2020-10-01	2010-10-01				67002416
FFSU	XX	67	45	91	2010	4	BENEFIBER		TRUE					2020-10-01	2010-10-01				67004591
MCOU	XX	67	23	16	2010	4	BENEFIBER		TRUE					2020-10-01	2010-10-01				67002316
FFSU	XX	67	21	8	2010	3	BENEFIBER		TRUE					2020-07-01	2010-07-01				67002108
FFSU	XX	67	49	16	2010	2	BENEFIBER		TRUE					2020-04-01	2010-04-01				67004916
MCOU	XX	67	48	36	2010	3	BENEFIBER		TRUE					2020-07-01	2010-07-01				67004836
FFSU	XX	67	49	78	2010	4	BENEFIBER		TRUE					2020-10-01	2010-10-01				67004978
MCOU	XX	67	45	91	2010	4	BENEFIBER		TRUE					2020-10-01	2010-10-01				67004591
FFSU	XX	67	46	90	2010	3	BENEFIBER		TRUE					2020-07-01	2010-07-01				67004690
MCOU	XX	67	44	62	2010	1	BENEFIBER		TRUE					2020-01-01	2010-01-01				67004462
FFSU	XX	67	44	62	2010	4	BENEFIBER	87508	FALSE	313	3998.17	3998.17	0	2020-10-01	2010-10-01				67004462
FFSU	XX	67	44	62	2010	1	BENEFIBER	89974	FALSE	324	4005.17	4005.17	0	2020-01-01	2010-01-01				67004462
FFSU	XX	67	48	36	2010	3	BENEFIBER	2404	FALSE	41	414.97	414.97	0	2020-07-01	2010-07-01				67004836
FFSU	XX	67	30	28	2010	3	BENEFIBER	1974	FALSE	17	382.93	382.93	0	2020-07-01	2010-07-01				67003028
MCOU	XX	67	44	62	2010	2	BENEFIBER	28082	FALSE	111	1452.32	1434.32	18	2020-04-01	2010-04-01				67004462
MCOU	XX	67	44	38	2010	3	BENEFIBER	6820	FALSE	42	392.24	392.24	0	2020-07-01	2010-07-01				67004438
FFSU	XX	67	44	90	2010	1	BENEFIBER	55277	FALSE	140	2273.59	2273.59	0	2020-01-01	2010-01-01				67004490
MCOU	XX	67	44	90	2010	3	BENEFIBER	8750	FALSE	19	346.41	346.41	0	2020-07-01	2010-07-01				67004490
FFSU	XX	67	48	91	2010	3	BENEFIBER	2696	FALSE	26	315.88	315.88	0	2020-07-01	2010-07-01				67004891
FFSU	XX	67	44	83	2010	3	BENEFIBER	45238	FALSE	74	1583.09	1583.09	0	2020-07-01	2010-07-01				67004483
FFSU	XX	67	48	91	2010	2	BENEFIBER	2995	FALSE	30	358.02	358.02	0	2020-04-01	2010-04-01				67004891
FFSU	XX	67	44	38	2010	2	BENEFIBER	22795	FALSE	125	1176.07	1176.07	0	2020-04-01	2010-04-01				67004438
FFSU	XX	67	44	83	2010	2	BENEFIBER	39591	FALSE	67	1345.06	1341.06	4	2020-04-01	2010-04-01				67004483
FFSU	XX	67	44	20	2010	3	BENEFIBER	1840	FALSE	15	159.61	159.61	0	2020-07-01	2010-07-01				67004420
MCOU	XX	67	44	38	2010	4	BENEFIBER	7750	FALSE	48	437.01	434.01	3	2020-10-01	2010-10-01				67004438
FFSU	XX	67	44	20	2010	1	BENEFIBER	2960	FALSE	32	267.37	267.37	0	2020-01-01	2010-01-01				67004420
FFSU	XX	67	44	38	2010	3	BENEFIBER	27891	FALSE	137	1365.54	1365.54	0	2020-07-01	2010-07-01				67004438
MCOU	XX	67	44	83	2010	2	BENEFIBER	7505	FALSE	16	259.48	256.48	3	2020-04-01	2010-04-01				67004483
FFSU	XX	67	44	90	2010	2	BENEFIBER	16030	FALSE	46	652.04	648.04	4	2020-04-01	2010-04-01				67004490
FFSU	XX	67	44	90	2010	3	BENEFIBER	17290	FALSE	48	717.69	717.69	0	2020-07-01	2010-07-01				67004490
MCOU	XX	67	44	83	2010	4	BENEFIBER	6923	FALSE	15	271.96	271.96	0	2020-10-01	2010-10-01				67004483
FFSU	XX	67	45	91	2010	1	BENEFIBER	4042	FALSE	61	559.4	559.4	0	2020-01-01	2010-01-01				67004591
MCOU	XX	67	44	90	2010	2	BENEFIBER	5250	FALSE	12	203.04	203.04	0	2020-04-01	2010-04-01				67004490
FFSU	XX	67	44	38	2010	1	BENEFIBER	27805	FALSE	141	1454.07	1454.07	0	2020-01-01	2010-01-01				67004438
FFSU	XX	67	44	38	2010	4	BENEFIBER	23540	FALSE	117	1209.09	1209.09	0	2020-10-01	2010-10-01				67004438
FFSU	XX	67	44	62	2010	2	BENEFIBER	80929	FALSE	292	3600.35	3597.35	3	2020-04-01	2010-04-01				67004462
FFSU	XX	67	44	83	2010	1	BENEFIBER	43532	FALSE	80	1517.97	1517.97	0	2020-01-01	2010-01-01				67004483
MCOU	XX	67	44	38	2010	2	BENEFIBER	3875	FALSE	24	235.27	235.27	0	2020-04-01	2010-04-01				67004438
MCOU	XX	67	44	90	2010	4	BENEFIBER	11200	FALSE	20	427.02	427.02	0	2020-10-01	2010-10-01				67004490
FFSU	XX	67	48	36	2010	4	BENEFIBER	936	FALSE	14	141.28	141.28	0	2020-10-01	2010-10-01				67004836
MCOU	XX	67	44	62	2010	4	BENEFIBER	29078	FALSE	116	1613.56	1595.56	18	2020-10-01	2010-10-01				67004462
FFSU	XX	67	48	36	2010	1	BENEFIBER	4028	FALSE	72	707.11	707.11	0	2020-01-01	2010-01-01				67004836
FFSU	XX	67	48	91	2010	1	BENEFIBER	2658	FALSE	25	315.53	315.53	0	2020-01-01	2010-01-01				67004891
FFSU	XX	67	44	90	2010	4	BENEFIBER	16240	FALSE	46	689.74	689.74	0	2020-10-01	2010-10-01				67004490
FFSU	XX	67	45	91	2010	3	BENEFIBER	2620	FALSE	44	399.96	399.96	0	2020-07-01	2010-07-01				67004591
FFSU	XX	67	44	83	2010	4	BENEFIBER	36069	FALSE	53	1197.28	1197.28	0	2020-10-01	2010-10-01				67004483
FFSU	XX	67	48	91	2010	4	BENEFIBER	2094.1	FALSE	22	239.86	239.86	0	2020-10-01	2010-10-01				67004891
MCOU	XX	67	44	62	2010	3	BENEFIBER	23030	FALSE	94	1248.25	1245.25	3	2020-07-01	2010-07-01				67004462
MCOU	XX	58394	2	1	2010	3	BENEFIX		TRUE					2020-07-01	2010-07-01				58394000201
MCOU	XX	58394	3	1	2010	3	BENEFIX		TRUE					2020-07-01	2010-07-01				58394000301
FFSU	XX	58394	8	3	2010	2	BENEFIX		TRUE					2020-04-01	2010-04-01				58394000803
FFSU	XX	58394	8	3	2010	1	BENEFIX		TRUE					2020-01-01	2010-01-01				58394000803
FFSU	XX	58394	2	5	2010	4	BENEFIX		TRUE					2020-10-01	2010-10-01				58394000205
FFSU	XX	58394	2	5	2010	3	BENEFIX		TRUE					2020-07-01	2010-07-01				58394000205
FFSU	XX	58394	1	1	2010	3	BENEFIX 1,	52075.1	FALSE	11	72638	72638	0	2020-07-01	2010-07-01				58394000101
FFSU	XX	58394	1	1	2010	1	BENEFIX 1,	63180	FALSE	11	60513.1	60513.1	0	2020-01-01	2010-01-01				58394000101
FFSU	XX	58394	1	6	2010	3	BENEFIX 10	3.32237e+06	FALSE	331	3.28733e+06	3.25854e+06	28791.5	2020-07-01	2010-07-01				58394000106
FFSU	XX	58394	1	1	2010	4	BENEFIX 10		TRUE					2020-10-01	2010-10-01				58394000101
FFSU	XX	58394	1	1	2010	2	BENEFIX 10	280621	FALSE	37	866758	219850	646908	2020-04-01	2010-04-01				58394000101
MCOU	XX	58394	1	6	2010	2	BENEFIX 10	299937	FALSE	26	289275	289275	0	2020-04-01	2010-04-01				58394000106
MCOU	XX	58394	1	6	2010	3	BENEFIX 10	322354	FALSE	28	317526	317526	0	2020-07-01	2010-07-01				58394000106
MCOU	XX	58394	1	6	2010	4	BENEFIX 10	338709	FALSE	32	342723	342723	0	2020-10-01	2010-10-01				58394000106
FFSU	XX	58394	1	6	2010	2	BENEFIX 10	4.28616e+06	FALSE	402	4.17267e+06	3.81353e+06	359139	2020-04-01	2010-04-01				58394000106
FFSU	XX	58394	1	6	2010	1	BENEFIX 10	3.03337e+06	FALSE	278	2.97412e+06	2.85787e+06	116251	2020-01-01	2010-01-01				58394000106
FFSU	XX	58394	1	6	2010	4	BENEFIX 10	4.113e+06	FALSE	369	4.12788e+06	3.78405e+06	343834	2020-10-01	2010-10-01				58394000106
MCOU	XX	58394	8	2	2010	3	BENEFIX 20	523329	FALSE	21	633774	633774	0	2020-07-01	2010-07-01				58394000802
MCOU	XX	58394	8	2	2010	1	BENEFIX 20		TRUE					2020-01-01	2010-01-01				58394000802
MCOU	XX	58394	8	2	2010	4	BENEFIX 20	628950	FALSE	18	635544	635544	0	2020-10-01	2010-10-01				58394000802
MCOU	XX	58394	8	2	2010	2	BENEFIX 20	498630	FALSE	16	480017	480017	0	2020-04-01	2010-04-01				58394000802
FFSU	XX	58394	8	2	2010	2	BENEFIX 20	14313504	FALSE	500	1.42086e+07	1.36697e+07	538872	2020-04-01	2010-04-01				58394000802
FFSU	XX	58394	8	2	2010	1	BENEFIX 20	12293552	FALSE	380	1.18551e+07	1.12679e+07	587130	2020-01-01	2010-01-01				58394000802
FFSU	XX	58394	8	2	2010	3	BENEFIX 20	1.47779e+07	FALSE	515	1.53566e+07	1.38895e+07	1.46705e+06	2020-07-01	2010-07-01				58394000802
FFSU	XX	58394	8	2	2010	4	BENEFIX 20	1.94938e+07	FALSE	602	1.91498e+07	1.81631e+07	986734	2020-10-01	2010-10-01				58394000802
MCOU	XX	58394	3	6	2010	2	BENEFIX 25		TRUE					2020-04-01	2010-04-01				58394000306
FFSU	XX	58394	3	1	2010	1	BENEFIX 25		TRUE					2020-01-01	2010-01-01				58394000301
MCOU	XX	58394	3	6	2010	3	BENEFIX 25		TRUE					2020-07-01	2010-07-01				58394000306
FFSU	XX	58394	3	1	2010	4	BENEFIX 25		TRUE					2020-10-01	2010-10-01				58394000301
FFSU	XX	58394	3	1	2010	3	BENEFIX 25		TRUE					2020-07-01	2010-07-01				58394000301
MCOU	XX	58394	3	6	2010	4	BENEFIX 25		TRUE					2020-10-01	2010-10-01				58394000306
FFSU	XX	58394	3	1	2010	2	BENEFIX 25		TRUE					2020-04-01	2010-04-01				58394000301
FFSU	XX	58394	3	6	2010	2	BENEFIX 25	153832	FALSE	72	143222	142986	235.42	2020-04-01	2010-04-01				58394000306
FFSU	XX	58394	3	6	2010	1	BENEFIX 25	94680	FALSE	51	90082.3	90074.3	8	2020-01-01	2010-01-01				58394000306
FFSU	XX	58394	3	6	2010	4	BENEFIX 25	166308	FALSE	79	161630	161437	192.76	2020-10-01	2010-10-01				58394000306
FFSU	XX	58394	3	6	2010	3	BENEFIX 25	204325	FALSE	79	205113	205098	15	2020-07-01	2010-07-01				58394000306
FFSU	XX	58394	2	1	2010	3	BENEFIX 50	36458.3	FALSE	17	43507.1	43502.1	5	2020-07-01	2010-07-01				58394000201
MCOU	XX	58394	2	6	2010	2	BENEFIX 50		TRUE					2020-04-01	2010-04-01				58394000206
FFSU	XX	58394	2	1	2010	4	BENEFIX 50		TRUE					2020-10-01	2010-10-01				58394000201
FFSU	XX	58394	2	1	2010	1	BENEFIX 50		TRUE					2020-01-01	2010-01-01				58394000201
MCOU	XX	58394	2	6	2010	1	BENEFIX 50		TRUE					2020-01-01	2010-01-01				58394000206
MCOU	XX	58394	2	6	2010	3	BENEFIX 50		TRUE					2020-07-01	2010-07-01				58394000206
MCOU	XX	58394	2	6	2010	4	BENEFIX 50		TRUE					2020-10-01	2010-10-01				58394000206
FFSU	XX	58394	2	1	2010	2	BENEFIX 50	127849	FALSE	18	119846	111229	8616.63	2020-04-01	2010-04-01				58394000201
FFSU	XX	58394	2	6	2010	3	BENEFIX 50	733432	FALSE	162	722767	715276	7491.15	2020-07-01	2010-07-01				58394000206
FFSU	XX	58394	2	6	2010	1	BENEFIX 50	573640	FALSE	136	553243	549804	3438.6	2020-01-01	2010-01-01				58394000206
FFSU	XX	58394	2	6	2010	2	BENEFIX 50	805476	FALSE	171	787968	787526	441.23	2020-04-01	2010-04-01				58394000206
FFSU	XX	58394	2	6	2010	4	BENEFIX 50	880015	FALSE	194	938954	881391	57563.8	2020-10-01	2010-10-01				58394000206
MCOU	XX	65597	103	10	2010	1	BENICAR		TRUE					2020-01-01	2010-01-01				65597010310
MCOU	XX	65597	104	10	2010	2	BENICAR (O	782	FALSE	26	2337.82	2337.82	0	2020-04-01	2010-04-01				65597010410
FFSU	XX	65597	103	90	2010	1	BENICAR 20	175255	FALSE	4969	372033	365214	6818.93	2020-01-01	2010-01-01				65597010390
FFSU	XX	65597	103	90	2010	4	BENICAR 20	128003	FALSE	3799	309109	304356	4753.48	2020-10-01	2010-10-01				65597010390
FFSU	XX	65597	103	30	2010	3	BENICAR 20	667892	FALSE	20962	1.56396e+06	1.54598e+06	17985.7	2020-07-01	2010-07-01				65597010330
FFSU	XX	65597	103	10	2010	4	BENICAR 20	2642	FALSE	98	6619.74	6592.74	27	2020-10-01	2010-10-01				65597010310
FFSU	XX	65597	103	90	2010	2	BENICAR 20	175474	FALSE	4994	394469	390155	4313.58	2020-04-01	2010-04-01				65597010390
FFSU	XX	65597	103	90	2010	3	BENICAR 20	144823	FALSE	4279	338305	332302	6002.91	2020-07-01	2010-07-01				65597010390
MCOU	XX	65597	103	90	2010	2	BENICAR 20	24445	FALSE	806	54937.6	54786.6	151.08	2020-04-01	2010-04-01				65597010390
MCOU	XX	65597	103	90	2010	4	BENICAR 20	21443	FALSE	696	51509.9	51431.9	78	2020-10-01	2010-10-01				65597010390
MCOU	XX	65597	103	30	2010	1	BENICAR 20	7320	FALSE	242	16183.3	16177.3	6	2020-01-01	2010-01-01				65597010330
MCOU	XX	65597	103	30	2010	4	BENICAR 20	110240	FALSE	3607	263123	262004	1118.3	2020-10-01	2010-10-01				65597010330
MCOU	XX	65597	103	10	2010	4	BENICAR 20	570	FALSE	19	1372.28	1363.28	9	2020-10-01	2010-10-01				65597010310
MCOU	XX	65597	103	10	2010	2	BENICAR 20	600	FALSE	20	1356.55	1347.55	9	2020-04-01	2010-04-01				65597010310
FFSU	XX	65597	103	10	2010	3	BENICAR 20	3312	FALSE	119	8096.92	7992.22	104.7	2020-07-01	2010-07-01				65597010310
FFSU	XX	65597	103	10	2010	2	BENICAR 20	2511	FALSE	98	6125.47	6069.01	56.46	2020-04-01	2010-04-01				65597010310
FFSU	XX	65597	103	10	2010	1	BENICAR 20	2739	FALSE	91	8412.63	8308.63	104	2020-01-01	2010-01-01				65597010310
MCOU	XX	65597	103	10	2010	3	BENICAR 20	450	FALSE	15	1060.53	1054.53	6	2020-07-01	2010-07-01				65597010310
MCOU	XX	65597	103	30	2010	2	BENICAR 20	123112	FALSE	4079	276151	275201	949.99	2020-04-01	2010-04-01				65597010330
FFSU	XX	65597	103	30	2010	2	BENICAR 20	795652	FALSE	24391	1.78254e+06	1.76226e+06	20283.8	2020-04-01	2010-04-01				65597010330
FFSU	XX	65597	103	30	2010	4	BENICAR 20	584364	FALSE	18357	1.41648e+06	1.40145e+06	15026.5	2020-10-01	2010-10-01				65597010330
MCOU	XX	65597	103	90	2010	3	BENICAR 20	28701	FALSE	961	67475.1	67394.1	81	2020-07-01	2010-07-01				65597010390
FFSU	XX	65597	103	30	2010	1	BENICAR 20	767076	FALSE	23281	1.626e+06	1.59808e+06	27918.9	2020-01-01	2010-01-01				65597010330
MCOU	XX	65597	103	30	2010	3	BENICAR 20	155881	FALSE	5147	361107	359672	1435.69	2020-07-01	2010-07-01				65597010330
MCOU	XX	65597	103	90	2010	1	BENICAR 20	1783	FALSE	53	3973.19	3970.19	3	2020-01-01	2010-01-01				65597010390
FFSU	XX	65597	104	30	2010	1	BENICAR 40	651796	FALSE	20314	1.77672e+06	1.74461e+06	32102.2	2020-01-01	2010-01-01				65597010430
FFSU	XX	65597	104	90	2010	4	BENICAR 40	124226	FALSE	3856	418587	410654	7932.69	2020-10-01	2010-10-01				65597010490
FFSU	XX	65597	104	90	2010	1	BENICAR 40	160802	FALSE	4868	440422	431965	8457.2	2020-01-01	2010-01-01				65597010490
FFSU	XX	65597	104	90	2010	3	BENICAR 40	136640	FALSE	4221	438760	430956	7803.45	2020-07-01	2010-07-01				65597010490
FFSU	XX	65597	104	10	2010	3	BENICAR 40	2032	FALSE	69	6358.55	6333.55	25	2020-07-01	2010-07-01				65597010410
MCOU	XX	65597	104	90	2010	3	BENICAR 40	25999	FALSE	870	83590.1	83585.1	5	2020-07-01	2010-07-01				65597010490
MCOU	XX	65597	104	90	2010	4	BENICAR 40	19077	FALSE	634	63664.8	63656.8	8	2020-10-01	2010-10-01				65597010490
MCOU	XX	65597	104	10	2010	3	BENICAR 40	1152	FALSE	39	3639.11	3639.11	0	2020-07-01	2010-07-01				65597010410
FFSU	XX	65597	104	10	2010	2	BENICAR 40	2137	FALSE	76	6346.6	6249.49	97.11	2020-04-01	2010-04-01				65597010410
FFSU	XX	65597	104	10	2010	1	BENICAR 40	1781	FALSE	59	4865.01	4848.01	17	2020-01-01	2010-01-01				65597010410
MCOU	XX	65597	104	10	2010	4	BENICAR 40	934	FALSE	31	3126.05	3126.05	0	2020-10-01	2010-10-01				65597010410
FFSU	XX	65597	104	10	2010	4	BENICAR 40	2375	FALSE	82	8055.12	8037.12	18	2020-10-01	2010-10-01				65597010410
MCOU	XX	65597	104	30	2010	1	BENICAR 40	7253	FALSE	243	22046.7	22019.7	27	2020-01-01	2010-01-01				65597010430
MCOU	XX	65597	104	90	2010	1	BENICAR 40	1099	FALSE	38	3285.12	3282.12	3	2020-01-01	2010-01-01				65597010490
FFSU	XX	65597	104	30	2010	2	BENICAR 40	672822	FALSE	21064	1.99837e+06	1.97839e+06	19986.2	2020-04-01	2010-04-01				65597010430
MCOU	XX	65597	104	30	2010	2	BENICAR 40	125068	FALSE	4187	373667	372952	715.31	2020-04-01	2010-04-01				65597010430
FFSU	XX	65597	104	90	2010	2	BENICAR 40	160102	FALSE	4770	479951	472697	7254.03	2020-04-01	2010-04-01				65597010490
MCOU	XX	65597	104	90	2010	2	BENICAR 40	21711	FALSE	727	65332.5	65227.7	104.74	2020-04-01	2010-04-01				65597010490
FFSU	XX	65597	104	30	2010	4	BENICAR 40	544768	FALSE	17467	1.82737e+06	1.80373e+06	23641.7	2020-10-01	2010-10-01				65597010430
FFSU	XX	65597	104	30	2010	3	BENICAR 40	600591	FALSE	19199	1.91431e+06	1.89249e+06	21816	2020-07-01	2010-07-01				65597010430
MCOU	XX	65597	104	30	2010	3	BENICAR 40	148654	FALSE	4973	471838	470037	1801.51	2020-07-01	2010-07-01				65597010430
MCOU	XX	65597	104	30	2010	4	BENICAR 40	105898	FALSE	3500	350428	348847	1580.35	2020-10-01	2010-10-01				65597010430
FFSU	XX	65597	101	30	2010	4	BENICAR 5	88396	FALSE	2298	172804	170055	2749.18	2020-10-01	2010-10-01				65597010130
MCOU	XX	65597	101	30	2010	4	BENICAR 5	15913	FALSE	460	31057.9	30981.7	76.28	2020-10-01	2010-10-01				65597010130
MCOU	XX	65597	101	30	2010	2	BENICAR 5	16621	FALSE	465	32362.7	32285	77.78	2020-04-01	2010-04-01				65597010130
FFSU	XX	65597	101	30	2010	3	BENICAR 5	97326	FALSE	2555	188854	186432	2421.65	2020-07-01	2010-07-01				65597010130
FFSU	XX	65597	101	30	2010	1	BENICAR 5	114846	FALSE	2880	217450	214139	3310.83	2020-01-01	2010-01-01				65597010130
FFSU	XX	65597	101	30	2010	2	BENICAR 5	118272	FALSE	3032	230000	227918	2082.5	2020-04-01	2010-04-01				65597010130
MCOU	XX	65597	101	30	2010	3	BENICAR 5	22217	FALSE	612	42899.3	42794.6	104.67	2020-07-01	2010-07-01				65597010130
MCOU	XX	65597	101	30	2010	1	BENICAR 5	1013	FALSE	32	1971.3	1968.3	3	2020-01-01	2010-01-01				65597010130
FFSU	XX	65597	105	30	2010	3	BENICAR HC	369001	FALSE	11563	888496	877929	10566.3	2020-07-01	2010-07-01				65597010530
FFSU	XX	65597	106	30	2010	2	BENICAR HC	394107	FALSE	12208	1.18907e+06	1.17633e+06	12735	2020-04-01	2010-04-01				65597010630
MCOU	XX	65597	107	30	2010	3	BENICAR HC	63219	FALSE	2122	204771	204037	734.37	2020-07-01	2010-07-01				65597010730
FFSU	XX	65597	107	90	2010	3	BENICAR HC	78607	FALSE	2405	256593	253969	2623.68	2020-07-01	2010-07-01				65597010790
FFSU	XX	65597	107	90	2010	4	BENICAR HC	74719	FALSE	2291	249422	246734	2688.12	2020-10-01	2010-10-01				65597010790
FFSU	XX	65597	107	30	2010	1	BENICAR HC	477285	FALSE	14965	1.48208e+06	1.45881e+06	23263.7	2020-01-01	2010-01-01				65597010730
FFSU	XX	65597	107	90	2010	2	BENICAR HC	88428	FALSE	2685	281655	278616	3039.29	2020-04-01	2010-04-01				65597010790
FFSU	XX	65597	106	30	2010	3	BENICAR HC	337326	FALSE	10599	1.08175e+06	1.07184e+06	9912.2	2020-07-01	2010-07-01				65597010630
MCOU	XX	65597	106	30	2010	4	BENICAR HC	32035	FALSE	1076	105111	105022	88.83	2020-10-01	2010-10-01				65597010630
FFSU	XX	65597	105	30	2010	1	BENICAR HC	417939	FALSE	12819	1.00876e+06	993802	14960.7	2020-01-01	2010-01-01				65597010530
FFSU	XX	65597	107	10	2010	2	BENICAR HC		TRUE					2020-04-01	2010-04-01				65597010710
FFSU	XX	65597	107	10	2010	4	BENICAR HC		TRUE					2020-10-01	2010-10-01				65597010710
MCOU	XX	65597	106	10	2010	3	BENICAR HC		TRUE					2020-07-01	2010-07-01				65597010610
FFSU	XX	65597	105	10	2010	2	BENICAR HC		TRUE					2020-04-01	2010-04-01				65597010510
FFSU	XX	65597	107	10	2010	3	BENICAR HC		TRUE					2020-07-01	2010-07-01				65597010710
FFSU	XX	65597	105	10	2010	4	BENICAR HC		TRUE					2020-10-01	2010-10-01				65597010510
MCOU	XX	65597	106	30	2010	3	BENICAR HC	52854	FALSE	1767	169889	169643	246.5	2020-07-01	2010-07-01				65597010630
MCOU	XX	65597	105	10	2010	2	BENICAR HC		TRUE					2020-04-01	2010-04-01				65597010510
MCOU	XX	65597	106	10	2010	2	BENICAR HC		TRUE					2020-04-01	2010-04-01				65597010610
MCOU	XX	65597	106	90	2010	1	BENICAR HC		TRUE					2020-01-01	2010-01-01				65597010690
FFSU	XX	65597	105	30	2010	2	BENICAR HC	428811	FALSE	13216	1.03391e+06	1.02386e+06	10050.1	2020-04-01	2010-04-01				65597010530
FFSU	XX	65597	107	10	2010	1	BENICAR HC		TRUE					2020-01-01	2010-01-01				65597010710
FFSU	XX	65597	106	10	2010	2	BENICAR HC		TRUE					2020-04-01	2010-04-01				65597010610
FFSU	XX	65597	105	90	2010	3	BENICAR HC	68157	FALSE	2026	163178	161227	1951.16	2020-07-01	2010-07-01				65597010590
FFSU	XX	65597	106	90	2010	4	BENICAR HC	53007	FALSE	1607	178121	175759	2361.81	2020-10-01	2010-10-01				65597010690
FFSU	XX	65597	106	90	2010	2	BENICAR HC	67161	FALSE	1959	203251	201514	1736.65	2020-04-01	2010-04-01				65597010690
MCOU	XX	65597	105	90	2010	3	BENICAR HC	7025	FALSE	235	16569.7	16566.7	3	2020-07-01	2010-07-01				65597010590
FFSU	XX	65597	106	90	2010	3	BENICAR HC	58904	FALSE	1750	190175	187819	2355.47	2020-07-01	2010-07-01				65597010690
FFSU	XX	65597	106	30	2010	1	BENICAR HC	387796	FALSE	11851	1.0985e+06	1.08574e+06	12756.7	2020-01-01	2010-01-01				65597010630
MCOU	XX	65597	107	30	2010	4	BENICAR HC	40625	FALSE	1362	134991	134357	634.48	2020-10-01	2010-10-01				65597010730
FFSU	XX	65597	106	90	2010	1	BENICAR HC	71747	FALSE	2025	203051	200373	2677.91	2020-01-01	2010-01-01				65597010690
MCOU	XX	65597	107	90	2010	4	BENICAR HC	7013	FALSE	233	23333	23108.8	224.12	2020-10-01	2010-10-01				65597010790
MCOU	XX	65597	107	90	2010	3	BENICAR HC	10207	FALSE	344	33341	33161.8	179.14	2020-07-01	2010-07-01				65597010790
MCOU	XX	65597	106	90	2010	4	BENICAR HC	5561	FALSE	186	18643.7	18628.7	15	2020-10-01	2010-10-01				65597010690
FFSU	XX	65597	105	90	2010	2	BENICAR HC	85945	FALSE	2460	206175	204237	1938.55	2020-04-01	2010-04-01				65597010590
MCOU	XX	65597	105	90	2010	1	BENICAR HC	630	FALSE	20	1505.82	1505.82	0	2020-01-01	2010-01-01				65597010590
MCOU	XX	65597	105	90	2010	2	BENICAR HC	7125	FALSE	238	17004.6	16998.6	6	2020-04-01	2010-04-01				65597010590
MCOU	XX	65597	106	90	2010	2	BENICAR HC	7897	FALSE	262	23792.3	23751.8	40.5	2020-04-01	2010-04-01				65597010690
MCOU	XX	65597	106	90	2010	3	BENICAR HC	8813	FALSE	290	28308	28264.5	43.5	2020-07-01	2010-07-01				65597010690
FFSU	XX	65597	107	90	2010	1	BENICAR HC	84295	FALSE	2598	262210	259146	3063.36	2020-01-01	2010-01-01				65597010790
MCOU	XX	65597	107	90	2010	2	BENICAR HC	9204	FALSE	311	29129.1	28947.7	181.4	2020-04-01	2010-04-01				65597010790
MCOU	XX	65597	105	90	2010	4	BENICAR HC	3932	FALSE	131	9179.27	9179.27	0	2020-10-01	2010-10-01				65597010590
FFSU	XX	65597	105	30	2010	4	BENICAR HC	334087	FALSE	10449	808912	798800	10112	2020-10-01	2010-10-01				65597010530
MCOU	XX	65597	105	30	2010	3	BENICAR HC	56255	FALSE	1860	134695	134015	679.96	2020-07-01	2010-07-01				65597010530
FFSU	XX	65597	107	30	2010	2	BENICAR HC	484015	FALSE	15268	1.5353e+06	1.52103e+06	14261.9	2020-04-01	2010-04-01				65597010730
MCOU	XX	65597	107	30	2010	2	BENICAR HC	55832	FALSE	1865	176520	176414	106	2020-04-01	2010-04-01				65597010730
MCOU	XX	65597	105	30	2010	2	BENICAR HC	54057	FALSE	1799	130344	129796	547.96	2020-04-01	2010-04-01				65597010530
FFSU	XX	65597	107	30	2010	4	BENICAR HC	389112	FALSE	12283	1.30396e+06	1.28876e+06	15196.6	2020-10-01	2010-10-01				65597010730
MCOU	XX	65597	105	30	2010	4	BENICAR HC	37315	FALSE	1230	88779.3	88292.5	486.82	2020-10-01	2010-10-01				65597010530
MCOU	XX	65597	106	30	2010	2	BENICAR HC	49144	FALSE	1640	149155	148716	438.64	2020-04-01	2010-04-01				65597010630
FFSU	XX	65597	105	90	2010	4	BENICAR HC	58874	FALSE	1763	141968	140242	1725.44	2020-10-01	2010-10-01				65597010590
MCOU	XX	65597	106	30	2010	1	BENICAR HC	3030.03	FALSE	102	9253.48	9235.48	18	2020-01-01	2010-01-01				65597010630
FFSU	XX	65597	107	30	2010	3	BENICAR HC	435864	FALSE	13809	1.42587e+06	1.41027e+06	15592.5	2020-07-01	2010-07-01				65597010730
FFSU	XX	65597	106	30	2010	4	BENICAR HC	294181	FALSE	9279	987847	976743	11104.5	2020-10-01	2010-10-01				65597010630
FFSU	XX	65597	105	90	2010	1	BENICAR HC	85715	FALSE	2451	205055	203153	1902.01	2020-01-01	2010-01-01				65597010590
MCOU	XX	65597	107	90	2010	1	BENICAR HC	871	FALSE	29	2743.11	2743.11	0	2020-01-01	2010-01-01				65597010790
MCOU	XX	65597	107	30	2010	1	BENICAR HC	3143	FALSE	105	10061.8	9968.79	92.99	2020-01-01	2010-01-01				65597010730
MCOU	XX	65597	105	30	2010	1	BENICAR HC	3858	FALSE	127	9157.61	9124.61	33	2020-01-01	2010-01-01				65597010530
FFSU	XX	904	2035	59	2010	3	BENOPHEN 2	50429	FALSE	950	4483.34	4392.71	90.63	2020-07-01	2010-07-01				904203559
MCOU	XX	904	2035	24	2010	2	BENOPHEN 2	22357	FALSE	743	3883.02	3873.02	10	2020-04-01	2010-04-01				904203524
FFSU	XX	904	2035	59	2010	1	BENOPHEN 2	51589	FALSE	914	4993.14	4849.28	143.86	2020-01-01	2010-01-01				904203559
MCOU	XX	904	2035	24	2010	3	BENOPHEN 2	25175	FALSE	852	4646.13	4625.13	21	2020-07-01	2010-07-01				904203524
FFSU	XX	904	2035	59	2010	2	BENOPHEN 2	48779	FALSE	921	4805.44	4703.58	101.86	2020-04-01	2010-04-01				904203559
FFSU	XX	904	2035	24	2010	4	BENOPHEN 2	14197	FALSE	314	8105.95	8052.95	53	2020-10-01	2010-10-01				904203524
FFSU	XX	904	2035	24	2010	3	BENOPHEN 2	14735	FALSE	354	13598.2	13568.2	30	2020-07-01	2010-07-01				904203524
MCOU	XX	904	2035	59	2010	3	BENOPHEN 2	26625	FALSE	515	1203.42	1190.42	13	2020-07-01	2010-07-01				904203559
FFSU	XX	904	2035	24	2010	2	BENOPHEN 2	14447	FALSE	329	10205	10179	26	2020-04-01	2010-04-01				904203524
MCOU	XX	904	2035	59	2010	4	BENOPHEN 2	17741	FALSE	343	803.07	793.07	10	2020-10-01	2010-10-01				904203559
MCOU	XX	904	2035	59	2010	1	BENOPHEN 2	2338.04	FALSE	43	88.31	87.31	1	2020-01-01	2010-01-01				904203559
MCOU	XX	904	2035	24	2010	4	BENOPHEN 2	25563.4	FALSE	888	4903.09	4874.09	29	2020-10-01	2010-10-01				904203524
FFSU	XX	904	2035	24	2010	1	BENOPHEN 2	11755	FALSE	270	8896.88	8835.38	61.5	2020-01-01	2010-01-01				904203524
FFSU	XX	904	2035	59	2010	4	BENOPHEN 2	35779	FALSE	697	3381.22	3296.22	85	2020-10-01	2010-10-01				904203559
MCOU	XX	904	2035	24	2010	1	BENOPHEN 2	832	FALSE	23	68.39	66.39	2	2020-01-01	2010-01-01				904203524
MCOU	XX	904	2035	59	2010	2	BENOPHEN 2	24725	FALSE	481	1144.01	1127.01	17	2020-04-01	2010-04-01				904203559
MCOU	XX	68032	199	58	2010	1	BENPROX		TRUE					2020-01-01	2010-01-01				68032019958
MCOU	XX	68032	198	50	2010	1	BENPROX		TRUE					2020-01-01	2010-01-01				68032019850
MCOU	XX	68032	197	50	2010	2	BENPROX		TRUE					2020-04-01	2010-04-01				68032019750
MCOU	XX	68032	197	50	2010	3	BENPROX 2.		TRUE					2020-07-01	2010-07-01				68032019750
FFSU	XX	68032	197	50	2010	2	BENPROX 2.		TRUE					2020-04-01	2010-04-01				68032019750
FFSU	XX	68032	197	50	2010	4	BENPROX 2.		TRUE					2020-10-01	2010-10-01				68032019750
FFSU	XX	68032	197	50	2010	1	BENPROX 2.		TRUE					2020-01-01	2010-01-01				68032019750
FFSU	XX	68032	197	50	2010	3	BENPROX 2.	750	FALSE	15	873.76	760.42	113.34	2020-07-01	2010-07-01				68032019750
MCOU	XX	68032	198	50	2010	2	BENPROX 5.		TRUE					2020-04-01	2010-04-01				68032019850
MCOU	XX	68032	199	58	2010	3	BENPROX 5.	7175	FALSE	40	2132.17	1248.31	883.86	2020-07-01	2010-07-01				68032019958
MCOU	XX	68032	199	58	2010	4	BENPROX 5.	3675	FALSE	21	1014.45	771.25	243.2	2020-10-01	2010-10-01				68032019958
FFSU	XX	68032	199	58	2010	1	BENPROX 5.	22870	FALSE	131	7288.23	6500.39	787.84	2020-01-01	2010-01-01				68032019958
FFSU	XX	68032	198	50	2010	1	BENPROX 5.	1450	FALSE	27	1749.8	1651.53	98.27	2020-01-01	2010-01-01				68032019850
FFSU	XX	68032	199	58	2010	4	BENPROX 5.	21000	FALSE	120	7115.93	6558.04	557.89	2020-10-01	2010-10-01				68032019958
FFSU	XX	68032	198	50	2010	3	BENPROX 5.	700	FALSE	14	853.09	749.09	104	2020-07-01	2010-07-01				68032019850
MCOU	XX	68032	199	58	2010	2	BENPROX 5.	4900	FALSE	27	1407.36	1070.01	337.35	2020-04-01	2010-04-01				68032019958
FFSU	XX	68032	199	58	2010	3	BENPROX 5.	25375	FALSE	144	8720.82	8019.95	700.87	2020-07-01	2010-07-01				68032019958
FFSU	XX	68032	198	50	2010	2	BENPROX 5.	2016.74	FALSE	37	2416.33	2361.14	55.19	2020-04-01	2010-04-01				68032019850
FFSU	XX	68032	199	58	2010	2	BENPROX 5.	21175	FALSE	121	7130.95	6486.46	644.49	2020-04-01	2010-04-01				68032019958
FFSU	XX	63801	107	9	2010	2	BENSAL HP		TRUE					2020-04-01	2010-04-01				63801010709
FFSU	XX	63801	107	12	2010	4	BENSAL HP		TRUE					2020-10-01	2010-10-01				63801010712
FFSU	XX	63801	107	1	2010	4	BENSAL HP		TRUE					2020-10-01	2010-10-01				63801010701
MCOU	XX	63801	107	9	2010	4	BENSAL HP		TRUE					2020-10-01	2010-10-01				63801010709
FFSU	XX	63801	107	9	2010	1	BENSAL HP		TRUE					2020-01-01	2010-01-01				63801010709
FFSU	XX	63801	107	1	2010	2	BENSAL HP		TRUE					2020-04-01	2010-04-01				63801010701
FFSU	XX	63801	107	9	2010	3	BENSAL HP		TRUE					2020-07-01	2010-07-01				63801010709
FFSU	XX	63801	107	9	2010	4	BENSAL HP		TRUE					2020-10-01	2010-10-01				63801010709
FFSU	XX	63801	107	1	2010	3	BENSAL HP		TRUE					2020-07-01	2010-07-01				63801010701
FFSU	XX	63801	107	1	2010	1	BENSAL HP	375	FALSE	11	2994.24	2794.71	199.53	2020-01-01	2010-01-01				63801010701
FFSU	XX	68308	122	4	2010	3	BEN-TANN		TRUE					2020-07-01	2010-07-01				68308012204
FFSU	XX	68308	122	4	2010	2	BEN-TANN		TRUE					2020-04-01	2010-04-01				68308012204
FFSU	XX	68308	122	4	2010	1	BEN-TANN S		TRUE					2020-01-01	2010-01-01				68308012204
MCOU	XX	58914	15	16	2010	2	BENTYL		TRUE					2020-04-01	2010-04-01				58914001516
FFSU	XX	68	123	61	2010	1	BENTYL		TRUE					2020-01-01	2010-01-01				68012361
FFSU	XX	68	120	61	2010	4	BENTYL		TRUE					2020-10-01	2010-10-01				68012061
MCOU	XX	68	809	23	2010	4	BENTYL		TRUE					2020-10-01	2010-10-01				68080923
MCOU	XX	58914	15	16	2010	4	BENTYL		TRUE					2020-10-01	2010-10-01				58914001516
MCOU	XX	58914	12	10	2010	2	BENTYL 10		TRUE					2020-04-01	2010-04-01				58914001210
FFSU	XX	68	125	16	2010	1	BENTYL 10		TRUE					2020-01-01	2010-01-01				68012516
FFSU	XX	58914	12	10	2010	4	BENTYL 10		TRUE					2020-10-01	2010-10-01				58914001210
FFSU	XX	58914	80	52	2010	4	BENTYL 10	1245.2	FALSE	683	18490.8	18273.4	217.37	2020-10-01	2010-10-01				58914008052
FFSU	XX	68	125	16	2010	4	BENTYL 10		TRUE					2020-10-01	2010-10-01				68012516
MCOU	XX	58914	12	10	2010	3	BENTYL 10		TRUE					2020-07-01	2010-07-01				58914001210
FFSU	XX	68	125	16	2010	3	BENTYL 10		TRUE					2020-07-01	2010-07-01				68012516
MCOU	XX	58914	12	10	2010	4	BENTYL 10		TRUE					2020-10-01	2010-10-01				58914001210
MCOU	XX	58914	15	16	2010	3	BENTYL 10		TRUE					2020-07-01	2010-07-01				58914001516
FFSU	XX	68	125	16	2010	2	BENTYL 10		TRUE					2020-04-01	2010-04-01				68012516
FFSU	XX	58914	12	10	2010	1	BENTYL 10		TRUE					2020-01-01	2010-01-01				58914001210
FFSU	XX	58914	15	16	2010	1	BENTYL 10	26811	FALSE	230	10329.7	10256.6	73.1	2020-01-01	2010-01-01				58914001516
FFSU	XX	58914	15	16	2010	4	BENTYL 10	19952.3	FALSE	157	3323.96	3309.93	14.03	2020-10-01	2010-10-01				58914001516
FFSU	XX	58914	15	16	2010	2	BENTYL 10	41982.6	FALSE	327	9480.27	9256.86	223.41	2020-04-01	2010-04-01				58914001516
FFSU	XX	58914	80	52	2010	2	BENTYL 10	961.5	FALSE	502	13215.4	13053.5	161.96	2020-04-01	2010-04-01				58914008052
FFSU	XX	68	809	23	2010	1	BENTYL 10	25	FALSE	13	458.5	458.5	0	2020-01-01	2010-01-01				68080923
FFSU	XX	58914	12	10	2010	3	BENTYL 10	1605	FALSE	11	423.77	406.64	17.13	2020-07-01	2010-07-01				58914001210
FFSU	XX	58914	12	10	2010	2	BENTYL 10	1860	FALSE	12	631.6	612.6	19	2020-04-01	2010-04-01				58914001210
FFSU	XX	58914	80	52	2010	1	BENTYL 10	876.06	FALSE	426	12288	12093.3	194.7	2020-01-01	2010-01-01				58914008052
FFSU	XX	58914	80	52	2010	3	BENTYL 10	1406	FALSE	650	19070.7	18007.3	1063.44	2020-07-01	2010-07-01				58914008052
FFSU	XX	58914	15	16	2010	3	BENTYL 10	33271.6	FALSE	287	4636.5	4619.5	17	2020-07-01	2010-07-01				58914001516
MCOU	XX	58914	80	52	2010	3	BENTYL 10	25	FALSE	25	998.37	989.78	8.59	2020-07-01	2010-07-01				58914008052
FFSU	XX	68	809	23	2010	4	BENTYL 10	151	FALSE	18	1436.97	1436.97	0	2020-10-01	2010-10-01				68080923
MCOU	XX	58914	80	52	2010	4	BENTYL 10	22	FALSE	16	270.38	263.4	6.98	2020-10-01	2010-10-01				58914008052
FFSU	XX	58914	13	10	2010	4	BENTYL 20		TRUE					2020-10-01	2010-10-01				58914001310
MCOU	XX	58914	13	10	2010	2	BENTYL 20		TRUE					2020-04-01	2010-04-01				58914001310
MCOU	XX	58914	13	10	2010	3	BENTYL 20		TRUE					2020-07-01	2010-07-01				58914001310
FFSU	XX	58914	13	10	2010	1	BENTYL 20		TRUE					2020-01-01	2010-01-01				58914001310
MCOU	XX	58914	13	10	2010	4	BENTYL 20		TRUE					2020-10-01	2010-10-01				58914001310
FFSU	XX	58914	13	10	2010	3	BENTYL 20		TRUE					2020-07-01	2010-07-01				58914001310
FFSU	XX	58914	13	10	2010	2	BENTYL 20	873	FALSE	11	1244.57	1244.57	0	2020-04-01	2010-04-01				58914001310
FFSU	XX	68	809	23	2010	3	BENTYL INJ	797	FALSE	52	3084.65	3084.65	0	2020-07-01	2010-07-01				68080923
MCOU	XX	58914	80	52	2010	2	BENTYL INJ		TRUE					2020-04-01	2010-04-01				58914008052
FFSU	XX	68	809	23	2010	2	BENTYL INJ	27	FALSE	17	639.06	639.06	0	2020-04-01	2010-04-01				68080923
FFSU	XX	299	3640	8	2010	1	BENZAC AC	35212	FALSE	156	16799.7	15965.6	834.08	2020-01-01	2010-01-01				299364008
MCOU	XX	299	3640	8	2010	4	BENZAC AC		TRUE					2020-10-01	2010-10-01				299364008
MCOU	XX	299	3645	8	2010	4	BENZAC AC		TRUE					2020-10-01	2010-10-01				299364508
MCOU	XX	299	3630	60	2010	3	BENZAC AC		TRUE					2020-07-01	2010-07-01				299363060
MCOU	XX	299	3645	8	2010	2	BENZAC AC		TRUE					2020-04-01	2010-04-01				299364508
MCOU	XX	299	3640	8	2010	3	BENZAC AC		TRUE					2020-07-01	2010-07-01				299364008
MCOU	XX	299	3645	8	2010	1	BENZAC AC		TRUE					2020-01-01	2010-01-01				299364508
FFSU	XX	299	3625	90	2010	2	BENZAC AC		TRUE					2020-04-01	2010-04-01				299362590
MCOU	XX	299	3645	8	2010	3	BENZAC AC		TRUE					2020-07-01	2010-07-01				299364508
MCOU	XX	299	3630	60	2010	4	BENZAC AC		TRUE					2020-10-01	2010-10-01				299363060
MCOU	XX	299	3640	8	2010	1	BENZAC AC		TRUE					2020-01-01	2010-01-01				299364008
MCOU	XX	299	3640	8	2010	2	BENZAC AC		TRUE					2020-04-01	2010-04-01				299364008
FFSU	XX	299	3645	8	2010	3	BENZAC AC	9327	FALSE	41	5085.31	4974.01	111.3	2020-07-01	2010-07-01				299364508
FFSU	XX	299	3645	8	2010	1	BENZAC AC	4537	FALSE	19	1527.71	1450.39	77.32	2020-01-01	2010-01-01				299364508
FFSU	XX	299	3630	60	2010	1	BENZAC AC	1140	FALSE	19	1509.97	1506.97	3	2020-01-01	2010-01-01				299363060
FFSU	XX	299	3645	8	2010	2	BENZAC AC	9156	FALSE	41	4465.16	4289.84	175.32	2020-04-01	2010-04-01				299364508
FFSU	XX	299	3645	8	2010	4	BENZAC AC	11746	FALSE	52	6678.88	6471.12	207.76	2020-10-01	2010-10-01				299364508
FFSU	XX	299	3625	60	2010	1	BENZAC AC	3870	FALSE	65	5239.82	5207.48	32.34	2020-01-01	2010-01-01				299362560
FFSU	XX	299	3640	8	2010	3	BENZAC AC	16217	FALSE	70	9055.76	8373.78	681.98	2020-07-01	2010-07-01				299364008
FFSU	XX	299	3640	8	2010	4	BENZAC AC	10677	FALSE	49	6544.97	6095.19	449.78	2020-10-01	2010-10-01				299364008
FFSU	XX	299	3640	8	2010	2	BENZAC AC	18633	FALSE	82	9688.19	9582.69	105.5	2020-04-01	2010-04-01				299364008
FFSU	XX	299	3630	60	2010	3	BENZAC AC1	2460	FALSE	39	3601.57	3598.57	3	2020-07-01	2010-07-01				299363060
FFSU	XX	299	3630	60	2010	2	BENZAC AC1	2700	FALSE	45	3770.99	3761.99	9	2020-04-01	2010-04-01				299363060
FFSU	XX	299	3630	60	2010	4	BENZAC AC1	2106	FALSE	25	2693.05	2690.05	3	2020-10-01	2010-10-01				299363060
FFSU	XX	299	3625	60	2010	4	BENZAC AC5	5129	FALSE	84	7920.51	7920.51	0	2020-10-01	2010-10-01				299362560
FFSU	XX	299	3625	60	2010	2	BENZAC AC5	5640	FALSE	89	7653.95	7606.45	47.5	2020-04-01	2010-04-01				299362560
FFSU	XX	299	3625	60	2010	3	BENZAC AC5	7080	FALSE	118	10477.8	10307.6	170.22	2020-07-01	2010-07-01				299362560
FFSU	XX	299	3610	9	2010	2	BENZAC W 1		TRUE					2020-04-01	2010-04-01				299361009
FFSU	XX	299	3672	8	2010	2	BENZAC W W		TRUE					2020-04-01	2010-04-01				299367208
MCOU	XX	299	3672	8	2010	3	BENZAC W W		TRUE					2020-07-01	2010-07-01				299367208
MCOU	XX	299	3670	8	2010	2	BENZAC W W		TRUE					2020-04-01	2010-04-01				299367008
MCOU	XX	299	3672	8	2010	4	BENZAC W W		TRUE					2020-10-01	2010-10-01				299367208
MCOU	XX	299	3670	8	2010	3	BENZAC W W		TRUE					2020-07-01	2010-07-01				299367008
MCOU	XX	299	3670	8	2010	4	BENZAC W W		TRUE					2020-10-01	2010-10-01				299367008
FFSU	XX	299	3670	8	2010	3	BENZAC W W	6131	FALSE	27	3226.96	3217.96	9	2020-07-01	2010-07-01				299367008
FFSU	XX	299	3672	8	2010	3	BENZAC W W	4152	FALSE	18	2386.96	2371.96	15	2020-07-01	2010-07-01				299367208
FFSU	XX	299	3672	8	2010	1	BENZAC W W	3704.7	FALSE	16	1563.02	1170.87	392.15	2020-01-01	2010-01-01				299367208
FFSU	XX	299	3670	8	2010	2	BENZAC W W	5227	FALSE	22	2585.39	2576.39	9	2020-04-01	2010-04-01				299367008
FFSU	XX	299	3672	8	2010	4	BENZAC W W	4591	FALSE	20	2526.45	2500.45	26	2020-10-01	2010-10-01				299367208
FFSU	XX	299	3670	8	2010	1	BENZAC W W	9313	FALSE	42	4250.57	4164.37	86.2	2020-01-01	2010-01-01				299367008
FFSU	XX	299	3670	8	2010	4	BENZAC W W	5811	FALSE	26	3398.86	3171.08	227.78	2020-10-01	2010-10-01				299367008
MCOU	XX	66	494	50	2010	3	BENZACLIN		TRUE					2020-07-01	2010-07-01				66049450
FFSU	XX	66	494	25	2010	2	BENZACLIN	177480	FALSE	6005	683595	671884	11711	2020-04-01	2010-04-01				66049425
MCOU	XX	66	494	25	2010	1	BENZACLIN		TRUE					2020-01-01	2010-01-01				66049425
MCOU	XX	66	494	50	2010	4	BENZACLIN		TRUE					2020-10-01	2010-10-01				66049450
MCOU	XX	66	494	35	2010	2	BENZACLIN		TRUE					2020-04-01	2010-04-01				66049435
MCOU	XX	66	495	55	2010	4	BENZACLIN		TRUE					2020-10-01	2010-10-01				66049555
MCOU	XX	66	494	50	2010	1	BENZACLIN		TRUE					2020-01-01	2010-01-01				66049450
MCOU	XX	66	494	35	2010	1	BENZACLIN		TRUE					2020-01-01	2010-01-01				66049435
FFSU	XX	66	494	25	2010	1	BENZACLIN	160870	FALSE	5501	606552	593842	12709.5	2020-01-01	2010-01-01				66049425
FFSU	XX	66	494	50	2010	1	BENZACLIN	24776	FALSE	502	77289.1	75035.3	2253.84	2020-01-01	2010-01-01				66049450
MCOU	XX	66	495	55	2010	3	BENZACLIN	60	FALSE	60	9748.54	8676.89	1071.65	2020-07-01	2010-07-01				66049555
FFSU	XX	66	494	50	2010	4	BENZACLIN	5376	FALSE	110	16378.9	16058.6	320.31	2020-10-01	2010-10-01				66049450
MCOU	XX	66	494	55	2010	3	BENZACLIN	29232	FALSE	582	96968.5	82772.3	14196.1	2020-07-01	2010-07-01				66049455
MCOU	XX	66	495	55	2010	2	BENZACLIN	72	FALSE	72	20172	19456.2	715.81	2020-04-01	2010-04-01				66049555
MCOU	XX	66	494	35	2010	4	BENZACLIN	1280	FALSE	36	4670.39	4585.61	84.78	2020-10-01	2010-10-01				66049435
MCOU	XX	66	495	55	2010	1	BENZACLIN	20	FALSE	20	3089.99	3089.99	0	2020-01-01	2010-01-01				66049555
FFSU	XX	66	494	50	2010	2	BENZACLIN	25597	FALSE	530	80523.9	78540.9	1982.97	2020-04-01	2010-04-01				66049450
MCOU	XX	66	494	55	2010	4	BENZACLIN	25101	FALSE	503	84181.5	77932.2	6249.26	2020-10-01	2010-10-01				66049455
FFSU	XX	66	495	55	2010	4	BENZACLIN	97	FALSE	97	17659.1	16357.2	1301.88	2020-10-01	2010-10-01				66049555
FFSU	XX	66	495	55	2010	3	BENZACLIN	256	FALSE	255	45969.8	42160.3	3809.48	2020-07-01	2010-07-01				66049555
FFSU	XX	66	495	55	2010	1	BENZACLIN	344	FALSE	294	78829.9	76345.3	2484.61	2020-01-01	2010-01-01				66049555
FFSU	XX	66	494	50	2010	3	BENZACLIN	18691	FALSE	378	59290.8	58305.5	985.28	2020-07-01	2010-07-01				66049450
MCOU	XX	66	494	55	2010	2	BENZACLIN	23252	FALSE	461	72158.3	63920.8	8237.46	2020-04-01	2010-04-01				66049455
FFSU	XX	66	494	35	2010	4	BENZACLIN	39061	FALSE	1106	164072	160252	3819.88	2020-10-01	2010-10-01				66049435
MCOU	XX	66	494	35	2010	3	BENZACLIN	420	FALSE	12	1614.78	1521.37	93.41	2020-07-01	2010-07-01				66049435
FFSU	XX	66	494	35	2010	1	BENZACLIN	13160	FALSE	375	52097.7	51111.9	985.83	2020-01-01	2010-01-01				66049435
MCOU	XX	66	494	50	2010	2	BENZACLIN	700	FALSE	14	1809.16	1704.72	104.44	2020-04-01	2010-04-01				66049450
FFSU	XX	66	494	35	2010	2	BENZACLIN	20310	FALSE	574	80887.9	79220.6	1667.28	2020-04-01	2010-04-01				66049435
FFSU	XX	66	494	25	2010	3	BENZACLIN	219963	FALSE	7384	894048	880590	13458	2020-07-01	2010-07-01				66049425
FFSU	XX	66	494	55	2010	3	BENZACLIN	1.08393e+06	FALSE	21452	3.80661e+06	3.7483e+06	58309.6	2020-07-01	2010-07-01				66049455
FFSU	XX	66	495	55	2010	2	BENZACLIN	376	FALSE	376	76387.8	73364.6	3023.19	2020-04-01	2010-04-01				66049555
FFSU	XX	66	494	35	2010	3	BENZACLIN	31380	FALSE	893	131470	130384	1085.52	2020-07-01	2010-07-01				66049435
FFSU	XX	66	494	55	2010	4	BENZACLIN	1144321	FALSE	22551	4.00534e+06	3.92598e+06	79355.5	2020-10-01	2010-10-01				66049455
FFSU	XX	66	494	55	2010	1	BENZACLIN	757548	FALSE	15008	2.51509e+06	2.46492e+06	50172.2	2020-01-01	2010-01-01				66049455
MCOU	XX	66	494	55	2010	1	BENZACLIN	2650	FALSE	53	8421.26	8328.86	92.4	2020-01-01	2010-01-01				66049455
FFSU	XX	66	494	55	2010	2	BENZACLIN	842256	FALSE	16648	2.81001e+06	2.75768e+06	52326.8	2020-04-01	2010-04-01				66049455
MCOU	XX	66	494	25	2010	2	BENZACLIN	16750	FALSE	669	63454.2	62944.5	509.7	2020-04-01	2010-04-01				66049425
FFSU	XX	66	494	25	2010	4	BENZACLIN	246786	FALSE	7993	1.01159e+06	988978	22608.8	2020-10-01	2010-10-01				66049425
MCOU	XX	66	494	25	2010	4	BENZACLIN	34775	FALSE	1381	140883	140587	296.01	2020-10-01	2010-10-01				66049425
MCOU	XX	66	494	25	2010	3	BENZACLIN	20000	FALSE	795	81295	80564.7	730.33	2020-07-01	2010-07-01				66049425
FFSU	XX	51079	146	20	2010	1	BENZAEPRIL	1359	FALSE	55	673.44	673.44	0	2020-01-01	2010-01-01				51079014620
FFSU	XX	51079	146	1	2010	3	BENZAEPRIL		TRUE					2020-07-01	2010-07-01				51079014601
FFSU	XX	51079	146	20	2010	3	BENZAEPRIL	1085	FALSE	46	566.54	566.54	0	2020-07-01	2010-07-01				51079014620
FFSU	XX	51079	146	20	2010	2	BENZAEPRIL	1178	FALSE	50	738.92	735.92	3	2020-04-01	2010-04-01				51079014620
FFSU	XX	51079	146	1	2010	4	BENZAEPRIL		TRUE					2020-10-01	2010-10-01				51079014601
MCOU	XX	51079	146	1	2010	2	BENZAEPRIL		TRUE					2020-04-01	2010-04-01				51079014601
MCOU	XX	51079	146	1	2010	3	BENZAEPRIL		TRUE					2020-07-01	2010-07-01				51079014601
FFSU	XX	51079	146	20	2010	4	BENZAEPRIL	1342	FALSE	55	799.17	793.17	6	2020-10-01	2010-10-01				51079014620
MCOU	XX	66	577	60	2010	1	BENZAMYCIN		TRUE					2020-01-01	2010-01-01				66057760
MCOU	XX	66	510	46	2010	3	BENZAMYCIN	885.8	FALSE	19	1751.58	1751.58	0	2020-07-01	2010-07-01				66051046
FFSU	XX	66	510	46	2010	1	BENZAMYCIN	5925.97	FALSE	125	17783.3	17662.4	120.96	2020-01-01	2010-01-01				66051046
FFSU	XX	66	577	60	2010	4	BENZAMYCIN	180378	FALSE	2974	368360	362046	6313.17	2020-10-01	2010-10-01				66057760
FFSU	XX	66	510	46	2010	2	BENZAMYCIN	6770.6	FALSE	144	20691.3	20375.8	315.48	2020-04-01	2010-04-01				66051046
FFSU	XX	66	510	46	2010	4	BENZAMYCIN	14469.3	FALSE	310	47347.2	46815	532.19	2020-10-01	2010-10-01				66051046
FFSU	XX	66	510	46	2010	3	BENZAMYCIN	6291.99	FALSE	134	18561.6	18549.8	11.75	2020-07-01	2010-07-01				66051046
FFSU	XX	66	577	60	2010	2	BENZAMYCIN	172481	FALSE	2801	352428	346330	6098.01	2020-04-01	2010-04-01				66057760
MCOU	XX	66	510	46	2010	4	BENZAMYCIN	1532.8	FALSE	33	4207.51	4204.51	3	2020-10-01	2010-10-01				66051046
MCOU	XX	66	510	46	2010	2	BENZAMYCIN	512.8	FALSE	11	869.54	869.54	0	2020-04-01	2010-04-01				66051046
MCOU	XX	66	577	60	2010	2	BENZAMYCIN	5010	FALSE	86	10043.2	9878.92	164.31	2020-04-01	2010-04-01				66057760
FFSU	XX	66	577	60	2010	3	BENZAMYCIN	185075	FALSE	3026	377663	370747	6916.27	2020-07-01	2010-07-01				66057760
FFSU	XX	66	577	60	2010	1	BENZAMYCIN	159726	FALSE	2615	320116	314472	5644.35	2020-01-01	2010-01-01				66057760
MCOU	XX	66	577	60	2010	3	BENZAMYCIN	7450	FALSE	127	14893	14632.2	260.78	2020-07-01	2010-07-01				66057760
MCOU	XX	66	577	60	2010	4	BENZAMYCIN	5970	FALSE	101	11363.9	11167.9	196.01	2020-10-01	2010-10-01				66057760
FFSU	XX	10337	805	41	2010	2	BENZASHAVE		TRUE					2020-04-01	2010-04-01				10337080541
FFSU	XX	10337	806	41	2010	4	BENZASHAVE		TRUE					2020-10-01	2010-10-01				10337080641
MCOU	XX	10337	805	41	2010	4	BENZASHAVE		TRUE					2020-10-01	2010-10-01				10337080541
MCOU	XX	10337	805	41	2010	3	BENZASHAVE		TRUE					2020-07-01	2010-07-01				10337080541
FFSU	XX	10337	805	41	2010	3	BENZASHAVE		TRUE					2020-07-01	2010-07-01				10337080541
FFSU	XX	10337	806	41	2010	1	BENZASHAVE		TRUE					2020-01-01	2010-01-01				10337080641
FFSU	XX	10337	806	41	2010	2	BENZASHAVE		TRUE					2020-04-01	2010-04-01				10337080641
FFSU	XX	10337	805	41	2010	1	BENZASHAVE		TRUE					2020-01-01	2010-01-01				10337080541
MCOU	XX	10337	806	41	2010	2	BENZASHAVE		TRUE					2020-04-01	2010-04-01				10337080641
MCOU	XX	10337	805	41	2010	2	BENZASHAVE		TRUE					2020-04-01	2010-04-01				10337080541
FFSU	XX	10337	805	41	2010	4	BENZASHAVE		TRUE					2020-10-01	2010-10-01				10337080541
MCOU	XX	10337	806	41	2010	3	BENZASHAVE		TRUE					2020-07-01	2010-07-01				10337080641
MCOU	XX	10337	806	41	2010	4	BENZASHAVE		TRUE					2020-10-01	2010-10-01				10337080641
FFSU	XX	10337	806	41	2010	3	BENZASHAVE		TRUE					2020-07-01	2010-07-01				10337080641
FFSU	XX	225	610	23	2010	1	BENZEDREX		TRUE					2020-01-01	2010-01-01				225061023
FFSU	XX	225	610	23	2010	3	BENZEDREX		TRUE					2020-07-01	2010-07-01				225061023
MCOU	XX	16781	194	60	2010	4	BENZEFOAM		TRUE					2020-10-01	2010-10-01				16781019460
MCOU	XX	16781	194	96	2010	4	BENZEFOAM		TRUE					2020-10-01	2010-10-01				16781019496
MCOU	XX	16781	194	60	2010	2	BENZEFOAM		TRUE					2020-04-01	2010-04-01				16781019460
MCOU	XX	16781	194	60	2010	3	BENZEFOAM		TRUE					2020-07-01	2010-07-01				16781019460
FFSU	XX	16781	194	96	2010	3	BENZEFOAM	1900	FALSE	19	4424.53	3613.22	811.31	2020-07-01	2010-07-01				16781019496
FFSU	XX	16781	194	60	2010	3	BENZEFOAM	6120	FALSE	96	18013.2	17031.1	982.14	2020-07-01	2010-07-01				16781019460
FFSU	XX	16781	194	96	2010	4	BENZEFOAM	3500	FALSE	35	7934.73	7713.2	221.53	2020-10-01	2010-10-01				16781019496
FFSU	XX	16781	194	60	2010	4	BENZEFOAM	5561	FALSE	88	15813.9	15550	263.88	2020-10-01	2010-10-01				16781019460
FFSU	XX	16781	194	60	2010	2	BENZEFOAM	4500	FALSE	69	11355.7	10803.7	551.96	2020-04-01	2010-04-01				16781019460
FFSU	XX	16781	194	60	2010	1	BENZEFOAM	1840	FALSE	28	4583.05	4475.29	107.76	2020-01-01	2010-01-01				16781019460
MCOU	XX	29336	240	50	2010	3	BENZIQ		TRUE					2020-07-01	2010-07-01				29336024050
MCOU	XX	29336	210	18	2010	2	BENZIQ 5.2		TRUE					2020-04-01	2010-04-01				29336021018
FFSU	XX	29336	240	50	2010	4	BENZIQ 5.2		TRUE					2020-10-01	2010-10-01				29336024050
FFSU	XX	29336	240	50	2010	1	BENZIQ 5.2		TRUE					2020-01-01	2010-01-01				29336024050
FFSU	XX	13453	200	18	2010	1	BENZIQ 5.2		TRUE					2020-01-01	2010-01-01				13453020018
FFSU	XX	29336	210	18	2010	4	BENZIQ 5.2		TRUE					2020-10-01	2010-10-01				29336021018
FFSU	XX	29336	240	50	2010	3	BENZIQ 5.2		TRUE					2020-07-01	2010-07-01				29336024050
MCOU	XX	29336	210	18	2010	3	BENZIQ 5.2		TRUE					2020-07-01	2010-07-01				29336021018
FFSU	XX	29336	210	18	2010	2	BENZIQ 5.2		TRUE					2020-04-01	2010-04-01				29336021018
MCOU	XX	13453	200	18	2010	4	BENZIQ 5.2		TRUE					2020-10-01	2010-10-01				13453020018
FFSU	XX	13453	200	18	2010	3	BENZIQ 5.2		TRUE					2020-07-01	2010-07-01				13453020018
FFSU	XX	29336	210	18	2010	3	BENZIQ 5.2		TRUE					2020-07-01	2010-07-01				29336021018
FFSU	XX	29336	210	18	2010	1	BENZIQ 5.2	1925	FALSE	11	796.39	790.39	6	2020-01-01	2010-01-01				29336021018
FFSU	XX	51552	130	7	2010	1	BENZOCAINE		TRUE					2020-01-01	2010-01-01				51552013007
FFSU	XX	51552	130	2	2010	3	BENZOCAINE		TRUE					2020-07-01	2010-07-01				51552013002
MCOU	XX	60258	34	2	2010	3	BENZOCAINE		TRUE					2020-07-01	2010-07-01				60258003402
FFSU	XX	60258	34	2	2010	4	BENZOCAINE		TRUE					2020-10-01	2010-10-01				60258003402
FFSU	XX	51552	130	4	2010	1	BENZOCAINE		TRUE					2020-01-01	2010-01-01				51552013004
FFSU	XX	60258	34	2	2010	3	BENZOCAINE		TRUE					2020-07-01	2010-07-01				60258003402
FFSU	XX	51552	130	2	2010	1	BENZOCAINE		TRUE					2020-01-01	2010-01-01				51552013002
FFSU	XX	51552	130	7	2010	2	BENZOCAINE		TRUE					2020-04-01	2010-04-01				51552013007
FFSU	XX	51552	130	6	2010	4	BENZOCAINE		TRUE					2020-10-01	2010-10-01				51552013006
FFSU	XX	51552	130	2	2010	4	BENZOCAINE		TRUE					2020-10-01	2010-10-01				51552013002
FFSU	XX	51552	130	6	2010	2	BENZOCAINE		TRUE					2020-04-01	2010-04-01				51552013006
MCOU	XX	60258	34	2	2010	4	BENZOCAINE		TRUE					2020-10-01	2010-10-01				60258003402
FFSU	XX	51552	130	7	2010	3	BENZOCAINE		TRUE					2020-07-01	2010-07-01				51552013007
FFSU	XX	51552	130	4	2010	4	BENZOCAINE		TRUE					2020-10-01	2010-10-01				51552013004
FFSU	XX	60258	34	2	2010	1	BENZOCAINE		TRUE					2020-01-01	2010-01-01				60258003402
FFSU	XX	51552	130	2	2010	2	BENZOCAINE		TRUE					2020-04-01	2010-04-01				51552013002
FFSU	XX	51552	130	6	2010	1	BENZOCAINE		TRUE					2020-01-01	2010-01-01				51552013006
FFSU	XX	51552	130	4	2010	3	BENZOCAINE		TRUE					2020-07-01	2010-07-01				51552013004
FFSU	XX	60258	34	2	2010	2	BENZOCAINE	836.8	FALSE	11	379.61	377.61	2	2020-04-01	2010-04-01				60258003402
FFSU	XX	38779	615	5	2010	4	BENZOIC AC		TRUE					2020-10-01	2010-10-01				38779061505
FFSU	XX	51552	225	6	2010	4	BENZOIC AC		TRUE					2020-10-01	2010-10-01				51552022506
FFSU	XX	49348	801	30	2010	1	BENZOIN		TRUE					2020-01-01	2010-01-01				49348080130
FFSU	XX	51552	228	4	2010	1	BENZOIN CO		TRUE					2020-01-01	2010-01-01				51552022804
FFSU	XX	51552	228	4	2010	3	BENZOIN CO		TRUE					2020-07-01	2010-07-01				51552022804
FFSU	XX	51552	228	4	2010	4	BENZOIN CO		TRUE					2020-10-01	2010-10-01				51552022804
FFSU	XX	51552	228	4	2010	2	BENZOIN CO		TRUE					2020-04-01	2010-04-01				51552022804
FFSU	XX	574	9119	2	2010	1	BENZOIN CO	222.878	FALSE	61	984.01	969.01	15	2020-01-01	2010-01-01				574911902
FFSU	XX	574	9119	2	2010	2	BENZOIN CO	89.252	FALSE	72	1041.32	1023.32	18	2020-04-01	2010-04-01				574911902
FFSU	XX	574	9119	2	2010	3	BENZOIN CO	138.362	FALSE	77	1080.1	1080.1	0	2020-07-01	2010-07-01				574911902
FFSU	XX	574	9119	2	2010	4	BENZOIN CO	80.519	FALSE	82	1033.65	1030.65	3	2020-10-01	2010-10-01				574911902
FFSU	XX	51552	228	8	2010	4	BENZOIN TI		TRUE					2020-10-01	2010-10-01				51552022808
FFSU	XX	51552	228	6	2010	4	BENZOIN TI		TRUE					2020-10-01	2010-10-01				51552022806
FFSU	XX	51552	228	3	2010	2	BENZOIN TI		TRUE					2020-04-01	2010-04-01				51552022803
FFSU	XX	51552	228	6	2010	3	BENZOIN TI		TRUE					2020-07-01	2010-07-01				51552022806
FFSU	XX	51552	228	3	2010	4	BENZOIN TI		TRUE					2020-10-01	2010-10-01				51552022803
FFSU	XX	51552	228	8	2010	2	BENZOIN TI		TRUE					2020-04-01	2010-04-01				51552022808
FFSU	XX	51552	228	6	2010	1	BENZOIN TI		TRUE					2020-01-01	2010-01-01				51552022806
FFSU	XX	51552	228	8	2010	3	BENZOIN TI		TRUE					2020-07-01	2010-07-01				51552022808
FFSU	XX	51552	228	6	2010	2	BENZOIN TI		TRUE					2020-04-01	2010-04-01				51552022806
FFSU	XX	51552	228	3	2010	1	BENZOIN TI		TRUE					2020-01-01	2010-01-01				51552022803
FFSU	XX	51552	177	6	2010	2	BENZOIN TI		TRUE					2020-04-01	2010-04-01				51552017706
FFSU	XX	51552	228	3	2010	3	BENZOIN TI	3.555	FALSE	18	264.71	261.71	3	2020-07-01	2010-07-01				51552022803
MCOU	XX	68382	247	1	2010	4	BENZONATAT	229314	FALSE	6933	69368.5	68034.9	1333.61	2020-10-01	2010-10-01				68382024701
FFSU	XX	57664	133	88	2010	3	BENZONATAT	138774	FALSE	2921	33754.6	33353.7	400.9	2020-07-01	2010-07-01				57664013388
MCOU	XX	904	5904	60	2010	3	BENZONATAT	5457	FALSE	138	1426.76	1394.26	32.5	2020-07-01	2010-07-01				904590460
MCOU	XX	68382	248	1	2010	4	BENZONATAT	107896	FALSE	3342	59098.4	58032.2	1066.14	2020-10-01	2010-10-01				68382024801
FFSU	XX	65162	536	10	2010	3	BENZONATAT	322942	FALSE	7473	76057.5	74859	1198.51	2020-07-01	2010-07-01				65162053610
FFSU	XX	68382	247	1	2010	2	BENZONATAT	740935	FALSE	19426	211268	208177	3091.18	2020-04-01	2010-04-01				68382024701
FFSU	XX	68382	248	1	2010	1	BENZONATAT	494782	FALSE	14185	211679	207651	4027.95	2020-01-01	2010-01-01				68382024801
FFSU	XX	904	7737	60	2010	1	BENZONATAT	14689	FALSE	288	3891.88	3823.39	68.49	2020-01-01	2010-01-01				904773760
FFSU	XX	904	7737	60	2010	2	BENZONATAT	7222	FALSE	168	2114.14	2092.64	21.5	2020-04-01	2010-04-01				904773760
FFSU	XX	50111	851	1	2010	4	BENZONATAT	642523	FALSE	16522	154248	152308	1940.22	2020-10-01	2010-10-01				50111085101
FFSU	XX	65162	536	10	2010	4	BENZONATAT	546549	FALSE	14139	136106	133583	2523.48	2020-10-01	2010-10-01				65162053610
FFSU	XX	904	7737	60	2010	4	BENZONATAT	1579	FALSE	52	351.14	341.14	10	2020-10-01	2010-10-01				904773760
MCOU	XX	258	3654	5	2010	4	BENZONATAT	2260	FALSE	69	665.02	663.02	2	2020-10-01	2010-10-01				258365405
MCOU	XX	67877	105	5	2010	4	BENZONATAT	31861	FALSE	921	10564.4	10523.4	41	2020-10-01	2010-10-01				67877010505
MCOU	XX	65162	537	10	2010	3	BENZONATAT	20874	FALSE	590	9834.44	9816.44	18	2020-07-01	2010-07-01				65162053710
FFSU	XX	904	5905	60	2010	4	BENZONATAT	20716	FALSE	539	7620.2	7360.95	259.25	2020-10-01	2010-10-01				904590560
MCOU	XX	65162	536	10	2010	4	BENZONATAT	132376	FALSE	3766	36414.1	35421.1	992.98	2020-10-01	2010-10-01				65162053610
FFSU	XX	603	2426	21	2010	1	BENZONATAT		TRUE					2020-01-01	2010-01-01				603242621
MCOU	XX	67877	106	5	2010	1	BENZONATAT		TRUE					2020-01-01	2010-01-01				67877010605
MCOU	XX	57664	133	88	2010	2	BENZONATAT	22607	FALSE	540	6413.45	6344.3	69.15	2020-04-01	2010-04-01				57664013388
MCOU	XX	406	2248	1	2010	1	BENZONATAT		TRUE					2020-01-01	2010-01-01				406224801
FFSU	XX	68382	248	1	2010	3	BENZONATAT	439325	FALSE	11834	177002	174000	3002.14	2020-07-01	2010-07-01				68382024801
MCOU	XX	67877	105	5	2010	3	BENZONATAT	18620	FALSE	458	5963.96	5889.05	74.91	2020-07-01	2010-07-01				67877010505
FFSU	XX	555	1883	2	2010	1	BENZONATAT	226212	FALSE	6410	80089.9	78952	1137.85	2020-01-01	2010-01-01				555188302
MCOU	XX	65162	537	10	2010	1	BENZONATAT	2197	FALSE	66	943.73	942.73	1	2020-01-01	2010-01-01				65162053710
MCOU	XX	58177	91	4	2010	3	BENZONATAT		TRUE					2020-07-01	2010-07-01				58177009104
MCOU	XX	677	1472	1	2010	4	BENZONATAT		TRUE					2020-10-01	2010-10-01				677147201
MCOU	XX	904	7737	60	2010	1	BENZONATAT		TRUE					2020-01-01	2010-01-01				904773760
MCOU	XX	406	2247	1	2010	4	BENZONATAT		TRUE					2020-10-01	2010-10-01				406224701
MCOU	XX	68382	247	5	2010	2	BENZONATAT		TRUE					2020-04-01	2010-04-01				68382024705
MCOU	XX	406	2248	1	2010	4	BENZONATAT		TRUE					2020-10-01	2010-10-01				406224801
MCOU	XX	58177	92	4	2010	4	BENZONATAT		TRUE					2020-10-01	2010-10-01				58177009204
MCOU	XX	406	2247	1	2010	1	BENZONATAT		TRUE					2020-01-01	2010-01-01				406224701
MCOU	XX	58177	91	8	2010	3	BENZONATAT		TRUE					2020-07-01	2010-07-01				58177009108
FFSU	XX	50111	851	2	2010	3	BENZONATAT	158489	FALSE	3371	38210.6	37758.7	451.9	2020-07-01	2010-07-01				50111085102
MCOU	XX	904	7737	60	2010	4	BENZONATAT		TRUE					2020-10-01	2010-10-01				904773760
MCOU	XX	58177	91	11	2010	2	BENZONATAT		TRUE					2020-04-01	2010-04-01				58177009111
FFSU	XX	603	2426	21	2010	2	BENZONATAT		TRUE					2020-04-01	2010-04-01				603242621
MCOU	XX	904	7737	60	2010	3	BENZONATAT		TRUE					2020-07-01	2010-07-01				904773760
FFSU	XX	58177	91	11	2010	4	BENZONATAT		TRUE					2020-10-01	2010-10-01				58177009111
MCOU	XX	58177	92	4	2010	3	BENZONATAT		TRUE					2020-07-01	2010-07-01				58177009204
MCOU	XX	677	1472	1	2010	2	BENZONATAT		TRUE					2020-04-01	2010-04-01				677147201
FFSU	XX	68382	247	1	2010	4	BENZONATAT	1055418	FALSE	28422	285613	280656	4957.69	2020-10-01	2010-10-01				68382024701
FFSU	XX	58177	91	11	2010	3	BENZONATAT		TRUE					2020-07-01	2010-07-01				58177009111
MCOU	XX	58177	91	8	2010	2	BENZONATAT		TRUE					2020-04-01	2010-04-01				58177009108
FFSU	XX	182	1080	1	2010	3	BENZONATAT		TRUE					2020-07-01	2010-07-01				182108001
MCOU	XX	904	5904	40	2010	2	BENZONATAT		TRUE					2020-04-01	2010-04-01				904590440
MCOU	XX	406	2248	1	2010	2	BENZONATAT		TRUE					2020-04-01	2010-04-01				406224801
MCOU	XX	68382	247	1	2010	2	BENZONATAT	127878	FALSE	3732	40969.7	40429.8	539.97	2020-04-01	2010-04-01				68382024701
MCOU	XX	677	1472	1	2010	3	BENZONATAT		TRUE					2020-07-01	2010-07-01				677147201
MCOU	XX	904	5905	60	2010	2	BENZONATAT	3788	FALSE	106	1922.87	1902.87	20	2020-04-01	2010-04-01				904590560
MCOU	XX	258	3654	5	2010	1	BENZONATAT		TRUE					2020-01-01	2010-01-01				258365405
MCOU	XX	406	2247	5	2010	3	BENZONATAT		TRUE					2020-07-01	2010-07-01				406224705
FFSU	XX	68382	247	5	2010	1	BENZONATAT		TRUE					2020-01-01	2010-01-01				68382024705
FFSU	XX	603	2426	21	2010	4	BENZONATAT		TRUE					2020-10-01	2010-10-01				603242621
MCOU	XX	58177	91	4	2010	1	BENZONATAT		TRUE					2020-01-01	2010-01-01				58177009104
FFSU	XX	50111	851	2	2010	1	BENZONATAT	233653	FALSE	5159	60073.7	59530.2	543.47	2020-01-01	2010-01-01				50111085102
FFSU	XX	603	2426	21	2010	3	BENZONATAT		TRUE					2020-07-01	2010-07-01				603242621
MCOU	XX	58177	91	8	2010	4	BENZONATAT		TRUE					2020-10-01	2010-10-01				58177009108
MCOU	XX	904	5905	60	2010	1	BENZONATAT		TRUE					2020-01-01	2010-01-01				904590560
MCOU	XX	904	5904	60	2010	1	BENZONATAT		TRUE					2020-01-01	2010-01-01				904590460
MCOU	XX	603	2426	21	2010	2	BENZONATAT		TRUE					2020-04-01	2010-04-01				603242621
FFSU	XX	406	2247	5	2010	1	BENZONATAT		TRUE					2020-01-01	2010-01-01				406224705
MCOU	XX	58177	91	4	2010	4	BENZONATAT		TRUE					2020-10-01	2010-10-01				58177009104
FFSU	XX	58177	92	4	2010	1	BENZONATAT	20405	FALSE	488	7421.66	7406.73	14.93	2020-01-01	2010-01-01				58177009204
FFSU	XX	406	2247	5	2010	4	BENZONATAT	538	FALSE	17	139.74	139.74	0	2020-10-01	2010-10-01				406224705
FFSU	XX	406	2247	1	2010	4	BENZONATAT	5243	FALSE	118	1261.7	1255.7	6	2020-10-01	2010-10-01				406224701
FFSU	XX	65162	536	50	2010	3	BENZONATAT	49593	FALSE	1003	12247.9	12072.5	175.35	2020-07-01	2010-07-01				65162053650
FFSU	XX	677	1472	1	2010	1	BENZONATAT	7666	FALSE	187	1924.5	1910	14.5	2020-01-01	2010-01-01				677147201
FFSU	XX	904	5904	40	2010	2	BENZONATAT	4233	FALSE	120	1011.67	1009.67	2	2020-04-01	2010-04-01				904590440
FFSU	XX	68382	247	5	2010	2	BENZONATAT	5041	FALSE	102	1430.77	1421.77	9	2020-04-01	2010-04-01				68382024705
FFSU	XX	65162	536	50	2010	2	BENZONATAT	50664	FALSE	1093	12021.7	11963.8	57.9	2020-04-01	2010-04-01				65162053650
MCOU	XX	57664	133	88	2010	4	BENZONATAT	15733	FALSE	403	4370.83	4303.83	67	2020-10-01	2010-10-01				57664013388
FFSU	XX	258	3678	1	2010	4	BENZONATAT	125438	FALSE	3351	44947.1	44271.8	675.3	2020-10-01	2010-10-01				258367801
FFSU	XX	904	5904	60	2010	3	BENZONATAT	27112	FALSE	617	6573.98	6449.23	124.75	2020-07-01	2010-07-01				904590460
FFSU	XX	58177	91	4	2010	1	BENZONATAT	18299	FALSE	425	4115.71	4093.83	21.88	2020-01-01	2010-01-01				58177009104
FFSU	XX	67877	105	5	2010	2	BENZONATAT	104718	FALSE	2335	25362.7	25149.2	213.55	2020-04-01	2010-04-01				67877010505
FFSU	XX	57664	134	88	2010	3	BENZONATAT	98481	FALSE	2447	36852.1	36421.4	430.63	2020-07-01	2010-07-01				57664013488
FFSU	XX	67877	105	5	2010	4	BENZONATAT	201309	FALSE	4721	47259.8	46924.6	335.15	2020-10-01	2010-10-01				67877010505
FFSU	XX	65162	537	10	2010	4	BENZONATAT	183293	FALSE	5445	65891.4	65253.5	637.91	2020-10-01	2010-10-01				65162053710
FFSU	XX	67877	105	1	2010	4	BENZONATAT	409688	FALSE	9477	99036.3	97476	1560.32	2020-10-01	2010-10-01				67877010501
FFSU	XX	67877	106	5	2010	3	BENZONATAT	63906	FALSE	1616	23288.5	23142.3	146.24	2020-07-01	2010-07-01				67877010605
FFSU	XX	904	5904	60	2010	1	BENZONATAT	33861	FALSE	808	8376.15	8224.06	152.09	2020-01-01	2010-01-01				904590460
FFSU	XX	67877	106	1	2010	4	BENZONATAT	474999	FALSE	12882	178189	175593	2595.99	2020-10-01	2010-10-01				67877010601
FFSU	XX	67877	105	5	2010	1	BENZONATAT	42167	FALSE	1002	10056.6	9869.22	187.34	2020-01-01	2010-01-01				67877010505
FFSU	XX	50111	851	2	2010	4	BENZONATAT	178922	FALSE	3985	43567.6	43158	409.59	2020-10-01	2010-10-01				50111085102
FFSU	XX	406	2247	1	2010	1	BENZONATAT	10578	FALSE	264	2878.14	2856.14	22	2020-01-01	2010-01-01				406224701
MCOU	XX	58177	92	4	2010	2	BENZONATAT	257	FALSE	11	199	199	0	2020-04-01	2010-04-01				58177009204
FFSU	XX	65162	536	50	2010	4	BENZONATAT	72709	FALSE	1677	18750.8	18407.7	343.09	2020-10-01	2010-10-01				65162053650
FFSU	XX	58177	92	4	2010	3	BENZONATAT	1593	FALSE	40	533.55	526.55	7	2020-07-01	2010-07-01				58177009204
FFSU	XX	67877	105	1	2010	1	BENZONATAT	163545	FALSE	3823	41158.4	40688.9	469.51	2020-01-01	2010-01-01				67877010501
MCOU	XX	58177	91	4	2010	2	BENZONATAT	1701	FALSE	33	497.57	495.57	2	2020-04-01	2010-04-01				58177009104
MCOU	XX	258	3654	5	2010	2	BENZONATAT	3400	FALSE	79	835.64	828.64	7	2020-04-01	2010-04-01				258365405
MCOU	XX	904	5904	40	2010	4	BENZONATAT	3645	FALSE	93	1023.64	989.64	34	2020-10-01	2010-10-01				904590440
FFSU	XX	57664	133	88	2010	2	BENZONATAT	157457	FALSE	3550	39438.9	39111.6	327.28	2020-04-01	2010-04-01				57664013388
FFSU	XX	258	3678	1	2010	1	BENZONATAT	417069	FALSE	10810	150358	148269	2088.63	2020-01-01	2010-01-01				258367801
FFSU	XX	67877	106	5	2010	1	BENZONATAT	33352	FALSE	884	11421.9	11096.4	325.5	2020-01-01	2010-01-01				67877010605
FFSU	XX	406	2248	1	2010	1	BENZONATAT	6754	FALSE	174	3543.07	3530.36	12.71	2020-01-01	2010-01-01				406224801
MCOU	XX	904	5904	60	2010	4	BENZONATAT	5362	FALSE	139	1482.76	1454.76	28	2020-10-01	2010-10-01				904590460
FFSU	XX	57664	134	88	2010	2	BENZONATAT	130374	FALSE	3364	50527.8	50088.1	439.72	2020-04-01	2010-04-01				57664013488
FFSU	XX	677	1472	1	2010	4	BENZONATAT	4745	FALSE	107	1092.53	1046.88	45.65	2020-10-01	2010-10-01				677147201
MCOU	XX	555	1883	2	2010	4	BENZONATAT	40653	FALSE	1325	20984.8	20373.2	611.66	2020-10-01	2010-10-01				555188302
FFSU	XX	555	1883	2	2010	3	BENZONATAT	153939	FALSE	4279	54996.8	54343.9	652.86	2020-07-01	2010-07-01				555188302
FFSU	XX	58177	91	8	2010	3	BENZONATAT	1772	FALSE	35	365.82	361.82	4	2020-07-01	2010-07-01				58177009108
FFSU	XX	67877	105	5	2010	3	BENZONATAT	119648	FALSE	2629	27697.2	27512.9	184.29	2020-07-01	2010-07-01				67877010505
FFSU	XX	68084	214	1	2010	2	BENZONATAT	247	FALSE	11	142.32	142.32	0	2020-04-01	2010-04-01				68084021401
FFSU	XX	258	3654	1	2010	3	BENZONATAT	114226	FALSE	2587	28194.1	27522.9	671.17	2020-07-01	2010-07-01				258365401
FFSU	XX	67877	106	5	2010	2	BENZONATAT	62811	FALSE	1655	22579	22400.6	178.31	2020-04-01	2010-04-01				67877010605
FFSU	XX	406	2248	1	2010	4	BENZONATAT	2978	FALSE	82	1384.62	1384.62	0	2020-10-01	2010-10-01				406224801
FFSU	XX	58177	91	11	2010	1	BENZONATAT	6033.74	FALSE	166	1421.99	1421.99	0	2020-01-01	2010-01-01				58177009111
FFSU	XX	57664	134	88	2010	1	BENZONATAT	109298	FALSE	2962	42535.2	42064.8	470.44	2020-01-01	2010-01-01				57664013488
MCOU	XX	555	1883	2	2010	3	BENZONATAT	31984	FALSE	943	16125.3	15832.2	293.02	2020-07-01	2010-07-01				555188302
FFSU	XX	58177	92	4	2010	2	BENZONATAT	12064	FALSE	307	4318.32	4310.32	8	2020-04-01	2010-04-01				58177009204
MCOU	XX	258	3654	5	2010	3	BENZONATAT	1600	FALSE	49	468.77	448.77	20	2020-07-01	2010-07-01				258365405
FFSU	XX	258	3654	1	2010	4	BENZONATAT	110620	FALSE	2719	28920.5	28032.5	888.02	2020-10-01	2010-10-01				258365401
MCOU	XX	406	2247	1	2010	2	BENZONATAT	1061	FALSE	21	431.85	429.85	2	2020-04-01	2010-04-01				406224701
MCOU	XX	65162	536	50	2010	2	BENZONATAT	2785	FALSE	72	814.18	804.18	10	2020-04-01	2010-04-01				65162053650
FFSU	XX	555	1883	2	2010	4	BENZONATAT	241374	FALSE	7115	84908.8	83689.6	1219.15	2020-10-01	2010-10-01				555188302
FFSU	XX	58177	92	4	2010	4	BENZONATAT	1877	FALSE	42	655	652	3	2020-10-01	2010-10-01				58177009204
FFSU	XX	904	5905	60	2010	2	BENZONATAT	19648.3	FALSE	519	7178.99	7061.2	117.79	2020-04-01	2010-04-01				904590560
FFSU	XX	58177	91	4	2010	3	BENZONATAT	3149	FALSE	71	747.26	742.76	4.5	2020-07-01	2010-07-01				58177009104
MCOU	XX	904	5905	60	2010	3	BENZONATAT	2338	FALSE	55	1093.4	1074.9	18.5	2020-07-01	2010-07-01				904590560
FFSU	XX	258	3654	5	2010	4	BENZONATAT	26780	FALSE	604	7460.34	7358.69	101.65	2020-10-01	2010-10-01				258365405
MCOU	XX	258	3678	1	2010	4	BENZONATAT	10605	FALSE	282	5507.35	5457.35	50	2020-10-01	2010-10-01				258367801
FFSU	XX	258	3654	5	2010	2	BENZONATAT	48695	FALSE	1060	13649.3	13444.8	204.5	2020-04-01	2010-04-01				258365405
FFSU	XX	258	3654	1	2010	1	BENZONATAT	484248	FALSE	11028	125235	122700	2535.12	2020-01-01	2010-01-01				258365401
FFSU	XX	68084	214	1	2010	4	BENZONATAT	685	FALSE	55	556.69	556.69	0	2020-10-01	2010-10-01				68084021401
FFSU	XX	58177	91	8	2010	4	BENZONATAT	607	FALSE	18	179.45	171.95	7.5	2020-10-01	2010-10-01				58177009108
FFSU	XX	67877	106	5	2010	4	BENZONATAT	131467	FALSE	3538	50021.1	49651.4	369.74	2020-10-01	2010-10-01				67877010605
FFSU	XX	65162	536	50	2010	1	BENZONATAT	70045	FALSE	1612	17417.6	17236.1	181.5	2020-01-01	2010-01-01				65162053650
FFSU	XX	57664	133	88	2010	4	BENZONATAT	193436	FALSE	4518	49632.3	48981.2	651.07	2020-10-01	2010-10-01				57664013388
FFSU	XX	65162	536	10	2010	1	BENZONATAT	302663	FALSE	7954	74576.1	73559.9	1016.18	2020-01-01	2010-01-01				65162053610
FFSU	XX	258	3654	5	2010	3	BENZONATAT	26325	FALSE	552	7543.21	7485.21	58	2020-07-01	2010-07-01				258365405
FFSU	XX	58177	91	4	2010	2	BENZONATAT	11080	FALSE	253	2453.22	2447.72	5.5	2020-04-01	2010-04-01				58177009104
MCOU	XX	57664	133	88	2010	3	BENZONATAT	19506	FALSE	469	5772.98	5712.98	60	2020-07-01	2010-07-01				57664013388
FFSU	XX	677	1472	1	2010	3	BENZONATAT	3766	FALSE	82	865.17	851.66	13.51	2020-07-01	2010-07-01				677147201
MCOU	XX	57664	134	88	2010	2	BENZONATAT	9855	FALSE	257	5441.21	5414.21	27	2020-04-01	2010-04-01				57664013488
FFSU	XX	406	2247	1	2010	2	BENZONATAT	5540	FALSE	121	1455.8	1448.8	7	2020-04-01	2010-04-01				406224701
MCOU	XX	904	5904	40	2010	3	BENZONATAT	1276	FALSE	22	332.63	320.63	12	2020-07-01	2010-07-01				904590440
MCOU	XX	65162	536	50	2010	1	BENZONATAT	520	FALSE	14	154.59	153.59	1	2020-01-01	2010-01-01				65162053650
FFSU	XX	65162	537	10	2010	3	BENZONATAT	102387	FALSE	2743	36105.1	35780	325.11	2020-07-01	2010-07-01				65162053710
FFSU	XX	258	3678	1	2010	3	BENZONATAT	126867	FALSE	3214	43853.5	43332.1	521.43	2020-07-01	2010-07-01				258367801
FFSU	XX	904	5904	40	2010	3	BENZONATAT	4880	FALSE	130	1136.1	1124.9	11.2	2020-07-01	2010-07-01				904590440
FFSU	XX	406	2247	5	2010	3	BENZONATAT	660	FALSE	22	191.37	185.37	6	2020-07-01	2010-07-01				406224705
FFSU	XX	68084	214	1	2010	1	BENZONATAT	34	FALSE	18	91.91	89.91	2	2020-01-01	2010-01-01				68084021401
FFSU	XX	57664	133	88	2010	1	BENZONATAT	144668	FALSE	3405	36283.3	35981.9	301.36	2020-01-01	2010-01-01				57664013388
FFSU	XX	677	1472	1	2010	2	BENZONATAT	5799	FALSE	130	2033.04	2027.54	5.5	2020-04-01	2010-04-01				677147201
FFSU	XX	406	2248	1	2010	3	BENZONATAT	2539	FALSE	59	1224.35	1221.35	3	2020-07-01	2010-07-01				406224801
FFSU	XX	67877	106	1	2010	1	BENZONATAT	100863	FALSE	2656	37325.5	36824.6	500.88	2020-01-01	2010-01-01				67877010601
FFSU	XX	904	5904	40	2010	4	BENZONATAT	29015	FALSE	657	6634.37	6527.81	106.56	2020-10-01	2010-10-01				904590440
FFSU	XX	65162	537	10	2010	2	BENZONATAT	140496	FALSE	3923	51394.7	50923.2	471.49	2020-04-01	2010-04-01				65162053710
MCOU	XX	68382	247	5	2010	3	BENZONATAT	1320	FALSE	32	314.86	312.86	2	2020-07-01	2010-07-01				68382024705
FFSU	XX	904	5905	60	2010	1	BENZONATAT	10451.6	FALSE	311	3699.19	3540.04	159.15	2020-01-01	2010-01-01				904590560
FFSU	XX	68084	214	1	2010	3	BENZONATAT	477	FALSE	32	430.52	430.52	0	2020-07-01	2010-07-01				68084021401
MCOU	XX	904	5905	60	2010	4	BENZONATAT	2850	FALSE	77	1308.91	1302.91	6	2020-10-01	2010-10-01				904590560
MCOU	XX	68382	247	5	2010	4	BENZONATAT	3322	FALSE	87	903.6	856.23	47.37	2020-10-01	2010-10-01				68382024705
FFSU	XX	58177	91	4	2010	4	BENZONATAT	3124	FALSE	79	688.52	682.52	6	2020-10-01	2010-10-01				58177009104
MCOU	XX	65162	536	50	2010	4	BENZONATAT	5988	FALSE	150	1677.12	1663.12	14	2020-10-01	2010-10-01				65162053650
FFSU	XX	258	3654	5	2010	1	BENZONATAT	106021	FALSE	2409	31164.2	30708.7	455.53	2020-01-01	2010-01-01				258365405
MCOU	XX	65162	536	50	2010	3	BENZONATAT	3560	FALSE	90	1063.32	1049.32	14	2020-07-01	2010-07-01				65162053650
FFSU	XX	258	3654	1	2010	2	BENZONATAT	314762	FALSE	6974	81019.9	80181.8	838.06	2020-04-01	2010-04-01				258365401
FFSU	XX	65162	537	10	2010	1	BENZONATAT	211267	FALSE	5974	80384.8	79183.9	1200.91	2020-01-01	2010-01-01				65162053710
FFSU	XX	58177	91	11	2010	2	BENZONATAT	335	FALSE	18	180.64	180.64	0	2020-04-01	2010-04-01				58177009111
MCOU	XX	258	3654	1	2010	4	BENZONATAT	14143	FALSE	383	4270.45	4224.42	46.03	2020-10-01	2010-10-01				258365401
FFSU	XX	904	5905	60	2010	3	BENZONATAT	15415	FALSE	399	5426.68	5215.17	211.51	2020-07-01	2010-07-01				904590560
FFSU	XX	904	5904	60	2010	4	BENZONATAT	33008	FALSE	831	9161.07	8946.07	215	2020-10-01	2010-10-01				904590460
FFSU	XX	58177	91	8	2010	1	BENZONATAT	7768	FALSE	164	1705.05	1690.05	15	2020-01-01	2010-01-01				58177009108
FFSU	XX	406	2247	1	2010	3	BENZONATAT	3042	FALSE	65	727.01	722.01	5	2020-07-01	2010-07-01				406224701
FFSU	XX	555	1883	2	2010	2	BENZONATAT	210719	FALSE	6025	78640.9	77675.1	965.76	2020-04-01	2010-04-01				555188302
MCOU	XX	67877	106	5	2010	3	BENZONATAT	13724	FALSE	391	8178.24	8159.74	18.5	2020-07-01	2010-07-01				67877010605
FFSU	XX	58177	91	8	2010	2	BENZONATAT	6486	FALSE	136	1400.38	1394.38	6	2020-04-01	2010-04-01				58177009108
FFSU	XX	904	5904	40	2010	1	BENZONATAT	2004	FALSE	41	413.24	408.06	5.18	2020-01-01	2010-01-01				904590440
FFSU	XX	406	2247	5	2010	2	BENZONATAT	374	FALSE	11	109.09	109.09	0	2020-04-01	2010-04-01				406224705
FFSU	XX	406	2248	1	2010	2	BENZONATAT	3976	FALSE	100	2123.53	2120.53	3	2020-04-01	2010-04-01				406224801
FFSU	XX	904	7737	60	2010	3	BENZONATAT	1905	FALSE	54	486.38	465.38	21	2020-07-01	2010-07-01				904773760
FFSU	XX	67877	106	1	2010	3	BENZONATAT	254660	FALSE	6417	95358.7	93897.2	1461.53	2020-07-01	2010-07-01				67877010601
MCOU	XX	50111	851	2	2010	4	BENZONATAT	12653	FALSE	361	2742.78	2513.6	229.18	2020-10-01	2010-10-01				50111085102
FFSU	XX	67877	105	1	2010	2	BENZONATAT	228279	FALSE	5031	57478.2	56411.8	1066.46	2020-04-01	2010-04-01				67877010501
MCOU	XX	258	3654	1	2010	1	BENZONATAT	3654	FALSE	98	1085.02	1060.02	25	2020-01-01	2010-01-01				258365401
FFSU	XX	258	3678	1	2010	2	BENZONATAT	216206	FALSE	5654	78908.4	77457.8	1450.55	2020-04-01	2010-04-01				258367801
MCOU	XX	50111	851	2	2010	2	BENZONATAT	12154	FALSE	303	2277.69	2213.32	64.37	2020-04-01	2010-04-01				50111085102
FFSU	XX	65162	536	10	2010	2	BENZONATAT	291946	FALSE	7288	70235.4	69406.9	828.47	2020-04-01	2010-04-01				65162053610
FFSU	XX	68382	247	1	2010	1	BENZONATAT	633902	FALSE	17018	176755	173333	3422.23	2020-01-01	2010-01-01				68382024701
FFSU	XX	904	5904	60	2010	2	BENZONATAT	28843	FALSE	682	6857.44	6770.15	87.29	2020-04-01	2010-04-01				904590460
MCOU	XX	68382	248	1	2010	1	BENZONATAT	7454	FALSE	223	3531.82	3513.82	18	2020-01-01	2010-01-01				68382024801
MCOU	XX	67877	106	5	2010	2	BENZONATAT	4533	FALSE	139	2774.12	2766.12	8	2020-04-01	2010-04-01				67877010605
MCOU	XX	67877	105	1	2010	3	BENZONATAT	40271	FALSE	1025	11915.5	11623.2	292.34	2020-07-01	2010-07-01				67877010501
MCOU	XX	68382	248	1	2010	3	BENZONATAT	63243	FALSE	1860	33246.7	32690.9	555.82	2020-07-01	2010-07-01				68382024801
FFSU	XX	68382	248	1	2010	2	BENZONATAT	522977	FALSE	14659	223885	219678	4207.45	2020-04-01	2010-04-01				68382024801
MCOU	XX	67877	106	1	2010	2	BENZONATAT	19698	FALSE	536	9702.67	9675	27.67	2020-04-01	2010-04-01				67877010601
MCOU	XX	67877	106	1	2010	1	BENZONATAT	805	FALSE	23	357.19	351.19	6	2020-01-01	2010-01-01				67877010601
FFSU	XX	68382	247	5	2010	4	BENZONATAT	44212	FALSE	1001	12555.1	12267.9	287.21	2020-10-01	2010-10-01				68382024705
MCOU	XX	555	1883	2	2010	2	BENZONATAT	45011	FALSE	1327	22535.5	22197.6	337.9	2020-04-01	2010-04-01				555188302
MCOU	XX	50111	851	1	2010	1	BENZONATAT	9586	FALSE	297	2910.07	2900.07	10	2020-01-01	2010-01-01				50111085101
MCOU	XX	555	1883	2	2010	1	BENZONATAT	4402	FALSE	145	2116.94	2108.94	8	2020-01-01	2010-01-01				555188302
FFSU	XX	50111	851	2	2010	2	BENZONATAT	194850	FALSE	4259	49307.7	48636.9	670.75	2020-04-01	2010-04-01				50111085102
MCOU	XX	67877	105	5	2010	1	BENZONATAT	565	FALSE	15	156.09	153.09	3	2020-01-01	2010-01-01				67877010505
MCOU	XX	65162	537	10	2010	4	BENZONATAT	30475	FALSE	932	13655.8	13623.2	32.59	2020-10-01	2010-10-01				65162053710
FFSU	XX	68382	247	1	2010	3	BENZONATAT	660574	FALSE	16515	174856	172051	2804.89	2020-07-01	2010-07-01				68382024701
FFSU	XX	50111	851	1	2010	1	BENZONATAT	873248	FALSE	21237	228112	226126	1985.78	2020-01-01	2010-01-01				50111085101
MCOU	XX	67877	106	5	2010	4	BENZONATAT	24270	FALSE	730	15035.9	15003.5	32.44	2020-10-01	2010-10-01				67877010605
MCOU	XX	65162	537	10	2010	2	BENZONATAT	25449	FALSE	756	12616.9	12557.3	59.59	2020-04-01	2010-04-01				65162053710
MCOU	XX	258	3654	1	2010	3	BENZONATAT	18837	FALSE	481	5365.8	5278.41	87.39	2020-07-01	2010-07-01				258365401
MCOU	XX	57664	134	88	2010	4	BENZONATAT	8519	FALSE	252	4910.45	4837.28	73.17	2020-10-01	2010-10-01				57664013488
MCOU	XX	67877	105	1	2010	2	BENZONATAT	34264	FALSE	934	10134.9	9776.45	358.41	2020-04-01	2010-04-01				67877010501
MCOU	XX	258	3654	1	2010	2	BENZONATAT	43624	FALSE	1142	12886.1	12764.5	121.57	2020-04-01	2010-04-01				258365401
MCOU	XX	50111	851	1	2010	3	BENZONATAT	120115	FALSE	3157	45130.2	44742.4	387.74	2020-07-01	2010-07-01				50111085101
FFSU	XX	67877	106	1	2010	2	BENZONATAT	205721	FALSE	5428	78233.9	77480.6	753.31	2020-04-01	2010-04-01				67877010601
FFSU	XX	67877	105	1	2010	3	BENZONATAT	233084	FALSE	4967	55335	54578.2	756.8	2020-07-01	2010-07-01				67877010501
MCOU	XX	50111	851	1	2010	4	BENZONATAT	159543	FALSE	4743	49476.3	47643.6	1832.72	2020-10-01	2010-10-01				50111085101
MCOU	XX	65162	536	10	2010	1	BENZONATAT	4869	FALSE	147	1308.65	1307.65	1	2020-01-01	2010-01-01				65162053610
MCOU	XX	904	7737	60	2010	2	BENZONATAT	701	FALSE	20	257.29	251.29	6	2020-04-01	2010-04-01				904773760
FFSU	XX	50111	851	1	2010	3	BENZONATAT	471325	FALSE	11024	110483	109427	1055.56	2020-07-01	2010-07-01				50111085101
MCOU	XX	67877	106	1	2010	3	BENZONATAT	38924.5	FALSE	1007	20003.8	19819.4	184.4	2020-07-01	2010-07-01				67877010601
MCOU	XX	67877	105	5	2010	2	BENZONATAT	7587	FALSE	222	2224.74	2164.99	59.75	2020-04-01	2010-04-01				67877010505
FFSU	XX	68382	247	5	2010	3	BENZONATAT	23249	FALSE	456	6078.68	5897.3	181.38	2020-07-01	2010-07-01				68382024705
MCOU	XX	50111	851	2	2010	3	BENZONATAT	8290	FALSE	200	1686.95	1681.95	5	2020-07-01	2010-07-01				50111085102
MCOU	XX	57664	134	88	2010	1	BENZONATAT	707	FALSE	18	309.92	305.92	4	2020-01-01	2010-01-01				57664013488
FFSU	XX	57664	134	88	2010	4	BENZONATAT	160358	FALSE	4306	59512	59018.8	493.19	2020-10-01	2010-10-01				57664013488
MCOU	XX	57664	134	88	2010	3	BENZONATAT	9334	FALSE	241	5132.44	5073.89	58.55	2020-07-01	2010-07-01				57664013488
MCOU	XX	57664	133	88	2010	1	BENZONATAT	1715	FALSE	38	523.51	519.51	4	2020-01-01	2010-01-01				57664013388
FFSU	XX	50111	851	1	2010	2	BENZONATAT	679475	FALSE	16651	171610	168449	3160.88	2020-04-01	2010-04-01				50111085101
MCOU	XX	65162	536	10	2010	2	BENZONATAT	74350	FALSE	2107	20765.4	20367	398.37	2020-04-01	2010-04-01				65162053610
MCOU	XX	67877	106	1	2010	4	BENZONATAT	54563	FALSE	1613	28499.7	28190.3	309.32	2020-10-01	2010-10-01				67877010601
MCOU	XX	258	3678	1	2010	3	BENZONATAT	15127	FALSE	383	7784.88	7726.88	58	2020-07-01	2010-07-01				258367801
MCOU	XX	258	3678	1	2010	2	BENZONATAT	21002	FALSE	521	10936.9	10852.9	84	2020-04-01	2010-04-01				258367801
MCOU	XX	68382	247	1	2010	3	BENZONATAT	127097	FALSE	3619	38950.3	38616.1	334.21	2020-07-01	2010-07-01				68382024701
MCOU	XX	67877	105	1	2010	4	BENZONATAT	60637	FALSE	1650	74375.6	73871.5	504.04	2020-10-01	2010-10-01				67877010501
FFSU	XX	68382	248	1	2010	4	BENZONATAT	685715	FALSE	19898	284087	275618	8469.44	2020-10-01	2010-10-01				68382024801
MCOU	XX	258	3678	1	2010	1	BENZONATAT	2281	FALSE	58	1065.36	1051.36	14	2020-01-01	2010-01-01				258367801
MCOU	XX	904	5904	60	2010	2	BENZONATAT	4133	FALSE	108	1072.99	1057.43	15.56	2020-04-01	2010-04-01				904590460
MCOU	XX	50111	851	1	2010	2	BENZONATAT	143251	FALSE	3960	87164.4	86698.5	465.85	2020-04-01	2010-04-01				50111085101
MCOU	XX	50111	851	2	2010	1	BENZONATAT	921	FALSE	27	182.73	174.73	8	2020-01-01	2010-01-01				50111085102
MCOU	XX	67877	105	1	2010	1	BENZONATAT	2401	FALSE	78	686.58	667.58	19	2020-01-01	2010-01-01				67877010501
MCOU	XX	68382	248	1	2010	2	BENZONATAT	64723	FALSE	1983	34711.7	34206.2	505.52	2020-04-01	2010-04-01				68382024801
MCOU	XX	65162	536	10	2010	3	BENZONATAT	90471	FALSE	2322	24745.2	24344.2	400.97	2020-07-01	2010-07-01				65162053610
MCOU	XX	68382	247	1	2010	1	BENZONATAT	12445	FALSE	384	3564.05	3540.05	24	2020-01-01	2010-01-01				68382024701
MCOU	XX	68032	319	16	2010	3	BENZOYL PE		TRUE					2020-07-01	2010-07-01				68032031916
FFSU	XX	68462	548	38	2010	1	BENZOYL PE	1149	FALSE	188	8682.6	8419.04	263.56	2020-01-01	2010-01-01				68462054838
MCOU	XX	59366	2705	1	2010	2	BENZOYL PE	19965.8	FALSE	119	5726	5518.39	207.61	2020-04-01	2010-04-01				59366270501
FFSU	XX	45802	918	34	2010	1	BENZOYL PE	794956	FALSE	3448	97450.1	95176.4	2273.68	2020-01-01	2010-01-01				45802091834
FFSU	XX	68462	548	38	2010	2	BENZOYL PE	4584	FALSE	189	7725.05	7361.6	363.45	2020-04-01	2010-04-01				68462054838
MCOU	XX	59366	2704	1	2010	3	BENZOYL PE	47804.3	FALSE	279	12207.2	12048.3	158.9	2020-07-01	2010-07-01				59366270401
FFSU	XX	45802	913	26	2010	1	BENZOYL PE	60494.6	FALSE	499	8595.39	8465.89	129.5	2020-01-01	2010-01-01				45802091326
FFSU	XX	45802	918	1	2010	1	BENZOYL PE	93281.6	FALSE	616	11119.8	10864.2	255.57	2020-01-01	2010-01-01				45802091801
FFSU	XX	45802	913	34	2010	1	BENZOYL PE	1.40069e+06	FALSE	6044	162819	158844	3975.4	2020-01-01	2010-01-01				45802091334
FFSU	XX	68462	415	38	2010	4	BENZOYL PE	111082	FALSE	645	27202.6	26124.3	1078.29	2020-10-01	2010-10-01				68462041538
FFSU	XX	59366	2744	1	2010	1	BENZOYL PE	13230.5	FALSE	215	4067.29	4030.47	36.82	2020-01-01	2010-01-01				59366274401
FFSU	XX	45802	913	1	2010	1	BENZOYL PE	308745	FALSE	2081	34439	33879	560.01	2020-01-01	2010-01-01				45802091301
FFSU	XX	45802	921	96	2010	1	BENZOYL PE	48135.7	FALSE	734	15162.4	14817	345.37	2020-01-01	2010-01-01				45802092196
FFSU	XX	45802	915	96	2010	1	BENZOYL PE	258726	FALSE	4232	77568	76622.4	945.63	2020-01-01	2010-01-01				45802091596
FFSU	XX	67405	425	8	2010	3	BENZOYL PE	198986	FALSE	834	19490.3	19341	149.33	2020-07-01	2010-07-01				67405042508
FFSU	XX	45802	913	26	2010	4	BENZOYL PE	108203	FALSE	866	14559.2	14241.9	317.31	2020-10-01	2010-10-01				45802091326
FFSU	XX	45802	913	34	2010	4	BENZOYL PE	2.13405e+06	FALSE	9244	236338	230958	5380.85	2020-10-01	2010-10-01				45802091334
FFSU	XX	45802	905	96	2010	4	BENZOYL PE	182026	FALSE	3011	57978	57070.6	907.4	2020-10-01	2010-10-01				45802090596
FFSU	XX	45802	913	1	2010	4	BENZOYL PE	375707	FALSE	2571	41018.3	40150.3	868.06	2020-10-01	2010-10-01				45802091301
MCOU	XX	472	470	6	2010	2	BENZOYL PE	9639.41	FALSE	59	2326.31	2137.33	188.98	2020-04-01	2010-04-01				472047006
FFSU	XX	45802	907	34	2010	4	BENZOYL PE	255004	FALSE	1117	26930.8	26525	405.79	2020-10-01	2010-10-01				45802090734
MCOU	XX	45802	913	26	2010	3	BENZOYL PE	87621	FALSE	712	11275.4	11228.4	47	2020-07-01	2010-07-01				45802091326
MCOU	XX	472	470	12	2010	2	BENZOYL PE	2763.2	FALSE	11	713.66	545.1	168.56	2020-04-01	2010-04-01				472047012
MCOU	XX	472	470	6	2010	3	BENZOYL PE	9958.95	FALSE	59	2449.44	2202.73	246.71	2020-07-01	2010-07-01				472047006
FFSU	XX	45802	995	96	2010	4	BENZOYL PE	210148	FALSE	3475	68238	67533.3	704.75	2020-10-01	2010-10-01				45802099596
MCOU	XX	472	470	12	2010	3	BENZOYL PE	5142.02	FALSE	16	1098.89	1026.64	72.25	2020-07-01	2010-07-01				472047012
FFSU	XX	68462	415	38	2010	2	BENZOYL PE	60239.1	FALSE	351	13359.7	13002.9	356.76	2020-04-01	2010-04-01				68462041538
FFSU	XX	67405	425	5	2010	1	BENZOYL PE	33379	FALSE	219	3275.14	3244.51	30.63	2020-01-01	2010-01-01				67405042505
FFSU	XX	67405	425	5	2010	3	BENZOYL PE	85750	FALSE	570	8581.52	8496.13	85.39	2020-07-01	2010-07-01				67405042505
FFSU	XX	68462	414	38	2010	4	BENZOYL PE	283831	FALSE	1657	68671.1	66612.1	2059.02	2020-10-01	2010-10-01				68462041438
FFSU	XX	45802	913	26	2010	3	BENZOYL PE	92015	FALSE	755	12665.9	12493.5	172.37	2020-07-01	2010-07-01				45802091326
MCOU	XX	472	470	6	2010	4	BENZOYL PE	10077.2	FALSE	61	2311.01	2135.18	175.83	2020-10-01	2010-10-01				472047006
FFSU	XX	45802	915	96	2010	4	BENZOYL PE	391650	FALSE	6442	122501	121333	1168.53	2020-10-01	2010-10-01				45802091596
MCOU	XX	59366	2705	1	2010	4	BENZOYL PE	8841.81	FALSE	52	2351.59	2345.59	6	2020-10-01	2010-10-01				59366270501
MCOU	XX	168	474	40	2010	4	BENZOYL PE		TRUE					2020-10-01	2010-10-01				168047440
FFSU	XX	45802	907	34	2010	1	BENZOYL PE	159342	FALSE	697	17451.3	16961.8	489.57	2020-01-01	2010-01-01				45802090734
FFSU	XX	67405	425	8	2010	4	BENZOYL PE	259601	FALSE	1095	25848.1	25548.4	299.71	2020-10-01	2010-10-01				67405042508
FFSU	XX	67405	425	5	2010	4	BENZOYL PE	121672	FALSE	799	11868.8	11562	306.75	2020-10-01	2010-10-01				67405042505
FFSU	XX	168	477	1	2010	2	Benzoyl Pe		TRUE					2020-04-01	2010-04-01				168047701
MCOU	XX	59366	2746	1	2010	1	BENZOYL PE		TRUE					2020-01-01	2010-01-01				59366274601
MCOU	XX	50383	390	6	2010	2	BENZOYL PE		TRUE					2020-04-01	2010-04-01				50383039006
MCOU	XX	59366	2741	5	2010	4	BENZOYL PE		TRUE					2020-10-01	2010-10-01				59366274105
FFSU	XX	68462	411	34	2010	3	BENZOYL PE		TRUE					2020-07-01	2010-07-01				68462041134
FFSU	XX	59366	2727	2	2010	2	BENZOYL PE		TRUE					2020-04-01	2010-04-01				59366272702
MCOU	XX	45802	918	34	2010	1	BENZOYL PE	32245	FALSE	140	3778.69	3775.69	3	2020-01-01	2010-01-01				45802091834
MCOU	XX	68462	548	38	2010	1	BENZOYL PE		TRUE					2020-01-01	2010-01-01				68462054838
MCOU	XX	59366	2704	1	2010	4	BENZOYL PE	21445	FALSE	125	5412.32	5336.18	76.14	2020-10-01	2010-10-01				59366270401
FFSU	XX	18754	745	51	2010	3	BENZOYL PE		TRUE					2020-07-01	2010-07-01				18754074551
MCOU	XX	603	7709	82	2010	1	BENZOYL PE	806.5	FALSE	18	190.14	190.14	0	2020-01-01	2010-01-01				603770982
MCOU	XX	68462	412	38	2010	2	BENZOYL PE		TRUE					2020-04-01	2010-04-01				68462041238
MCOU	XX	50383	392	6	2010	2	BENZOYL PE		TRUE					2020-04-01	2010-04-01				50383039206
MCOU	XX	45802	921	96	2010	2	BENZOYL PE	21683.5	FALSE	357	5439.45	5376.17	63.28	2020-04-01	2010-04-01				45802092196
FFSU	XX	68462	413	38	2010	3	BENZOYL PE		TRUE					2020-07-01	2010-07-01				68462041338
MCOU	XX	45802	918	1	2010	1	BENZOYL PE	5401	FALSE	38	656.12	655.12	1	2020-01-01	2010-01-01				45802091801
MCOU	XX	18754	744	51	2010	3	BENZOYL PE		TRUE					2020-07-01	2010-07-01				18754074451
FFSU	XX	18754	745	51	2010	2	BENZOYL PE		TRUE					2020-04-01	2010-04-01				18754074551
MCOU	XX	59366	2745	1	2010	1	BENZOYL PE		TRUE					2020-01-01	2010-01-01				59366274501
FFSU	XX	18754	744	51	2010	4	BENZOYL PE		TRUE					2020-10-01	2010-10-01				18754074451
FFSU	XX	18754	744	51	2010	2	BENZOYL PE		TRUE					2020-04-01	2010-04-01				18754074451
MCOU	XX	68462	413	38	2010	3	BENZOYL PE		TRUE					2020-07-01	2010-07-01				68462041338
MCOU	XX	472	469	12	2010	3	BENZOYL PE		TRUE					2020-07-01	2010-07-01				472046912
FFSU	XX	45802	915	96	2010	3	BENZOYL PE	399451	FALSE	6647	118530	117164	1366.68	2020-07-01	2010-07-01				45802091596
MCOU	XX	68032	286	11	2010	1	BENZOYL PE		TRUE					2020-01-01	2010-01-01				68032028611
FFSU	XX	50383	392	6	2010	3	BENZOYL PE		TRUE					2020-07-01	2010-07-01				50383039206
MCOU	XX	67405	430	8	2010	1	BENZOYL PE		TRUE					2020-01-01	2010-01-01				67405043008
MCOU	XX	45802	913	26	2010	2	BENZOYL PE	61873.9	FALSE	517	7913.02	7888.02	25	2020-04-01	2010-04-01				45802091326
MCOU	XX	68462	413	38	2010	4	BENZOYL PE		TRUE					2020-10-01	2010-10-01				68462041338
MCOU	XX	49769	285	11	2010	4	BENZOYL PE		TRUE					2020-10-01	2010-10-01				49769028511
MCOU	XX	59366	2736	8	2010	1	BENZOYL PE		TRUE					2020-01-01	2010-01-01				59366273608
FFSU	XX	68462	412	34	2010	4	BENZOYL PE		TRUE					2020-10-01	2010-10-01				68462041234
MCOU	XX	68462	411	38	2010	2	BENZOYL PE		TRUE					2020-04-01	2010-04-01				68462041138
FFSU	XX	68462	413	34	2010	1	BENZOYL PE		TRUE					2020-01-01	2010-01-01				68462041334
MCOU	XX	59366	2742	1	2010	4	BENZOYL PE		TRUE					2020-10-01	2010-10-01				59366274201
FFSU	XX	68462	413	38	2010	2	BENZOYL PE		TRUE					2020-04-01	2010-04-01				68462041338
FFSU	XX	68462	411	34	2010	1	BENZOYL PE		TRUE					2020-01-01	2010-01-01				68462041134
MCOU	XX	472	471	12	2010	3	BENZOYL PE		TRUE					2020-07-01	2010-07-01				472047112
MCOU	XX	68462	549	38	2010	1	BENZOYL PE		TRUE					2020-01-01	2010-01-01				68462054938
FFSU	XX	168	476	1	2010	4	BENZOYL PE		TRUE					2020-10-01	2010-10-01				168047601
FFSU	XX	68462	413	34	2010	2	BENZOYL PE		TRUE					2020-04-01	2010-04-01				68462041334
MCOU	XX	472	463	30	2010	1	BENZOYL PE		TRUE					2020-01-01	2010-01-01				472046330
FFSU	XX	68032	143	75	2010	3	BENZOYL PE		TRUE					2020-07-01	2010-07-01				68032014375
FFSU	XX	18754	744	51	2010	1	BENZOYL PE		TRUE					2020-01-01	2010-01-01				18754074451
MCOU	XX	472	471	6	2010	3	BENZOYL PE		TRUE					2020-07-01	2010-07-01				472047106
FFSU	XX	168	478	1	2010	2	Benzoyl Pe		TRUE					2020-04-01	2010-04-01				168047801
FFSU	XX	168	758	47	2010	2	BENZOYL PE		TRUE					2020-04-01	2010-04-01				168075847
MCOU	XX	18754	744	51	2010	4	BENZOYL PE		TRUE					2020-10-01	2010-10-01				18754074451
FFSU	XX	59366	2742	1	2010	3	BENZOYL PE		TRUE					2020-07-01	2010-07-01				59366274201
FFSU	XX	168	477	1	2010	4	BENZOYL PE		TRUE					2020-10-01	2010-10-01				168047701
MCOU	XX	472	463	60	2010	2	BENZOYL PE		TRUE					2020-04-01	2010-04-01				472046360
MCOU	XX	50383	390	6	2010	4	BENZOYL PE		TRUE					2020-10-01	2010-10-01				50383039006
FFSU	XX	472	465	60	2010	1	BENZOYL PE		TRUE					2020-01-01	2010-01-01				472046560
MCOU	XX	45802	154	49	2010	3	BENZOYL PE		TRUE					2020-07-01	2010-07-01				45802015449
FFSU	XX	68462	412	34	2010	2	BENZOYL PE		TRUE					2020-04-01	2010-04-01				68462041234
MCOU	XX	168	476	1	2010	3	BENZOYL PE		TRUE					2020-07-01	2010-07-01				168047601
MCOU	XX	472	465	30	2010	3	BENZOYL PE		TRUE					2020-07-01	2010-07-01				472046530
MCOU	XX	603	7715	82	2010	1	BENZOYL PE		TRUE					2020-01-01	2010-01-01				603771582
MCOU	XX	68032	289	45	2010	1	BENZOYL PE		TRUE					2020-01-01	2010-01-01				68032028945
MCOU	XX	59366	2743	3	2010	4	BENZOYL PE		TRUE					2020-10-01	2010-10-01				59366274303
MCOU	XX	18754	745	51	2010	1	BENZOYL PE		TRUE					2020-01-01	2010-01-01				18754074551
MCOU	XX	18754	745	51	2010	2	BENZOYL PE		TRUE					2020-04-01	2010-04-01				18754074551
MCOU	XX	472	469	12	2010	4	BENZOYL PE		TRUE					2020-10-01	2010-10-01				472046912
MCOU	XX	45802	915	96	2010	3	BENZOYL PE	249406	FALSE	4193	62075.8	61220.2	855.68	2020-07-01	2010-07-01				45802091596
MCOU	XX	168	758	47	2010	2	Benzoyl Pe		TRUE					2020-04-01	2010-04-01				168075847
FFSU	XX	68032	319	16	2010	1	BENZOYL PE		TRUE					2020-01-01	2010-01-01				68032031916
FFSU	XX	59366	2745	1	2010	2	BENZOYL PE		TRUE					2020-04-01	2010-04-01				59366274501
MCOU	XX	472	470	12	2010	4	BENZOYL PE		TRUE					2020-10-01	2010-10-01				472047012
MCOU	XX	68032	420	18	2010	1	BENZOYL PE		TRUE					2020-01-01	2010-01-01				68032042018
MCOU	XX	42546	145	16	2010	4	BENZOYL PE		TRUE					2020-10-01	2010-10-01				42546014516
MCOU	XX	603	7714	87	2010	1	BENZOYL PE		TRUE					2020-01-01	2010-01-01				603771487
FFSU	XX	59366	2728	2	2010	2	BENZOYL PE		TRUE					2020-04-01	2010-04-01				59366272802
MCOU	XX	472	465	30	2010	2	BENZOYL PE		TRUE					2020-04-01	2010-04-01				472046530
MCOU	XX	18754	745	51	2010	3	BENZOYL PE		TRUE					2020-07-01	2010-07-01				18754074551
MCOU	XX	50383	390	6	2010	3	BENZOYL PE		TRUE					2020-07-01	2010-07-01				50383039006
FFSU	XX	68032	319	16	2010	2	BENZOYL PE		TRUE					2020-04-01	2010-04-01				68032031916
MCOU	XX	472	471	12	2010	2	BENZOYL PE		TRUE					2020-04-01	2010-04-01				472047112
MCOU	XX	59366	2746	1	2010	2	BENZOYL PE		TRUE					2020-04-01	2010-04-01				59366274601
FFSU	XX	472	464	60	2010	2	BENZOYL PE		TRUE					2020-04-01	2010-04-01				472046460
MCOU	XX	603	7714	82	2010	1	BENZOYL PE		TRUE					2020-01-01	2010-01-01				603771482
FFSU	XX	59366	2746	1	2010	2	BENZOYL PE		TRUE					2020-04-01	2010-04-01				59366274601
MCOU	XX	59366	2736	8	2010	3	BENZOYL PE		TRUE					2020-07-01	2010-07-01				59366273608
MCOU	XX	68462	415	38	2010	1	BENZOYL PE		TRUE					2020-01-01	2010-01-01				68462041538
FFSU	XX	59366	2728	2	2010	4	BENZOYL PE		TRUE					2020-10-01	2010-10-01				59366272802
MCOU	XX	472	471	6	2010	2	BENZOYL PE		TRUE					2020-04-01	2010-04-01				472047106
FFSU	XX	68462	411	38	2010	3	BENZOYL PE		TRUE					2020-07-01	2010-07-01				68462041138
FFSU	XX	59366	2742	1	2010	4	BENZOYL PE		TRUE					2020-10-01	2010-10-01				59366274201
FFSU	XX	59366	2745	1	2010	3	BENZOYL PE		TRUE					2020-07-01	2010-07-01				59366274501
MCOU	XX	68462	412	38	2010	3	BENZOYL PE		TRUE					2020-07-01	2010-07-01				68462041238
FFSU	XX	59366	2736	8	2010	2	BENZOYL PE		TRUE					2020-04-01	2010-04-01				59366273608
FFSU	XX	68462	413	38	2010	1	BENZOYL PE		TRUE					2020-01-01	2010-01-01				68462041338
FFSU	XX	472	465	60	2010	2	BENZOYL PE		TRUE					2020-04-01	2010-04-01				472046560
MCOU	XX	472	464	30	2010	1	BENZOYL PE		TRUE					2020-01-01	2010-01-01				472046430
MCOU	XX	59366	2741	8	2010	1	BENZOYL PE		TRUE					2020-01-01	2010-01-01				59366274108
FFSU	XX	68032	117	40	2010	1	BENZOYL PE		TRUE					2020-01-01	2010-01-01				68032011740
FFSU	XX	472	464	60	2010	4	BENZOYL PE		TRUE					2020-10-01	2010-10-01				472046460
MCOU	XX	68462	411	34	2010	3	BENZOYL PE		TRUE					2020-07-01	2010-07-01				68462041134
MCOU	XX	68032	143	75	2010	2	BENZOYL PE		TRUE					2020-04-01	2010-04-01				68032014375
MCOU	XX	472	471	6	2010	4	BENZOYL PE		TRUE					2020-10-01	2010-10-01				472047106
FFSU	XX	18754	752	10	2010	4	BENZOYL PE		TRUE					2020-10-01	2010-10-01				18754075210
FFSU	XX	50383	392	6	2010	2	BENZOYL PE		TRUE					2020-04-01	2010-04-01				50383039206
FFSU	XX	59366	2739	8	2010	2	BENZOYL PE		TRUE					2020-04-01	2010-04-01				59366273908
MCOU	XX	45802	918	34	2010	3	BENZOYL PE	661907	FALSE	2885	76845	76265.3	579.65	2020-07-01	2010-07-01				45802091834
MCOU	XX	68032	120	40	2010	4	BENZOYL PE		TRUE					2020-10-01	2010-10-01				68032012040
MCOU	XX	18754	745	51	2010	4	BENZOYL PE		TRUE					2020-10-01	2010-10-01				18754074551
MCOU	XX	472	465	30	2010	4	BENZOYL PE		TRUE					2020-10-01	2010-10-01				472046530
MCOU	XX	59366	2739	8	2010	1	BENZOYL PE		TRUE					2020-01-01	2010-01-01				59366273908
MCOU	XX	472	464	60	2010	2	BENZOYL PE		TRUE					2020-04-01	2010-04-01				472046460
FFSU	XX	472	463	60	2010	4	BENZOYL PE		TRUE					2020-10-01	2010-10-01				472046360
FFSU	XX	18754	745	51	2010	1	BENZOYL PE		TRUE					2020-01-01	2010-01-01				18754074551
MCOU	XX	168	474	40	2010	2	BENZOYL PE		TRUE					2020-04-01	2010-04-01				168047440
MCOU	XX	45802	918	34	2010	2	BENZOYL PE	563053	FALSE	2443	65847.2	65494.3	352.92	2020-04-01	2010-04-01				45802091834
FFSU	XX	59366	2736	8	2010	3	BENZOYL PE		TRUE					2020-07-01	2010-07-01				59366273608
FFSU	XX	68032	143	75	2010	2	BENZOYL PE		TRUE					2020-04-01	2010-04-01				68032014375
MCOU	XX	168	478	1	2010	3	BENZOYL PE		TRUE					2020-07-01	2010-07-01				168047801
FFSU	XX	472	465	60	2010	3	BENZOYL PE		TRUE					2020-07-01	2010-07-01				472046560
FFSU	XX	168	758	47	2010	4	BENZOYL PE		TRUE					2020-10-01	2010-10-01				168075847
MCOU	XX	68032	319	16	2010	4	BENZOYL PE		TRUE					2020-10-01	2010-10-01				68032031916
FFSU	XX	50383	390	6	2010	4	BENZOYL PE		TRUE					2020-10-01	2010-10-01				50383039006
FFSU	XX	68462	413	38	2010	4	BENZOYL PE		TRUE					2020-10-01	2010-10-01				68462041338
MCOU	XX	18754	744	51	2010	2	BENZOYL PE		TRUE					2020-04-01	2010-04-01				18754074451
MCOU	XX	603	7715	87	2010	1	BENZOYL PE		TRUE					2020-01-01	2010-01-01				603771587
FFSU	XX	18754	751	51	2010	2	BENZOYL PE		TRUE					2020-04-01	2010-04-01				18754075151
FFSU	XX	168	478	1	2010	1	BENZOYL PE		TRUE					2020-01-01	2010-01-01				168047801
MCOU	XX	59366	2742	1	2010	1	BENZOYL PE		TRUE					2020-01-01	2010-01-01				59366274201
MCOU	XX	472	463	60	2010	3	BENZOYL PE		TRUE					2020-07-01	2010-07-01				472046360
MCOU	XX	68462	411	38	2010	3	BENZOYL PE		TRUE					2020-07-01	2010-07-01				68462041138
MCOU	XX	168	475	40	2010	4	BENZOYL PE		TRUE					2020-10-01	2010-10-01				168047540
MCOU	XX	59366	2782	4	2010	1	BENZOYL PE		TRUE					2020-01-01	2010-01-01				59366278204
MCOU	XX	45802	910	96	2010	1	BENZOYL PE	29187.5	FALSE	501	7993.9	7990.9	3	2020-01-01	2010-01-01				45802091096
MCOU	XX	536	815	95	2010	1	BENZOYL PE		TRUE					2020-01-01	2010-01-01				536081595
FFSU	XX	18754	752	10	2010	3	BENZOYL PE		TRUE					2020-07-01	2010-07-01				18754075210
MCOU	XX	536	4089	56	2010	1	BENZOYL PE		TRUE					2020-01-01	2010-01-01				536408956
FFSU	XX	168	476	1	2010	3	BENZOYL PE		TRUE					2020-07-01	2010-07-01				168047601
FFSU	XX	59366	2728	2	2010	3	BENZOYL PE		TRUE					2020-07-01	2010-07-01				59366272802
MCOU	XX	68462	411	38	2010	1	BENZOYL PE		TRUE					2020-01-01	2010-01-01				68462041138
MCOU	XX	68032	286	11	2010	2	BENZOYL PE		TRUE					2020-04-01	2010-04-01				68032028611
MCOU	XX	68032	291	45	2010	1	BENZOYL PE		TRUE					2020-01-01	2010-01-01				68032029145
FFSU	XX	68462	411	38	2010	2	BENZOYL PE		TRUE					2020-04-01	2010-04-01				68462041138
FFSU	XX	68462	412	38	2010	1	BENZOYL PE		TRUE					2020-01-01	2010-01-01				68462041238
FFSU	XX	18754	744	51	2010	3	BENZOYL PE		TRUE					2020-07-01	2010-07-01				18754074451
MCOU	XX	472	464	60	2010	4	BENZOYL PE		TRUE					2020-10-01	2010-10-01				472046460
FFSU	XX	59366	2741	8	2010	4	BENZOYL PE		TRUE					2020-10-01	2010-10-01				59366274108
MCOU	XX	68462	412	38	2010	1	BENZOYL PE		TRUE					2020-01-01	2010-01-01				68462041238
FFSU	XX	59366	2736	8	2010	4	BENZOYL PE		TRUE					2020-10-01	2010-10-01				59366273608
MCOU	XX	168	758	47	2010	4	Benzoyl Pe		TRUE					2020-10-01	2010-10-01				168075847
MCOU	XX	472	469	12	2010	2	BENZOYL PE		TRUE					2020-04-01	2010-04-01				472046912
MCOU	XX	45802	913	26	2010	4	BENZOYL PE	106278	FALSE	880	13713.8	13662.1	51.67	2020-10-01	2010-10-01				45802091326
MCOU	XX	68032	120	40	2010	3	BENZOYL PE		TRUE					2020-07-01	2010-07-01				68032012040
MCOU	XX	45802	913	1	2010	4	BENZOYL PE	318946	FALSE	2156	31055.2	30922.5	132.78	2020-10-01	2010-10-01				45802091301
FFSU	XX	18754	751	51	2010	1	BENZOYL PE		TRUE					2020-01-01	2010-01-01				18754075151
FFSU	XX	68032	143	75	2010	4	BENZOYL PE		TRUE					2020-10-01	2010-10-01				68032014375
FFSU	XX	68462	411	38	2010	1	BENZOYL PE		TRUE					2020-01-01	2010-01-01				68462041138
MCOU	XX	68462	412	38	2010	4	BENZOYL PE		TRUE					2020-10-01	2010-10-01				68462041238
FFSU	XX	18754	751	51	2010	3	BENZOYL PE		TRUE					2020-07-01	2010-07-01				18754075151
MCOU	XX	59366	2704	1	2010	2	BENZOYL PE	70746	FALSE	411	17586.3	17161.9	424.4	2020-04-01	2010-04-01				59366270401
MCOU	XX	59366	2743	1	2010	1	BENZOYL PE		TRUE					2020-01-01	2010-01-01				59366274301
MCOU	XX	59366	2744	1	2010	1	BENZOYL PE		TRUE					2020-01-01	2010-01-01				59366274401
FFSU	XX	50383	391	6	2010	2	BENZOYL PE		TRUE					2020-04-01	2010-04-01				50383039106
FFSU	XX	68462	413	34	2010	4	BENZOYL PE		TRUE					2020-10-01	2010-10-01				68462041334
MCOU	XX	68032	285	11	2010	1	BENZOYL PE		TRUE					2020-01-01	2010-01-01				68032028511
FFSU	XX	68462	411	34	2010	2	BENZOYL PE		TRUE					2020-04-01	2010-04-01				68462041134
FFSU	XX	168	476	1	2010	2	BENZOYL PE		TRUE					2020-04-01	2010-04-01				168047601
MCOU	XX	18754	751	51	2010	2	BENZOYL PE		TRUE					2020-04-01	2010-04-01				18754075151
FFSU	XX	68462	412	34	2010	1	BENZOYL PE		TRUE					2020-01-01	2010-01-01				68462041234
FFSU	XX	472	464	60	2010	3	BENZOYL PE		TRUE					2020-07-01	2010-07-01				472046460
MCOU	XX	168	475	40	2010	2	BENZOYL PE		TRUE					2020-04-01	2010-04-01				168047540
FFSU	XX	68462	411	38	2010	4	BENZOYL PE		TRUE					2020-10-01	2010-10-01				68462041138
MCOU	XX	472	470	6	2010	1	BENZOYL PE		TRUE					2020-01-01	2010-01-01				472047006
FFSU	XX	168	477	1	2010	3	Benzoyl Pe		TRUE					2020-07-01	2010-07-01				168047701
FFSU	XX	68462	411	34	2010	4	BENZOYL PE		TRUE					2020-10-01	2010-10-01				68462041134
FFSU	XX	18754	752	10	2010	2	BENZOYL PE		TRUE					2020-04-01	2010-04-01				18754075210
FFSU	XX	472	471	12	2010	1	BENZOYL PE		TRUE					2020-01-01	2010-01-01				472047112
FFSU	XX	50383	395	30	2010	3	BENZOYL PE		TRUE					2020-07-01	2010-07-01				50383039530
MCOU	XX	68462	412	34	2010	2	BENZOYL PE		TRUE					2020-04-01	2010-04-01				68462041234
MCOU	XX	45802	905	96	2010	1	BENZOYL PE	4441	FALSE	70	1190.15	1185.15	5	2020-01-01	2010-01-01				45802090596
MCOU	XX	45802	915	1	2010	2	BENZOYL PE	35307.5	FALSE	397	7615.92	7600.92	15	2020-04-01	2010-04-01				45802091501
FFSU	XX	59366	2742	1	2010	1	BENZOYL PE	2160	FALSE	36	719.81	705.97	13.84	2020-01-01	2010-01-01				59366274201
MCOU	XX	68032	286	11	2010	4	BENZOYL PE	4455	FALSE	15	692.09	692.09	0	2020-10-01	2010-10-01				68032028611
FFSU	XX	603	7715	82	2010	4	BENZOYL PE	680	FALSE	16	238.14	226.99	11.15	2020-10-01	2010-10-01				603771582
FFSU	XX	59366	2743	1	2010	4	BENZOYL PE	6096.6	FALSE	102	1831.89	1831.88	0.01	2020-10-01	2010-10-01				59366274301
MCOU	XX	45802	907	34	2010	4	BENZOYL PE	108006	FALSE	481	10818.9	10737.8	81.09	2020-10-01	2010-10-01				45802090734
FFSU	XX	603	7709	82	2010	3	BENZOYL PE	32360	FALSE	718	6393.07	6383.07	10	2020-07-01	2010-07-01				603770982
FFSU	XX	603	7714	82	2010	4	BENZOYL PE	2721.55	FALSE	63	858.81	852.59	6.22	2020-10-01	2010-10-01				603771482
FFSU	XX	536	4089	56	2010	3	BENZOYL PE	140559	FALSE	3089	16438.2	16394.2	44.04	2020-07-01	2010-07-01				536408956
FFSU	XX	472	464	30	2010	1	BENZOYL PE	7326	FALSE	169	19889.2	19515.3	373.85	2020-01-01	2010-01-01				472046430
FFSU	XX	472	464	30	2010	2	BENZOYL PE	10374	FALSE	243	29327.5	28867.9	459.58	2020-04-01	2010-04-01				472046430
MCOU	XX	59366	2744	1	2010	4	BENZOYL PE	2143	FALSE	36	496.25	496.25	0	2020-10-01	2010-10-01				59366274401
FFSU	XX	168	474	40	2010	4	BENZOYL PE	5600	FALSE	14	643.8	643.8	0	2020-10-01	2010-10-01				168047440
MCOU	XX	67405	425	8	2010	1	BENZOYL PE	9696	FALSE	40	1023.84	1022.84	1	2020-01-01	2010-01-01				67405042508
FFSU	XX	168	473	40	2010	2	BENZOYL PE	30400	FALSE	76	4190.72	3867.44	323.28	2020-04-01	2010-04-01				168047340
FFSU	XX	59366	2704	1	2010	2	BENZOYL PE	187996	FALSE	1107	47548.1	45582	1966.06	2020-04-01	2010-04-01				59366270401
FFSU	XX	603	7715	82	2010	2	BENZOYL PE	2932.5	FALSE	68	1042.79	1028.79	14	2020-04-01	2010-04-01				603771582
FFSU	XX	168	758	47	2010	3	BENZOYL PE	6622	FALSE	14	1237.4	1166.23	71.17	2020-07-01	2010-07-01				168075847
FFSU	XX	67405	430	5	2010	2	BENZOYL PE	58521	FALSE	356	5943.24	5869.05	74.19	2020-04-01	2010-04-01				67405043005
FFSU	XX	472	463	30	2010	1	BENZOYL PE	10200	FALSE	273	27886.2	27588.3	297.88	2020-01-01	2010-01-01				472046330
MCOU	XX	472	463	30	2010	2	BENZOYL PE	600	FALSE	15	1728.26	1728.26	0	2020-04-01	2010-04-01				472046330
FFSU	XX	68032	286	11	2010	1	BENZOYL PE	25887	FALSE	87	3982.59	3965.59	17	2020-01-01	2010-01-01				68032028611
FFSU	XX	472	470	6	2010	2	BENZOYL PE	30121.6	FALSE	163	7472.74	7103.72	369.02	2020-04-01	2010-04-01				472047006
FFSU	XX	45802	918	1	2010	3	BENZOYL PE	104205	FALSE	715	12533.4	12293.1	240.29	2020-07-01	2010-07-01				45802091801
FFSU	XX	472	469	6	2010	4	BENZOYL PE	24810.6	FALSE	123	5897.53	5714.68	182.85	2020-10-01	2010-10-01				472046906
FFSU	XX	59366	2745	1	2010	1	BENZOYL PE	735	FALSE	13	225.34	216.12	9.22	2020-01-01	2010-01-01				59366274501
FFSU	XX	68032	117	40	2010	2	BENZOYL PE	4800	FALSE	12	752.05	749.67	2.38	2020-04-01	2010-04-01				68032011740
FFSU	XX	68032	286	11	2010	2	BENZOYL PE	29400.7	FALSE	99	4588.46	4533.36	55.1	2020-04-01	2010-04-01				68032028611
MCOU	XX	67405	425	8	2010	2	BENZOYL PE	105451	FALSE	441	10531.6	10517.6	14	2020-04-01	2010-04-01				67405042508
FFSU	XX	45802	915	1	2010	4	BENZOYL PE	74257.5	FALSE	831	20413.6	20338.2	75.37	2020-10-01	2010-10-01				45802091501
MCOU	XX	472	464	30	2010	3	BENZOYL PE	1170	FALSE	26	3578.41	3499.42	78.99	2020-07-01	2010-07-01				472046430
FFSU	XX	472	463	30	2010	2	BENZOYL PE	14371	FALSE	372	40965.1	40188.7	776.46	2020-04-01	2010-04-01				472046330
FFSU	XX	472	470	6	2010	4	BENZOYL PE	31815.7	FALSE	177	7460.34	7204.2	256.14	2020-10-01	2010-10-01				472047006
FFSU	XX	168	475	40	2010	4	BENZOYL PE	20800	FALSE	52	2500.27	2456.44	43.83	2020-10-01	2010-10-01				168047540
MCOU	XX	472	464	30	2010	2	BENZOYL PE	930	FALSE	19	2939.61	2939.61	0	2020-04-01	2010-04-01				472046430
FFSU	XX	472	471	6	2010	1	BENZOYL PE	6898.42	FALSE	32	1799.78	1579.03	220.75	2020-01-01	2010-01-01				472047106
MCOU	XX	472	469	6	2010	2	BENZOYL PE	3239.63	FALSE	22	1006.09	1006.09	0	2020-04-01	2010-04-01				472046906
FFSU	XX	68462	415	38	2010	3	BENZOYL PE	99405.4	FALSE	574	22358.8	21639.1	719.63	2020-07-01	2010-07-01				68462041538
FFSU	XX	67405	430	8	2010	2	BENZOYL PE	130982	FALSE	533	13887.6	13619.5	268.06	2020-04-01	2010-04-01				67405043008
FFSU	XX	45802	918	34	2010	4	BENZOYL PE	1.0691e+06	FALSE	4675	125931	123303	2627.32	2020-10-01	2010-10-01				45802091834
FFSU	XX	603	7710	82	2010	3	BENZOYL PE	23389.8	FALSE	504	5179.69	5145.69	34	2020-07-01	2010-07-01				603771082
FFSU	XX	603	7709	82	2010	2	BENZOYL PE	33565.3	FALSE	729	6911.72	6888.72	23	2020-04-01	2010-04-01				603770982
FFSU	XX	68462	548	38	2010	4	BENZOYL PE	4501	FALSE	251	11597.6	11049.1	548.55	2020-10-01	2010-10-01				68462054838
FFSU	XX	67405	425	8	2010	1	BENZOYL PE	91841	FALSE	389	9187.17	9030.55	156.62	2020-01-01	2010-01-01				67405042508
FFSU	XX	59366	2743	1	2010	3	BENZOYL PE	5472.5	FALSE	93	1692.22	1686.99	5.23	2020-07-01	2010-07-01				59366274301
FFSU	XX	59366	2742	1	2010	2	BENZOYL PE	1020	FALSE	17	313.7	312.7	1	2020-04-01	2010-04-01				59366274201
FFSU	XX	168	475	40	2010	2	BENZOYL PE	10000	FALSE	25	1385.48	1382.48	3	2020-04-01	2010-04-01				168047540
MCOU	XX	603	7709	82	2010	3	BENZOYL PE	6933.78	FALSE	158	1854.18	1850.18	4	2020-07-01	2010-07-01				603770982
FFSU	XX	168	473	40	2010	3	BENZOYL PE	42977	FALSE	108	5628.25	5256.71	371.54	2020-07-01	2010-07-01				168047340
MCOU	XX	168	474	40	2010	3	BENZOYL PE	5200	FALSE	13	614.04	574.15	39.89	2020-07-01	2010-07-01				168047440
FFSU	XX	472	463	60	2010	2	BENZOYL PE	1350	FALSE	34	3279.11	3008.51	270.6	2020-04-01	2010-04-01				472046360
FFSU	XX	68032	285	11	2010	4	BENZOYL PE	114297	FALSE	390	16776.4	16619.3	157.08	2020-10-01	2010-10-01				68032028511
MCOU	XX	59366	2743	1	2010	2	BENZOYL PE	4482.5	FALSE	77	1253.68	1251.68	2	2020-04-01	2010-04-01				59366274301
MCOU	XX	603	7715	87	2010	2	BENZOYL PE	5010	FALSE	60	974.44	971.44	3	2020-04-01	2010-04-01				603771587
MCOU	XX	68462	414	38	2010	3	BENZOYL PE	118177	FALSE	680	29875.7	29424.8	450.89	2020-07-01	2010-07-01				68462041438
FFSU	XX	67405	430	5	2010	4	BENZOYL PE	62075	FALSE	401	6301.2	6201.41	99.79	2020-10-01	2010-10-01				67405043005
MCOU	XX	603	7714	87	2010	2	BENZOYL PE	3720	FALSE	52	959.61	956.59	3.02	2020-04-01	2010-04-01				603771487
MCOU	XX	68462	549	38	2010	2	BENZOYL PE	705	FALSE	20	1052.2	899.64	152.56	2020-04-01	2010-04-01				68462054938
FFSU	XX	45802	915	1	2010	1	BENZOYL PE	51083.5	FALSE	574	13976.3	13844.7	131.62	2020-01-01	2010-01-01				45802091501
MCOU	XX	603	7709	82	2010	4	BENZOYL PE	5060	FALSE	116	1325.99	1323.99	2	2020-10-01	2010-10-01				603770982
FFSU	XX	59366	2744	1	2010	3	BENZOYL PE	13765	FALSE	217	4244.82	4214.05	30.77	2020-07-01	2010-07-01				59366274401
MCOU	XX	59366	2745	1	2010	3	BENZOYL PE	840	FALSE	14	212.39	212.39	0	2020-07-01	2010-07-01				59366274501
MCOU	XX	68032	285	11	2010	2	BENZOYL PE	9703.7	FALSE	33	1504.51	1504.51	0	2020-04-01	2010-04-01				68032028511
FFSU	XX	59366	2746	1	2010	3	BENZOYL PE	840	FALSE	14	215.93	215.93	0	2020-07-01	2010-07-01				59366274601
FFSU	XX	59366	2743	1	2010	2	BENZOYL PE	10006.7	FALSE	167	3219.91	3186.2	33.71	2020-04-01	2010-04-01				59366274301
FFSU	XX	472	471	6	2010	3	BENZOYL PE	10261.1	FALSE	49	2649.3	2617.39	31.91	2020-07-01	2010-07-01				472047106
FFSU	XX	59366	2743	1	2010	1	BENZOYL PE	9432.2	FALSE	159	3224.26	3131.13	93.13	2020-01-01	2010-01-01				59366274301
MCOU	XX	472	469	6	2010	4	BENZOYL PE	5111.32	FALSE	30	1263.26	1262.26	1	2020-10-01	2010-10-01				472046906
FFSU	XX	603	7709	82	2010	4	BENZOYL PE	18483.5	FALSE	423	3901.31	3896.31	5	2020-10-01	2010-10-01				603770982
FFSU	XX	168	475	40	2010	3	BENZOYL PE	20800	FALSE	52	2699.82	2667.55	32.27	2020-07-01	2010-07-01				168047540
MCOU	XX	168	473	40	2010	2	BENZOYL PE	6000	FALSE	15	688.42	688.42	0	2020-04-01	2010-04-01				168047340
FFSU	XX	168	475	40	2010	1	BENZOYL PE	10000	FALSE	25	1191.89	1117.75	74.14	2020-01-01	2010-01-01				168047540
FFSU	XX	59366	2705	1	2010	4	BENZOYL PE	23301.1	FALSE	134	6497.42	6024.31	473.11	2020-10-01	2010-10-01				59366270501
FFSU	XX	59366	2705	1	2010	3	BENZOYL PE	37122.8	FALSE	215	10265.2	9591.51	673.69	2020-07-01	2010-07-01				59366270501
MCOU	XX	472	464	30	2010	4	BENZOYL PE	1560	FALSE	33	4640.59	4640.59	0	2020-10-01	2010-10-01				472046430
MCOU	XX	168	473	40	2010	4	BENZOYL PE	7200	FALSE	20	804.91	722.55	82.36	2020-10-01	2010-10-01				168047340
MCOU	XX	603	7714	87	2010	3	BENZOYL PE	4063	FALSE	48	851.65	845.65	6	2020-07-01	2010-07-01				603771487
MCOU	XX	59366	2745	1	2010	4	BENZOYL PE	1020	FALSE	17	260.23	260.23	0	2020-10-01	2010-10-01				59366274501
MCOU	XX	603	7715	82	2010	2	BENZOYL PE	1469.5	FALSE	37	474.73	473.73	1	2020-04-01	2010-04-01				603771582
FFSU	XX	68032	286	11	2010	4	BENZOYL PE	32579.1	FALSE	110	4915.2	4791.24	123.96	2020-10-01	2010-10-01				68032028611
FFSU	XX	603	7714	82	2010	2	BENZOYL PE	7448.78	FALSE	163	2629.17	2622.17	7	2020-04-01	2010-04-01				603771482
FFSU	XX	168	473	40	2010	1	BENZOYL PE	32880	FALSE	82	4445.33	4309.36	135.97	2020-01-01	2010-01-01				168047340
FFSU	XX	24385	423	49	2010	2	BENZOYL PE	797.5	FALSE	22	107.64	107.64	0	2020-04-01	2010-04-01				24385042349
FFSU	XX	603	7715	87	2010	3	BENZOYL PE	2730	FALSE	31	689.56	677.06	12.5	2020-07-01	2010-07-01				603771587
FFSU	XX	472	469	12	2010	2	BENZOYL PE	8944.8	FALSE	32	2105.61	2102.61	3	2020-04-01	2010-04-01				472046912
FFSU	XX	45802	907	34	2010	3	BENZOYL PE	249933	FALSE	1127	27329.2	26990.1	339.17	2020-07-01	2010-07-01				45802090734
FFSU	XX	603	7710	82	2010	1	BENZOYL PE	31568.5	FALSE	706	6489.91	6450.91	39	2020-01-01	2010-01-01				603771082
FFSU	XX	472	464	60	2010	1	BENZOYL PE	1080	FALSE	17	2272.78	2084.1	188.68	2020-01-01	2010-01-01				472046460
FFSU	XX	67405	430	8	2010	1	BENZOYL PE	75738.1	FALSE	312	8057.59	7900.83	156.76	2020-01-01	2010-01-01				67405043008
FFSU	XX	168	758	47	2010	1	BENZOYL PE	6324	FALSE	14	1243.17	1218.17	25	2020-01-01	2010-01-01				168075847
FFSU	XX	472	463	30	2010	3	BENZOYL PE	14280	FALSE	366	42223.6	41383.8	839.84	2020-07-01	2010-07-01				472046330
FFSU	XX	536	4092	56	2010	3	BENZOYL PE	99355	FALSE	2130	13327.8	13261.8	66	2020-07-01	2010-07-01				536409256
FFSU	XX	472	471	6	2010	4	BENZOYL PE	12066.8	FALSE	64	3018.13	2825.98	192.15	2020-10-01	2010-10-01				472047106
FFSU	XX	472	463	60	2010	3	BENZOYL PE	4590	FALSE	120	11485.5	11079.6	405.97	2020-07-01	2010-07-01				472046360
FFSU	XX	536	4092	56	2010	4	BENZOYL PE	99829.7	FALSE	2175	14063.5	14036.5	27	2020-10-01	2010-10-01				536409256
FFSU	XX	68462	549	38	2010	4	BENZOYL PE	562	FALSE	151	7328.43	6727.28	601.15	2020-10-01	2010-10-01				68462054938
FFSU	XX	45802	907	34	2010	2	BENZOYL PE	220195	FALSE	968	23517.3	23097.2	420.15	2020-04-01	2010-04-01				45802090734
FFSU	XX	472	465	30	2010	4	BENZOYL PE	2010	FALSE	48	6363.34	6218.35	144.99	2020-10-01	2010-10-01				472046530
FFSU	XX	603	7714	82	2010	3	BENZOYL PE	6971.28	FALSE	157	2273.77	2250.37	23.4	2020-07-01	2010-07-01				603771482
FFSU	XX	168	474	40	2010	2	BENZOYL PE	8400	FALSE	21	1153.87	1004.84	149.03	2020-04-01	2010-04-01				168047440
FFSU	XX	68032	286	11	2010	3	BENZOYL PE	35517.8	FALSE	120	5467.05	5411.3	55.75	2020-07-01	2010-07-01				68032028611
MCOU	XX	603	7715	82	2010	4	BENZOYL PE	682.5	FALSE	16	161.46	160.46	1	2020-10-01	2010-10-01				603771582
FFSU	XX	472	470	12	2010	4	BENZOYL PE	12695.2	FALSE	46	3361.59	3098.91	262.68	2020-10-01	2010-10-01				472047012
FFSU	XX	603	7715	87	2010	4	BENZOYL PE	1260	FALSE	14	313.4	313.4	0	2020-10-01	2010-10-01				603771587
MCOU	XX	68462	548	38	2010	2	BENZOYL PE	703	FALSE	18	929.28	735.56	193.72	2020-04-01	2010-04-01				68462054838
FFSU	XX	168	474	40	2010	1	BENZOYL PE	7600	FALSE	19	1040.24	948.09	92.15	2020-01-01	2010-01-01				168047440
MCOU	XX	45802	907	34	2010	3	BENZOYL PE	110185	FALSE	490	11294.1	11220.6	73.51	2020-07-01	2010-07-01				45802090734
FFSU	XX	472	469	12	2010	4	BENZOYL PE	11325.4	FALSE	35	2335.74	2181.47	154.27	2020-10-01	2010-10-01				472046912
MCOU	XX	59366	2705	1	2010	3	BENZOYL PE	15695.8	FALSE	95	4529.31	4364.4	164.91	2020-07-01	2010-07-01				59366270501
MCOU	XX	59366	2742	1	2010	3	BENZOYL PE	1080	FALSE	18	295.39	292.39	3	2020-07-01	2010-07-01				59366274201
MCOU	XX	67405	425	5	2010	2	BENZOYL PE	35360	FALSE	232	3052.49	3040.49	12	2020-04-01	2010-04-01				67405042505
MCOU	XX	45802	907	34	2010	2	BENZOYL PE	66856	FALSE	297	6878.4	6814.62	63.78	2020-04-01	2010-04-01				45802090734
FFSU	XX	472	471	6	2010	2	BENZOYL PE	6397.5	FALSE	32	1676.28	1611.29	64.99	2020-04-01	2010-04-01				472047106
FFSU	XX	603	7715	87	2010	1	BENZOYL PE	20442.6	FALSE	232	5614.64	5571.9	42.74	2020-01-01	2010-01-01				603771587
MCOU	XX	67405	430	8	2010	2	BENZOYL PE	25344	FALSE	107	2678.66	2675.66	3	2020-04-01	2010-04-01				67405043008
FFSU	XX	472	469	6	2010	1	BENZOYL PE	19368.9	FALSE	89	4836.55	4698.71	137.84	2020-01-01	2010-01-01				472046906
FFSU	XX	59366	2744	1	2010	2	BENZOYL PE	13302.5	FALSE	220	3867.25	3826.86	40.39	2020-04-01	2010-04-01				59366274401
FFSU	XX	45802	918	1	2010	4	BENZOYL PE	102814	FALSE	690	11987.6	11775.8	211.84	2020-10-01	2010-10-01				45802091801
MCOU	XX	68462	415	38	2010	2	BENZOYL PE	12241.2	FALSE	71	3318.44	3233.88	84.56	2020-04-01	2010-04-01				68462041538
FFSU	XX	472	471	12	2010	3	BENZOYL PE	5835	FALSE	18	1321.74	1318.74	3	2020-07-01	2010-07-01				472047112
FFSU	XX	45802	913	1	2010	3	BENZOYL PE	460495	FALSE	3210	50975.2	50113.5	861.71	2020-07-01	2010-07-01				45802091301
MCOU	XX	68032	285	11	2010	3	BENZOYL PE	17612.1	FALSE	64	2797.14	2758.98	38.16	2020-07-01	2010-07-01				68032028511
FFSU	XX	59366	2736	8	2010	1	BENZOYL PE	3230	FALSE	13	344.58	328.79	15.79	2020-01-01	2010-01-01				59366273608
FFSU	XX	472	469	6	2010	2	BENZOYL PE	25258	FALSE	120	6031.39	5912.17	119.22	2020-04-01	2010-04-01				472046906
FFSU	XX	68462	548	38	2010	3	BENZOYL PE	4471	FALSE	221	8722.66	8079.02	643.64	2020-07-01	2010-07-01				68462054838
FFSU	XX	536	810	95	2010	2	BENZOYL PE	25545	FALSE	708	3458.97	3365.97	93	2020-04-01	2010-04-01				536081095
FFSU	XX	68462	549	38	2010	3	BENZOYL PE	271	FALSE	134	5510.51	5184.04	326.47	2020-07-01	2010-07-01				68462054938
FFSU	XX	68462	412	38	2010	2	BENZOYL PE	2550.3	FALSE	14	646.26	646.26	0	2020-04-01	2010-04-01				68462041238
FFSU	XX	168	473	40	2010	4	BENZOYL PE	26800	FALSE	67	3178.02	3171.02	7	2020-10-01	2010-10-01				168047340
FFSU	XX	472	470	12	2010	3	BENZOYL PE	14711.6	FALSE	45	3245.55	3012.43	233.12	2020-07-01	2010-07-01				472047012
FFSU	XX	67405	430	8	2010	3	BENZOYL PE	200985	FALSE	828	20849.2	20574.2	275.01	2020-07-01	2010-07-01				67405043008
FFSU	XX	45802	913	1	2010	2	BENZOYL PE	404380	FALSE	2738	44857.1	43744.6	1112.44	2020-04-01	2010-04-01				45802091301
MCOU	XX	68462	415	38	2010	4	BENZOYL PE	26583.8	FALSE	157	7216.84	7157.56	59.28	2020-10-01	2010-10-01				68462041538
MCOU	XX	168	475	40	2010	3	BENZOYL PE	5600	FALSE	14	675.1	636.38	38.72	2020-07-01	2010-07-01				168047540
MCOU	XX	472	469	6	2010	3	BENZOYL PE	4274.54	FALSE	32	1381.37	1379.37	2	2020-07-01	2010-07-01				472046906
FFSU	XX	50383	390	6	2010	3	BENZOYL PE	1871	FALSE	11	433.3	398.67	34.63	2020-07-01	2010-07-01				50383039006
FFSU	XX	472	464	30	2010	3	BENZOYL PE	12120	FALSE	299	33835.4	33414.2	421.18	2020-07-01	2010-07-01				472046430
MCOU	XX	68462	548	38	2010	3	BENZOYL PE	1129	FALSE	33	1756.08	1497.97	258.11	2020-07-01	2010-07-01				68462054838
MCOU	XX	68462	415	38	2010	3	BENZOYL PE	26873.3	FALSE	158	7414.28	7009.33	404.95	2020-07-01	2010-07-01				68462041538
FFSU	XX	536	815	95	2010	3	BENZOYL PE	19033	FALSE	484	2652.83	2632.83	20	2020-07-01	2010-07-01				536081595
FFSU	XX	68032	319	16	2010	3	BENZOYL PE	5676	FALSE	12	1123.85	1033.65	90.2	2020-07-01	2010-07-01				68032031916
MCOU	XX	472	463	30	2010	4	BENZOYL PE	630	FALSE	16	2210.55	2210.55	0	2020-10-01	2010-10-01				472046330
FFSU	XX	45802	910	96	2010	3	BENZOYL PE	908987	FALSE	15187	265066	262393	2673.37	2020-07-01	2010-07-01				45802091096
MCOU	XX	67405	430	5	2010	2	BENZOYL PE	24828	FALSE	164	2248.46	2235.46	13	2020-04-01	2010-04-01				67405043005
FFSU	XX	472	470	6	2010	1	BENZOYL PE	23640	FALSE	122	5918.56	5700.3	218.26	2020-01-01	2010-01-01				472047006
FFSU	XX	536	810	95	2010	3	BENZOYL PE	28837.5	FALSE	801	3815.57	3764.57	51	2020-07-01	2010-07-01				536081095
FFSU	XX	603	7710	82	2010	2	BENZOYL PE	25827	FALSE	580	5813.84	5785.84	28	2020-04-01	2010-04-01				603771082
MCOU	XX	59366	2741	8	2010	4	BENZOYL PE	5002	FALSE	21	592.88	592.88	0	2020-10-01	2010-10-01				59366274108
FFSU	XX	472	469	12	2010	1	BENZOYL PE	5879.2	FALSE	25	1862.11	1859.11	3	2020-01-01	2010-01-01				472046912
FFSU	XX	68032	319	16	2010	4	BENZOYL PE	10406	FALSE	22	2001.11	1723.51	277.6	2020-10-01	2010-10-01				68032031916
FFSU	XX	472	463	60	2010	1	BENZOYL PE	930	FALSE	17	2189.46	1951.57	237.89	2020-01-01	2010-01-01				472046360
FFSU	XX	68462	549	38	2010	1	BENZOYL PE	83	FALSE	83	3879.02	3778.8	100.22	2020-01-01	2010-01-01				68462054938
MCOU	XX	59366	2743	1	2010	4	BENZOYL PE	1487	FALSE	24	396.42	396.42	0	2020-10-01	2010-10-01				59366274301
FFSU	XX	603	7714	87	2010	2	BENZOYL PE	4405	FALSE	66	1303.52	1299.5	4.02	2020-04-01	2010-04-01				603771487
FFSU	XX	603	7714	87	2010	3	BENZOYL PE	3300	FALSE	41	822.65	814.61	8.04	2020-07-01	2010-07-01				603771487
FFSU	XX	472	470	6	2010	3	BENZOYL PE	37946.5	FALSE	207	8903.32	8410.83	492.49	2020-07-01	2010-07-01				472047006
FFSU	XX	603	7714	87	2010	4	BENZOYL PE	1620	FALSE	18	402.33	392.05	10.28	2020-10-01	2010-10-01				603771487
FFSU	XX	536	815	95	2010	1	BENZOYL PE	12172	FALSE	314	1862.26	1805.26	57	2020-01-01	2010-01-01				536081595
FFSU	XX	68032	285	11	2010	1	BENZOYL PE	79348.1	FALSE	268	11782.8	11580.8	202.01	2020-01-01	2010-01-01				68032028511
FFSU	XX	67405	430	8	2010	4	BENZOYL PE	230214	FALSE	943	23502.4	23097.2	405.22	2020-10-01	2010-10-01				67405043008
FFSU	XX	59366	2704	1	2010	3	BENZOYL PE	136480	FALSE	634	25763.8	24933.5	830.28	2020-07-01	2010-07-01				59366270401
FFSU	XX	68032	285	11	2010	3	BENZOYL PE	122387	FALSE	420	18191.9	17495.2	696.72	2020-07-01	2010-07-01				68032028511
MCOU	XX	68462	548	38	2010	4	BENZOYL PE	442	FALSE	31	1741.63	1694.26	47.37	2020-10-01	2010-10-01				68462054838
FFSU	XX	45802	915	96	2010	2	BENZOYL PE	337855	FALSE	5538	99387.9	98176.1	1211.73	2020-04-01	2010-04-01				45802091596
FFSU	XX	68032	285	11	2010	2	BENZOYL PE	84868	FALSE	287	12514.9	12429	85.89	2020-04-01	2010-04-01				68032028511
MCOU	XX	603	7714	82	2010	4	BENZOYL PE	1057.5	FALSE	23	293.46	293.46	0	2020-10-01	2010-10-01				603771482
FFSU	XX	603	7715	82	2010	3	BENZOYL PE	1277.5	FALSE	30	420.33	398.03	22.3	2020-07-01	2010-07-01				603771582
FFSU	XX	472	471	12	2010	4	BENZOYL PE	5182.6	FALSE	15	1081.69	1034.91	46.78	2020-10-01	2010-10-01				472047112
FFSU	XX	45802	995	96	2010	3	BENZOYL PE	210596	FALSE	3487	69851.9	68864.2	987.65	2020-07-01	2010-07-01				45802099596
FFSU	XX	68462	415	38	2010	1	BENZOYL PE	27716.6	FALSE	159	6481.76	6156.36	325.4	2020-01-01	2010-01-01				68462041538
FFSU	XX	68462	414	38	2010	1	BENZOYL PE	85131.2	FALSE	488	18980.6	18298	682.59	2020-01-01	2010-01-01				68462041438
FFSU	XX	472	463	30	2010	4	BENZOYL PE	12150	FALSE	283	38537.6	37759.7	777.92	2020-10-01	2010-10-01				472046330
FFSU	XX	45802	918	34	2010	2	BENZOYL PE	933807	FALSE	4064	110818	108088	2729.88	2020-04-01	2010-04-01				45802091834
FFSU	XX	59366	2704	1	2010	4	BENZOYL PE	53916	FALSE	315	12601.9	12317.8	284.11	2020-10-01	2010-10-01				59366270401
MCOU	XX	67405	425	5	2010	3	BENZOYL PE	70389	FALSE	471	6055.49	6011.1	44.39	2020-07-01	2010-07-01				67405042505
MCOU	XX	68462	549	38	2010	4	BENZOYL PE	306	FALSE	32	1713.41	1679.47	33.94	2020-10-01	2010-10-01				68462054938
MCOU	XX	45802	918	1	2010	3	BENZOYL PE	93277	FALSE	628	10797	10773.4	23.68	2020-07-01	2010-07-01				45802091801
FFSU	XX	472	465	30	2010	2	BENZOYL PE	1230	FALSE	33	3831.76	3568.53	263.23	2020-04-01	2010-04-01				472046530
MCOU	XX	68032	285	11	2010	4	BENZOYL PE	13959	FALSE	51	2063.93	2058.93	5	2020-10-01	2010-10-01				68032028511
FFSU	XX	45802	910	1	2010	3	BENZOYL PE	221166	FALSE	2471	57217.5	56619.7	597.79	2020-07-01	2010-07-01				45802091001
FFSU	XX	603	7715	87	2010	2	BENZOYL PE	8790	FALSE	99	2274.27	2265.8	8.47	2020-04-01	2010-04-01				603771587
FFSU	XX	536	810	95	2010	4	BENZOYL PE	26594.5	FALSE	747	3555.89	3530.89	25	2020-10-01	2010-10-01				536081095
FFSU	XX	536	4089	56	2010	2	BENZOYL PE	102635	FALSE	2222	10900	10861	39	2020-04-01	2010-04-01				536408956
FFSU	XX	472	469	12	2010	3	BENZOYL PE	12658.8	FALSE	43	2871.16	2772.02	99.14	2020-07-01	2010-07-01				472046912
FFSU	XX	472	465	30	2010	1	BENZOYL PE	1590	FALSE	41	4433.52	4310.79	122.73	2020-01-01	2010-01-01				472046530
MCOU	XX	59366	2746	1	2010	3	BENZOYL PE	1080	FALSE	18	271.8	271.8	0	2020-07-01	2010-07-01				59366274601
MCOU	XX	603	7715	82	2010	3	BENZOYL PE	1069.5	FALSE	25	269.7	269.7	0	2020-07-01	2010-07-01				603771582
MCOU	XX	168	473	40	2010	3	BENZOYL PE	8800	FALSE	22	1083.88	1083.88	0	2020-07-01	2010-07-01				168047340
FFSU	XX	536	815	95	2010	2	BENZOYL PE	14297	FALSE	353	2043.47	1998.47	45	2020-04-01	2010-04-01				536081595
FFSU	XX	45802	921	96	2010	3	BENZOYL PE	61168	FALSE	1015	20592.2	20384.3	207.87	2020-07-01	2010-07-01				45802092196
FFSU	XX	24385	423	49	2010	3	BENZOYL PE	733	FALSE	22	106.58	106.58	0	2020-07-01	2010-07-01				24385042349
MCOU	XX	603	7710	82	2010	1	BENZOYL PE	443.5	FALSE	11	132.14	132.14	0	2020-01-01	2010-01-01				603771082
FFSU	XX	472	470	12	2010	1	BENZOYL PE	7549.42	FALSE	28	2099.94	1794.35	305.59	2020-01-01	2010-01-01				472047012
FFSU	XX	18754	752	10	2010	1	BENZOYL PE	990	FALSE	22	2066.4	2058.4	8	2020-01-01	2010-01-01				18754075210
FFSU	XX	472	471	12	2010	2	BENZOYL PE	4762.8	FALSE	14	1085.63	1082.63	3	2020-04-01	2010-04-01				472047112
FFSU	XX	536	815	95	2010	4	BENZOYL PE	16358	FALSE	412	2304.06	2250.56	53.5	2020-10-01	2010-10-01				536081595
MCOU	XX	68032	286	11	2010	3	BENZOYL PE	4158	FALSE	14	616.26	614.26	2	2020-07-01	2010-07-01				68032028611
FFSU	XX	168	474	40	2010	3	BENZOYL PE	8799	FALSE	22	1162.15	1113.84	48.31	2020-07-01	2010-07-01				168047440
FFSU	XX	45802	905	96	2010	3	BENZOYL PE	182668	FALSE	3079	59386.4	58691	695.4	2020-07-01	2010-07-01				45802090596
FFSU	XX	472	470	12	2010	2	BENZOYL PE	9197	FALSE	28	2125.21	1863.8	261.41	2020-04-01	2010-04-01				472047012
MCOU	XX	68462	414	38	2010	2	BENZOYL PE	73021.1	FALSE	406	18155.6	18004	151.64	2020-04-01	2010-04-01				68462041438
MCOU	XX	59366	2744	1	2010	3	BENZOYL PE	3252.5	FALSE	58	824.68	821.68	3	2020-07-01	2010-07-01				59366274401
FFSU	XX	59366	2744	1	2010	4	BENZOYL PE	9242.5	FALSE	153	2982.71	2979.71	3	2020-10-01	2010-10-01				59366274401
FFSU	XX	67405	430	5	2010	1	BENZOYL PE	33114	FALSE	211	3432.71	3376.63	56.08	2020-01-01	2010-01-01				67405043005
FFSU	XX	68462	412	38	2010	4	BENZOYL PE	4252.8	FALSE	23	964.1	938.83	25.27	2020-10-01	2010-10-01				68462041238
FFSU	XX	472	464	30	2010	4	BENZOYL PE	11670	FALSE	268	35392.8	34693.2	699.61	2020-10-01	2010-10-01				472046430
FFSU	XX	24385	423	49	2010	1	BENZOYL PE	1390	FALSE	37	203.45	199.45	4	2020-01-01	2010-01-01				24385042349
FFSU	XX	67405	430	5	2010	3	BENZOYL PE	67841	FALSE	433	7023.94	6897.28	126.66	2020-07-01	2010-07-01				67405043005
MCOU	XX	603	7714	87	2010	4	BENZOYL PE	1710	FALSE	19	367.61	367.61	0	2020-10-01	2010-10-01				603771487
FFSU	XX	472	469	6	2010	3	BENZOYL PE	27363.5	FALSE	131	6478.14	6221.94	256.2	2020-07-01	2010-07-01				472046906
MCOU	XX	59366	2742	1	2010	2	BENZOYL PE	1320	FALSE	22	381.71	380.71	1	2020-04-01	2010-04-01				59366274201
FFSU	XX	45802	913	26	2010	2	BENZOYL PE	78169.6	FALSE	649	10963.5	10603.4	360.14	2020-04-01	2010-04-01				45802091326
MCOU	XX	59366	2745	1	2010	2	BENZOYL PE	120	FALSE	14	214.69	214.69	0	2020-04-01	2010-04-01				59366274501
FFSU	XX	472	465	30	2010	3	BENZOYL PE	1951	FALSE	49	6191.01	5956.03	234.98	2020-07-01	2010-07-01				472046530
MCOU	XX	472	463	30	2010	3	BENZOYL PE	840	FALSE	21	2435.06	2292.61	142.45	2020-07-01	2010-07-01				472046330
MCOU	XX	68462	549	38	2010	3	BENZOYL PE	429	FALSE	18	944.7	859.74	84.96	2020-07-01	2010-07-01				68462054938
MCOU	XX	59366	2743	1	2010	3	BENZOYL PE	4426.6	FALSE	74	1160.68	1151.68	9	2020-07-01	2010-07-01				59366274301
FFSU	XX	45802	915	1	2010	3	BENZOYL PE	76458	FALSE	858	20833.2	20765.6	67.56	2020-07-01	2010-07-01				45802091501
FFSU	XX	68462	412	38	2010	3	BENZOYL PE	3060	FALSE	16	685.82	684.82	1	2020-07-01	2010-07-01				68462041238
MCOU	XX	68462	414	38	2010	4	BENZOYL PE	112608	FALSE	662	27517.6	27343.7	173.9	2020-10-01	2010-10-01				68462041438
FFSU	XX	603	7709	82	2010	1	BENZOYL PE	42355.4	FALSE	927	10236.8	10191.8	45	2020-01-01	2010-01-01				603770982
FFSU	XX	67405	425	5	2010	2	BENZOYL PE	48565.1	FALSE	321	4847.44	4798.92	48.52	2020-04-01	2010-04-01				67405042505
FFSU	XX	603	7715	82	2010	1	BENZOYL PE	6529.79	FALSE	148	2342.28	2320.06	22.22	2020-01-01	2010-01-01				603771582
FFSU	XX	45802	905	96	2010	2	BENZOYL PE	153500	FALSE	2535	48903.5	48228.7	674.89	2020-04-01	2010-04-01				45802090596
FFSU	XX	59366	2704	1	2010	1	BENZOYL PE	250092	FALSE	1467	55753.8	53671.1	2082.75	2020-01-01	2010-01-01				59366270401
FFSU	XX	45802	905	96	2010	1	BENZOYL PE	107510	FALSE	1775	34570	33876.6	693.38	2020-01-01	2010-01-01				45802090596
FFSU	XX	67405	425	8	2010	2	BENZOYL PE	141360	FALSE	594	14241.6	14066.7	174.9	2020-04-01	2010-04-01				67405042508
FFSU	XX	68462	414	38	2010	2	BENZOYL PE	168066	FALSE	974	35873.6	35194.2	679.41	2020-04-01	2010-04-01				68462041438
MCOU	XX	536	4092	56	2010	4	BENZOYL PE	20664.3	FALSE	456	9962.26	9950.26	12	2020-10-01	2010-10-01				536409256
FFSU	XX	45802	913	34	2010	2	BENZOYL PE	1.84982e+06	FALSE	7993	213287	207730	5557	2020-04-01	2010-04-01				45802091334
FFSU	XX	45802	910	96	2010	2	BENZOYL PE	831455	FALSE	13643	247415	244894	2521.2	2020-04-01	2010-04-01				45802091096
MCOU	XX	603	7709	82	2010	2	BENZOYL PE	8938.55	FALSE	201	2427.51	2425.51	2	2020-04-01	2010-04-01				603770982
FFSU	XX	45802	910	96	2010	4	BENZOYL PE	902811	FALSE	14968	264681	261684	2997.56	2020-10-01	2010-10-01				45802091096
MCOU	XX	45802	915	1	2010	3	BENZOYL PE	45520	FALSE	510	9836.53	9821.53	15	2020-07-01	2010-07-01				45802091501
MCOU	XX	45802	913	34	2010	2	BENZOYL PE	1.3399e+06	FALSE	5792	150123	144230	5893.83	2020-04-01	2010-04-01				45802091334
MCOU	XX	45802	913	34	2010	1	BENZOYL PE	87924	FALSE	382	9630.3	9624.3	6	2020-01-01	2010-01-01				45802091334
MCOU	XX	45802	921	96	2010	1	BENZOYL PE	2025	FALSE	33	573.52	572.02	1.5	2020-01-01	2010-01-01				45802092196
FFSU	XX	603	7710	82	2010	4	BENZOYL PE	6223	FALSE	141	2050.85	2050.85	0	2020-10-01	2010-10-01				603771082
MCOU	XX	45802	910	96	2010	4	BENZOYL PE	525172	FALSE	8766	140350	139866	483.27	2020-10-01	2010-10-01				45802091096
MCOU	XX	45802	995	96	2010	4	BENZOYL PE	81843	FALSE	1371	21668.6	21631.6	37	2020-10-01	2010-10-01				45802099596
MCOU	XX	45802	915	96	2010	1	BENZOYL PE	14890	FALSE	241	3738.66	3738.66	0	2020-01-01	2010-01-01				45802091596
MCOU	XX	536	810	95	2010	3	BENZOYL PE	11061	FALSE	299	1361.12	1354.12	7	2020-07-01	2010-07-01				536081095
MCOU	XX	67405	430	5	2010	4	BENZOYL PE	44128	FALSE	296	3952.32	3924.67	27.65	2020-10-01	2010-10-01				67405043005
MCOU	XX	536	4092	56	2010	3	BENZOYL PE	22373.5	FALSE	479	3481.44	3479.44	2	2020-07-01	2010-07-01				536409256
MCOU	XX	45802	910	96	2010	3	BENZOYL PE	639790	FALSE	10654	170035	165232	4803.11	2020-07-01	2010-07-01				45802091096
MCOU	XX	45802	995	96	2010	2	BENZOYL PE	77629	FALSE	1287	20482.1	20402.2	79.94	2020-04-01	2010-04-01				45802099596
MCOU	XX	45802	905	96	2010	3	BENZOYL PE	70636	FALSE	1184	19528.8	19448.2	80.59	2020-07-01	2010-07-01				45802090596
FFSU	XX	45802	921	96	2010	4	BENZOYL PE	58573	FALSE	965	19377.4	19200.2	177.25	2020-10-01	2010-10-01				45802092196
MCOU	XX	45802	921	96	2010	3	BENZOYL PE	30269	FALSE	501	7758.88	7699.1	59.78	2020-07-01	2010-07-01				45802092196
FFSU	XX	536	810	95	2010	1	BENZOYL PE	25246.5	FALSE	681	3483.89	3435.89	48	2020-01-01	2010-01-01				536081095
MCOU	XX	536	4092	56	2010	2	BENZOYL PE	17798.9	FALSE	375	2661.89	2652.89	9	2020-04-01	2010-04-01				536409256
MCOU	XX	536	4089	56	2010	2	BENZOYL PE	18404.4	FALSE	414	2516.54	2503.54	13	2020-04-01	2010-04-01				536408956
MCOU	XX	536	4089	56	2010	3	BENZOYL PE	33161.3	FALSE	740	4557.71	4518.71	39	2020-07-01	2010-07-01				536408956
MCOU	XX	536	810	95	2010	4	BENZOYL PE	11645	FALSE	310	1418.79	1414.79	4	2020-10-01	2010-10-01				536081095
FFSU	XX	68462	549	38	2010	2	BENZOYL PE	444.2	FALSE	106	4420.87	4206.81	214.06	2020-04-01	2010-04-01				68462054938
MCOU	XX	45802	918	1	2010	4	BENZOYL PE	72631.4	FALSE	508	8429.98	8404.37	25.61	2020-10-01	2010-10-01				45802091801
FFSU	XX	45802	995	96	2010	2	BENZOYL PE	179350	FALSE	2961	59039.6	58259.2	780.4	2020-04-01	2010-04-01				45802099596
MCOU	XX	536	4089	56	2010	4	BENZOYL PE	29966	FALSE	673	18853.9	18826.4	27.5	2020-10-01	2010-10-01				536408956
MCOU	XX	45802	995	96	2010	3	BENZOYL PE	94723	FALSE	1584	25156	25090.5	65.45	2020-07-01	2010-07-01				45802099596
FFSU	XX	603	7714	82	2010	1	BENZOYL PE	10381.1	FALSE	238	3515.52	3465.69	49.83	2020-01-01	2010-01-01				603771482
MCOU	XX	67405	430	8	2010	4	BENZOYL PE	93819	FALSE	396	9364.55	9304.99	59.56	2020-10-01	2010-10-01				67405043008
MCOU	XX	45802	918	1	2010	2	BENZOYL PE	84596	FALSE	581	9839.17	9810.49	28.68	2020-04-01	2010-04-01				45802091801
FFSU	XX	45802	910	1	2010	1	BENZOYL PE	166286	FALSE	1869	43621.8	43201	420.83	2020-01-01	2010-01-01				45802091001
FFSU	XX	45802	918	34	2010	3	BENZOYL PE	1.10167e+06	FALSE	4893	131350	128573	2777.11	2020-07-01	2010-07-01				45802091834
MCOU	XX	45802	913	34	2010	3	BENZOYL PE	1.59189e+06	FALSE	6914	177734	171147	6586.73	2020-07-01	2010-07-01				45802091334
FFSU	XX	536	4089	56	2010	1	BENZOYL PE	62247.6	FALSE	1362	7187.37	7117.37	70	2020-01-01	2010-01-01				536408956
MCOU	XX	45802	915	1	2010	4	BENZOYL PE	38753	FALSE	435	8369.09	8352.59	16.5	2020-10-01	2010-10-01				45802091501
MCOU	XX	45802	913	26	2010	1	BENZOYL PE	4929	FALSE	40	668.05	665.05	3	2020-01-01	2010-01-01				45802091326
MCOU	XX	59366	2704	1	2010	1	BENZOYL PE	6462.6	FALSE	37	1619.56	1619.56	0	2020-01-01	2010-01-01				59366270401
FFSU	XX	45802	921	96	2010	2	BENZOYL PE	54616.6	FALSE	893	17778.5	17602.9	175.58	2020-04-01	2010-04-01				45802092196
MCOU	XX	45802	910	1	2010	3	BENZOYL PE	153931	FALSE	1756	36306.9	36278.9	28	2020-07-01	2010-07-01				45802091001
MCOU	XX	45802	905	96	2010	2	BENZOYL PE	55786	FALSE	938	15495.4	15455.4	40	2020-04-01	2010-04-01				45802090596
MCOU	XX	45802	910	96	2010	2	BENZOYL PE	471303	FALSE	7821	126720	122966	3753.23	2020-04-01	2010-04-01				45802091096
MCOU	XX	45802	913	34	2010	4	BENZOYL PE	1.34158e+06	FALSE	5837	149135	143676	5459.21	2020-10-01	2010-10-01				45802091334
MCOU	XX	603	7714	82	2010	2	BENZOYL PE	2282.5	FALSE	51	684.68	683.68	1	2020-04-01	2010-04-01				603771482
MCOU	XX	45802	907	34	2010	1	BENZOYL PE	3632	FALSE	14	348.61	348.61	0	2020-01-01	2010-01-01				45802090734
MCOU	XX	603	7714	82	2010	3	BENZOYL PE	2369	FALSE	52	724.3	718.3	6	2020-07-01	2010-07-01				603771482
MCOU	XX	45802	915	96	2010	4	BENZOYL PE	206048	FALSE	3476	50997.5	50823.5	174.02	2020-10-01	2010-10-01				45802091596
FFSU	XX	68462	414	38	2010	3	BENZOYL PE	246417	FALSE	1424	52693	50913	1779.92	2020-07-01	2010-07-01				68462041438
MCOU	XX	59366	2744	1	2010	2	BENZOYL PE	6021.5	FALSE	101	1503.28	1499.28	4	2020-04-01	2010-04-01				59366274401
FFSU	XX	45802	910	1	2010	2	BENZOYL PE	190096	FALSE	2133	50314.8	50000.7	314.07	2020-04-01	2010-04-01				45802091001
FFSU	XX	45802	910	1	2010	4	BENZOYL PE	216500	FALSE	2422	55497.5	54835.6	661.87	2020-10-01	2010-10-01				45802091001
MCOU	XX	67405	425	5	2010	4	BENZOYL PE	112396	FALSE	732	9058.07	9036.07	22	2020-10-01	2010-10-01				67405042505
MCOU	XX	536	815	95	2010	3	BENZOYL PE	8468	FALSE	232	1155.39	1145.91	9.48	2020-07-01	2010-07-01				536081595
FFSU	XX	603	7714	87	2010	1	BENZOYL PE	17405	FALSE	198	4625.06	4598.64	26.42	2020-01-01	2010-01-01				603771487
MCOU	XX	45802	913	1	2010	2	BENZOYL PE	319345	FALSE	1993	29412.1	29216.6	195.51	2020-04-01	2010-04-01				45802091301
MCOU	XX	536	815	95	2010	2	BENZOYL PE	5690	FALSE	132	736.5	731.5	5	2020-04-01	2010-04-01				536081595
MCOU	XX	59366	2705	1	2010	1	BENZOYL PE	2379.81	FALSE	14	705.44	705.44	0	2020-01-01	2010-01-01				59366270501
FFSU	XX	45802	995	96	2010	1	BENZOYL PE	137984	FALSE	2278	46073.2	45227.9	845.39	2020-01-01	2010-01-01				45802099596
MCOU	XX	67405	425	5	2010	1	BENZOYL PE	2220	FALSE	14	193.93	191.93	2	2020-01-01	2010-01-01				67405042505
MCOU	XX	67405	430	8	2010	3	BENZOYL PE	71840	FALSE	297	7181.46	7169.57	11.89	2020-07-01	2010-07-01				67405043008
FFSU	XX	45802	918	1	2010	2	BENZOYL PE	102978	FALSE	702	12232.3	11957.1	275.24	2020-04-01	2010-04-01				45802091801
MCOU	XX	68462	414	38	2010	1	BENZOYL PE	4081.3	FALSE	22	974.58	974.58	0	2020-01-01	2010-01-01				68462041438
MCOU	XX	45802	995	96	2010	1	BENZOYL PE	5865	FALSE	95	1546.38	1546.38	0	2020-01-01	2010-01-01				45802099596
MCOU	XX	45802	913	1	2010	3	BENZOYL PE	415884	FALSE	2689	38940.2	38741.5	198.67	2020-07-01	2010-07-01				45802091301
MCOU	XX	603	7715	87	2010	3	BENZOYL PE	4815	FALSE	54	928.68	928.68	0	2020-07-01	2010-07-01				603771587
FFSU	XX	45802	915	1	2010	2	BENZOYL PE	61815	FALSE	695	17035.3	16935.2	100.06	2020-04-01	2010-04-01				45802091501
MCOU	XX	603	7710	82	2010	4	BENZOYL PE	2381	FALSE	51	595.34	595.34	0	2020-10-01	2010-10-01				603771082
MCOU	XX	45802	921	96	2010	4	BENZOYL PE	23920	FALSE	395	5978.93	5918.75	60.18	2020-10-01	2010-10-01				45802092196
FFSU	XX	59366	2705	1	2010	2	BENZOYL PE	62768.4	FALSE	370	17649.4	16995.2	654.21	2020-04-01	2010-04-01				59366270501
FFSU	XX	59366	2705	1	2010	1	BENZOYL PE	75738.5	FALSE	443	21369.1	20488.1	880.94	2020-01-01	2010-01-01				59366270501
FFSU	XX	536	4089	56	2010	4	BENZOYL PE	154501	FALSE	3427	17789.8	17731.3	58.5	2020-10-01	2010-10-01				536408956
FFSU	XX	536	4092	56	2010	1	BENZOYL PE	77241.5	FALSE	1659	10025.1	9998.06	27	2020-01-01	2010-01-01				536409256
MCOU	XX	536	810	95	2010	1	BENZOYL PE	780	FALSE	16	89.83	89.83	0	2020-01-01	2010-01-01				536081095
MCOU	XX	67405	430	5	2010	1	BENZOYL PE	2618	FALSE	18	237.8	236.8	1	2020-01-01	2010-01-01				67405043005
MCOU	XX	45802	915	1	2010	1	BENZOYL PE	2970	FALSE	32	583.69	582.69	1	2020-01-01	2010-01-01				45802091501
MCOU	XX	603	7710	82	2010	3	BENZOYL PE	4919.98	FALSE	105	1252.73	1252.73	0	2020-07-01	2010-07-01				603771082
MCOU	XX	536	810	95	2010	2	BENZOYL PE	7260	FALSE	192	892.57	888.57	4	2020-04-01	2010-04-01				536081095
MCOU	XX	603	7710	82	2010	2	BENZOYL PE	5765.67	FALSE	119	1476.1	1476.1	0	2020-04-01	2010-04-01				603771082
MCOU	XX	45802	910	1	2010	4	BENZOYL PE	130063	FALSE	1464	30796.9	30756.4	40.5	2020-10-01	2010-10-01				45802091001
MCOU	XX	536	4092	56	2010	1	BENZOYL PE	1618.5	FALSE	36	247.44	246.44	1	2020-01-01	2010-01-01				536409256
MCOU	XX	45802	905	96	2010	4	BENZOYL PE	70024.7	FALSE	1165	19137.1	19100.1	37	2020-10-01	2010-10-01				45802090596
MCOU	XX	603	7715	87	2010	4	BENZOYL PE	4062.5	FALSE	46	798.5	798.5	0	2020-10-01	2010-10-01				603771587
FFSU	XX	45802	910	96	2010	1	BENZOYL PE	671205	FALSE	11049	200129	197550	2578.94	2020-01-01	2010-01-01				45802091096
MCOU	XX	45802	913	1	2010	1	BENZOYL PE	17539.5	FALSE	118	1643.36	1641.36	2	2020-01-01	2010-01-01				45802091301
MCOU	XX	45802	910	1	2010	1	BENZOYL PE	8970	FALSE	101	2082.67	2079.67	3	2020-01-01	2010-01-01				45802091001
MCOU	XX	45802	915	96	2010	2	BENZOYL PE	180497	FALSE	2999	45004.3	44370.6	633.71	2020-04-01	2010-04-01				45802091596
MCOU	XX	45802	910	1	2010	2	BENZOYL PE	111530	FALSE	1266	26046.6	26017.1	29.5	2020-04-01	2010-04-01				45802091001
FFSU	XX	536	4092	56	2010	2	BENZOYL PE	92399.9	FALSE	1973	12265.3	12195.6	69.71	2020-04-01	2010-04-01				536409256
MCOU	XX	67405	425	8	2010	4	BENZOYL PE	196443	FALSE	828	20120.8	19161.5	959.26	2020-10-01	2010-10-01				67405042508
MCOU	XX	67405	425	8	2010	3	BENZOYL PE	136842	FALSE	574	13381.1	13365.7	15.36	2020-07-01	2010-07-01				67405042508
MCOU	XX	536	815	95	2010	4	BENZOYL PE	7425	FALSE	209	1004.41	997.41	7	2020-10-01	2010-10-01				536081595
FFSU	XX	45802	913	34	2010	3	BENZOYL PE	2.09474e+06	FALSE	9195	240631	235173	5458.41	2020-07-01	2010-07-01				45802091334
MCOU	XX	45802	918	34	2010	4	BENZOYL PE	589161	FALSE	2575	67952.4	67569.1	383.3	2020-10-01	2010-10-01				45802091834
MCOU	XX	67405	430	5	2010	3	BENZOYL PE	48520	FALSE	314	4402.72	4260.58	142.14	2020-07-01	2010-07-01				67405043005
FFSU	XX	50383	391	6	2010	1	BENZOYLE P		TRUE					2020-01-01	2010-01-01				50383039106
MCOU	XX	50383	390	6	2010	1	BENZOYLE P		TRUE					2020-01-01	2010-01-01				50383039006
FFSU	XX	50383	393	6	2010	1	BENZOYLE P		TRUE					2020-01-01	2010-01-01				50383039306
FFSU	XX	50383	390	6	2010	2	BENZOYLE P	1871.8	FALSE	11	500.52	432.74	67.78	2020-04-01	2010-04-01				50383039006
FFSU	XX	50383	392	6	2010	1	BENZOYLE P	1934	FALSE	15	814.97	803.97	11	2020-01-01	2010-01-01				50383039206
FFSU	XX	50383	390	6	2010	1	BENZOYLE P	4764.4	FALSE	28	1164.42	1123.5	40.92	2020-01-01	2010-01-01				50383039006
MCOU	XX	64376	650	1	2010	2	BENZPHETAM		TRUE					2020-04-01	2010-04-01				64376065001
MCOU	XX	574	116	1	2010	4	BENZPHETAM		TRUE					2020-10-01	2010-10-01				574011601
MCOU	XX	64376	650	1	2010	3	BENZPHETAM		TRUE					2020-07-01	2010-07-01				64376065001
FFSU	XX	574	116	1	2010	3	Benzphetam		TRUE					2020-07-01	2010-07-01				574011601
FFSU	XX	10702	40	1	2010	4	BENZPHETAM		TRUE					2020-10-01	2010-10-01				10702004001
MCOU	XX	10702	40	1	2010	4	BENZPHETAM		TRUE					2020-10-01	2010-10-01				10702004001
FFSU	XX	574	116	30	2010	1	BENZPHETAM		TRUE					2020-01-01	2010-01-01				574011630
MCOU	XX	574	116	1	2010	2	BENZPHETAM		TRUE					2020-04-01	2010-04-01				574011601
MCOU	XX	64376	650	31	2010	4	BENZPHETAM		TRUE					2020-10-01	2010-10-01				64376065031
MCOU	XX	574	116	5	2010	4	BENZPHETAM		TRUE					2020-10-01	2010-10-01				574011605
FFSU	XX	64376	650	31	2010	1	Benzphetam		TRUE					2020-01-01	2010-01-01				64376065031
MCOU	XX	574	116	5	2010	3	BENZPHETAM		TRUE					2020-07-01	2010-07-01				574011605
MCOU	XX	574	116	1	2010	3	BENZPHETAM		TRUE					2020-07-01	2010-07-01				574011601
MCOU	XX	64376	650	31	2010	2	BENZPHETAM		TRUE					2020-04-01	2010-04-01				64376065031
FFSU	XX	49884	164	1	2010	1	BENZTROPIN	101679	FALSE	2035	15023.2	14570.9	452.33	2020-01-01	2010-01-01				49884016401
MCOU	XX	603	2435	21	2010	3	BENZTROPIN	81123	FALSE	1723	13262.9	13130.6	132.29	2020-07-01	2010-07-01				603243521
MCOU	XX	49884	164	1	2010	4	BENZTROPIN	3940	FALSE	85	630.64	629.64	1	2020-10-01	2010-10-01				49884016401
FFSU	XX	832	1082	0	2010	1	BENZTROPIN	1045588	FALSE	21325	198452	193453	4998.6	2020-01-01	2010-01-01				832108200
FFSU	XX	603	2433	32	2010	2	BENZTROPIN	235214	FALSE	4579	36792.3	35942.8	849.44	2020-04-01	2010-04-01				603243332
MCOU	XX	603	2434	21	2010	3	BENZTROPIN	231115	FALSE	4772	30779.7	30609.7	170	2020-07-01	2010-07-01				603243421
MCOU	XX	64720	144	10	2010	4	BENZTROPIN	35102	FALSE	685	4841	4835.57	5.43	2020-10-01	2010-10-01				64720014410
FFSU	XX	64980	111	1	2010	4	BENZTROPIN	138880	FALSE	2666	21323.5	21114.2	209.34	2020-10-01	2010-10-01				64980011101
FFSU	XX	603	2434	32	2010	2	BENZTROPIN	642380	FALSE	12150	103051	102157	893.27	2020-04-01	2010-04-01				603243432
MCOU	XX	832	1082	10	2010	4	BENZTROPIN	75508	FALSE	1684	13654.8	13634.8	20	2020-10-01	2010-10-01				832108210
MCOU	XX	64980	111	10	2010	4	BENZTROPIN	2580	FALSE	88	361.47	361.47	0	2020-10-01	2010-10-01				64980011110
MCOU	XX	64720	143	10	2010	4	BENZTROPIN	10084	FALSE	188	1299.62	1278.63	20.99	2020-10-01	2010-10-01				64720014310
FFSU	XX	603	2435	21	2010	1	BENZTROPIN	192995	FALSE	3929	34247	33159.1	1087.95	2020-01-01	2010-01-01				603243521
FFSU	XX	832	1081	10	2010	1	BENZTROPIN	1841809	FALSE	35750	325172	322100	3071.66	2020-01-01	2010-01-01				832108110
MCOU	XX	50111	393	1	2010	3	BENZTROPIN	36846	FALSE	756	5321.52	5244.96	76.56	2020-07-01	2010-07-01				50111039301
FFSU	XX	50111	395	1	2010	2	BENZTROPIN	201992	FALSE	4638	37671.8	36859.8	812.01	2020-04-01	2010-04-01				50111039501
MCOU	XX	603	2433	21	2010	3	BENZTROPIN	96271	FALSE	1972	20402	20372.3	29.69	2020-07-01	2010-07-01				603243321
MCOU	XX	49884	164	1	2010	3	BENZTROPIN	9531	FALSE	208	1485.91	1481.91	4	2020-07-01	2010-07-01				49884016401
FFSU	XX	603	2433	32	2010	4	BENZTROPIN	269174	FALSE	5339	41701.4	40687.2	1014.23	2020-10-01	2010-10-01				603243332
FFSU	XX	603	2435	32	2010	2	BENZTROPIN	220342	FALSE	4481	43724.9	43185.8	539.11	2020-04-01	2010-04-01				603243532
MCOU	XX	832	1082	10	2010	3	BENZTROPIN	82841	FALSE	1770	15005.6	14910	95.66	2020-07-01	2010-07-01				832108210
FFSU	XX	603	2435	32	2010	4	BENZTROPIN	336636	FALSE	6708	68047.6	67314.8	732.79	2020-10-01	2010-10-01				603243532
FFSU	XX	603	2433	21	2010	4	BENZTROPIN	510387	FALSE	9756	73990.2	72782.9	1207.33	2020-10-01	2010-10-01				603243321
FFSU	XX	64980	112	10	2010	1	BENZTROPIN	341496	FALSE	6652	51945.9	50982.9	962.99	2020-01-01	2010-01-01				64980011210
FFSU	XX	603	2434	21	2010	1	BENZTROPIN	731322	FALSE	13945	112278	109942	2336.51	2020-01-01	2010-01-01				603243421
FFSU	XX	64980	112	10	2010	2	BENZTROPIN	430338	FALSE	8212	70609.3	69427.3	1182.05	2020-04-01	2010-04-01				64980011210
FFSU	XX	603	2434	21	2010	2	BENZTROPIN	782754	FALSE	14982	119646	117405	2241.5	2020-04-01	2010-04-01				603243421
FFSU	XX	64980	113	10	2010	4	BENZTROPIN	145011	FALSE	2900	29524.3	29240.8	283.51	2020-10-01	2010-10-01				64980011310
FFSU	XX	50111	395	1	2010	3	BENZTROPIN	171507	FALSE	3929	33632.3	32991.7	640.61	2020-07-01	2010-07-01				50111039501
FFSU	XX	603	2435	21	2010	2	BENZTROPIN	295576	FALSE	5856	55758.1	54671.6	1086.44	2020-04-01	2010-04-01				603243521
MCOU	XX	603	2434	21	2010	4	BENZTROPIN	176274	FALSE	3668	27908.8	27824.7	84.08	2020-10-01	2010-10-01				603243421
FFSU	XX	603	2434	32	2010	1	BENZTROPIN	539260	FALSE	10307	87330.6	85684.2	1646.35	2020-01-01	2010-01-01				603243432
MCOU	XX	603	2433	32	2010	4	BENZTROPIN	21311	FALSE	430	2908.21	2904.97	3.24	2020-10-01	2010-10-01				603243332
FFSU	XX	603	2434	21	2010	4	BENZTROPIN	884869	FALSE	17059	135643	133471	2172.21	2020-10-01	2010-10-01				603243421
FFSU	XX	50111	393	1	2010	1	BENZTROPIN	501778	FALSE	9761	75270.9	73871.9	1399.05	2020-01-01	2010-01-01				50111039301
FFSU	XX	49884	164	1	2010	2	BENZTROPIN	79486	FALSE	1589	12448	12124.1	323.99	2020-04-01	2010-04-01				49884016401
FFSU	XX	64980	112	10	2010	3	BENZTROPIN	340510	FALSE	6582	55863.5	55176.8	686.78	2020-07-01	2010-07-01				64980011210
FFSU	XX	603	2433	32	2010	1	BENZTROPIN	192891	FALSE	3875	30702.1	30007.2	694.91	2020-01-01	2010-01-01				603243332
FFSU	XX	64980	113	10	2010	3	BENZTROPIN	189212	FALSE	3743	39604.5	39246.6	357.89	2020-07-01	2010-07-01				64980011310
FFSU	XX	832	1082	0	2010	2	BENZTROPIN	1.36828e+06	FALSE	27648	273590	267088	6501.14	2020-04-01	2010-04-01				832108200
MCOU	XX	603	2435	21	2010	4	BENZTROPIN	73016	FALSE	1579	13160	13069	90.97	2020-10-01	2010-10-01				603243521
FFSU	XX	603	2433	21	2010	1	BENZTROPIN	419842	FALSE	7970	60398.9	59458	940.92	2020-01-01	2010-01-01				603243321
FFSU	XX	603	2434	32	2010	4	BENZTROPIN	867605	FALSE	16396	138356	136816	1539.83	2020-10-01	2010-10-01				603243432
FFSU	XX	603	2433	21	2010	2	BENZTROPIN	469879	FALSE	9052	67519.9	66504.1	1015.79	2020-04-01	2010-04-01				603243321
FFSU	XX	832	1082	10	2010	1	BENZTROPIN	810852	FALSE	16539	176700	173791	2909.15	2020-01-01	2010-01-01				832108210
FFSU	XX	49884	165	1	2010	1	BENZTROPIN	135045	FALSE	2753	22455	21904.9	550.08	2020-01-01	2010-01-01				49884016501
FFSU	XX	832	1081	10	2010	2	BENZTROPIN	2.07361e+06	FALSE	40283	364992	358856	6136.78	2020-04-01	2010-04-01				832108110
FFSU	XX	832	1081	0	2010	1	BENZTROPIN	2740976	FALSE	52880	453530	440975	12554.7	2020-01-01	2010-01-01				832108100
MCOU	XX	603	2433	21	2010	4	BENZTROPIN	67393	FALSE	1383	11704.9	11673.2	31.65	2020-10-01	2010-10-01				603243321
MCOU	XX	64720	144	11	2010	4	BENZTROPIN	15154.5	FALSE	303	2053.74	2052.24	1.5	2020-10-01	2010-10-01				64720014411
FFSU	XX	51079	406	17	2010	4	BENZTROPIN		TRUE					2020-10-01	2010-10-01				51079040617
MCOU	XX	182	1701	89	2010	1	BENZTROPIN		TRUE					2020-01-01	2010-01-01				182170189
FFSU	XX	50111	393	1	2010	3	BENZTROPIN	503160	FALSE	10087	78531.4	77301.3	1230.09	2020-07-01	2010-07-01				50111039301
MCOU	XX	182	1701	89	2010	4	BENZTROPIN		TRUE					2020-10-01	2010-10-01				182170189
FFSU	XX	49884	165	1	2010	2	BENZTROPIN	107891	FALSE	2116	18060.5	17717.8	342.76	2020-04-01	2010-04-01				49884016501
MCOU	XX	832	1081	0	2010	3	BENZTROPIN	516468	FALSE	10875	71777	70747.8	1029.2	2020-07-01	2010-07-01				832108100
MCOU	XX	832	1081	0	2010	4	BENZTROPIN	420994	FALSE	8840	58452	57708.7	743.36	2020-10-01	2010-10-01				832108100
MCOU	XX	64980	112	1	2010	1	BENZTROPIN		TRUE					2020-01-01	2010-01-01				64980011201
MCOU	XX	603	2433	32	2010	1	BENZTROPIN		TRUE					2020-01-01	2010-01-01				603243332
MCOU	XX	182	1701	89	2010	3	BENZTROPIN		TRUE					2020-07-01	2010-07-01				182170189
FFSU	XX	63739	34	15	2010	1	BENZTROPIN		TRUE					2020-01-01	2010-01-01				63739003415
MCOU	XX	603	2433	32	2010	3	BENZTROPIN	34211	FALSE	698	4958.02	4948.3	9.72	2020-07-01	2010-07-01				603243332
MCOU	XX	832	1082	10	2010	2	BENZTROPIN	63990	FALSE	1386	11424	11333.8	90.21	2020-04-01	2010-04-01				832108210
FFSU	XX	63739	33	10	2010	3	BENZTROPIN		TRUE					2020-07-01	2010-07-01				63739003310
FFSU	XX	182	1701	0	2010	2	BENZTROPIN		TRUE					2020-04-01	2010-04-01				182170100
MCOU	XX	904	1056	61	2010	1	BENZTROPIN		TRUE					2020-01-01	2010-01-01				904105661
FFSU	XX	832	1080	0	2010	4	BENZTROPIN	1772292	FALSE	34179	266860	261468	5392.51	2020-10-01	2010-10-01				832108000
MCOU	XX	182	1701	89	2010	2	BENZTROPIN		TRUE					2020-04-01	2010-04-01				182170189
FFSU	XX	51079	221	1	2010	3	BENZTROPIN		TRUE					2020-07-01	2010-07-01				51079022101
MCOU	XX	904	1056	60	2010	2	BENZTROPIN		TRUE					2020-04-01	2010-04-01				904105660
MCOU	XX	49884	166	1	2010	1	BENZTROPIN		TRUE					2020-01-01	2010-01-01				49884016601
FFSU	XX	51079	406	20	2010	1	BENZTROPIN		TRUE					2020-01-01	2010-01-01				51079040620
FFSU	XX	832	1080	10	2010	1	BENZTROPIN		TRUE					2020-01-01	2010-01-01				832108010
MCOU	XX	51079	221	19	2010	4	BENZTROPIN		TRUE					2020-10-01	2010-10-01				51079022119
FFSU	XX	51079	406	1	2010	3	BENZTROPIN		TRUE					2020-07-01	2010-07-01				51079040601
MCOU	XX	64720	143	11	2010	3	BENZTROPIN		TRUE					2020-07-01	2010-07-01				64720014311
MCOU	XX	64720	143	11	2010	4	BENZTROPIN		TRUE					2020-10-01	2010-10-01				64720014311
FFSU	XX	63739	34	10	2010	4	BENZTROPIN		TRUE					2020-10-01	2010-10-01				63739003410
MCOU	XX	68084	381	1	2010	2	BENZTROPIN		TRUE					2020-04-01	2010-04-01				68084038101
MCOU	XX	832	1081	0	2010	1	BENZTROPIN	12690	FALSE	270	1695.97	1688.87	7.1	2020-01-01	2010-01-01				832108100
FFSU	XX	51079	220	1	2010	3	BENZTROPIN		TRUE					2020-07-01	2010-07-01				51079022001
MCOU	XX	64720	145	10	2010	3	Benztropin		TRUE					2020-07-01	2010-07-01				64720014510
FFSU	XX	50111	395	3	2010	2	BENZTROPIN	470572	FALSE	9498	103605	101890	1714.91	2020-04-01	2010-04-01				50111039503
FFSU	XX	63739	34	10	2010	3	BENZTROPIN		TRUE					2020-07-01	2010-07-01				63739003410
MCOU	XX	143	9729	5	2010	2	BENZTROPIN		TRUE					2020-04-01	2010-04-01				143972905
MCOU	XX	49884	166	10	2010	1	BENZTROPIN		TRUE					2020-01-01	2010-01-01				49884016610
MCOU	XX	904	1055	61	2010	3	BENZTROPIN		TRUE					2020-07-01	2010-07-01				904105561
MCOU	XX	49884	165	1	2010	1	BENZTROPIN		TRUE					2020-01-01	2010-01-01				49884016501
FFSU	XX	63739	34	1	2010	1	BENZTROPIN		TRUE					2020-01-01	2010-01-01				63739003401
FFSU	XX	51079	221	19	2010	2	BENZTROPIN		TRUE					2020-04-01	2010-04-01				51079022119
MCOU	XX	64980	111	1	2010	1	BENZTROPIN		TRUE					2020-01-01	2010-01-01				64980011101
FFSU	XX	63739	33	15	2010	4	BENZTROPIN		TRUE					2020-10-01	2010-10-01				63739003315
MCOU	XX	904	1056	61	2010	4	BENZTROPIN		TRUE					2020-10-01	2010-10-01				904105661
MCOU	XX	49884	164	1	2010	1	BENZTROPIN		TRUE					2020-01-01	2010-01-01				49884016401
MCOU	XX	51079	221	1	2010	3	BENZTROPIN		TRUE					2020-07-01	2010-07-01				51079022101
FFSU	XX	38779	194	3	2010	2	BENZTROPIN		TRUE					2020-04-01	2010-04-01				38779019403
FFSU	XX	51079	221	1	2010	1	BENZTROPIN		TRUE					2020-01-01	2010-01-01				51079022101
FFSU	XX	832	1080	10	2010	4	BENZTROPIN		TRUE					2020-10-01	2010-10-01				832108010
MCOU	XX	904	1055	61	2010	4	BENZTROPIN		TRUE					2020-10-01	2010-10-01				904105561
MCOU	XX	904	1055	61	2010	2	BENZTROPIN		TRUE					2020-04-01	2010-04-01				904105561
FFSU	XX	51079	406	19	2010	2	BENZTROPIN		TRUE					2020-04-01	2010-04-01				51079040619
MCOU	XX	51079	221	19	2010	3	BENZTROPIN		TRUE					2020-07-01	2010-07-01				51079022119
FFSU	XX	832	1080	10	2010	2	BENZTROPIN		TRUE					2020-04-01	2010-04-01				832108010
FFSU	XX	182	1299	0	2010	1	BENZTROPIN		TRUE					2020-01-01	2010-01-01				182129900
FFSU	XX	63739	34	1	2010	2	BENZTROPIN		TRUE					2020-04-01	2010-04-01				63739003401
MCOU	XX	904	1056	60	2010	4	BENZTROPIN		TRUE					2020-10-01	2010-10-01				904105660
MCOU	XX	143	9729	5	2010	4	BENZTROPIN		TRUE					2020-10-01	2010-10-01				143972905
FFSU	XX	51079	220	1	2010	2	BENZTROPIN		TRUE					2020-04-01	2010-04-01				51079022001
FFSU	XX	50111	395	3	2010	3	BENZTROPIN	467886	FALSE	9526	99583.4	97787.5	1795.9	2020-07-01	2010-07-01				50111039503
FFSU	XX	832	1080	10	2010	3	BENZTROPIN		TRUE					2020-07-01	2010-07-01				832108010
MCOU	XX	51079	221	1	2010	4	BENZTROPIN		TRUE					2020-10-01	2010-10-01				51079022101
MCOU	XX	904	1056	80	2010	2	BENZTROPIN		TRUE					2020-04-01	2010-04-01				904105680
MCOU	XX	51079	221	19	2010	2	BENZTROPIN		TRUE					2020-04-01	2010-04-01				51079022119
FFSU	XX	68084	381	11	2010	2	BENZTROPIN		TRUE					2020-04-01	2010-04-01				68084038111
FFSU	XX	51079	406	1	2010	4	BENZTROPIN		TRUE					2020-10-01	2010-10-01				51079040601
FFSU	XX	63739	34	10	2010	1	BENZTROPIN		TRUE					2020-01-01	2010-01-01				63739003410
MCOU	XX	64980	113	1	2010	1	BENZTROPIN		TRUE					2020-01-01	2010-01-01				64980011301
FFSU	XX	63739	34	10	2010	2	BENZTROPIN		TRUE					2020-04-01	2010-04-01				63739003410
MCOU	XX	904	1057	80	2010	3	BENZTROPIN		TRUE					2020-07-01	2010-07-01				904105780
MCOU	XX	51079	221	1	2010	2	BENZTROPIN		TRUE					2020-04-01	2010-04-01				51079022101
FFSU	XX	51079	221	1	2010	4	BENZTROPIN		TRUE					2020-10-01	2010-10-01				51079022101
MCOU	XX	51079	221	20	2010	3	BENZTROPIN		TRUE					2020-07-01	2010-07-01				51079022120
FFSU	XX	182	1700	0	2010	4	BENZTROPIN		TRUE					2020-10-01	2010-10-01				182170000
FFSU	XX	68084	389	1	2010	1	BENZTROPIN		TRUE					2020-01-01	2010-01-01				68084038901
MCOU	XX	51079	220	20	2010	2	BENZTROPIN		TRUE					2020-04-01	2010-04-01				51079022020
MCOU	XX	182	1299	89	2010	2	BENZTROPIN		TRUE					2020-04-01	2010-04-01				182129989
MCOU	XX	904	1057	61	2010	4	BENZTROPIN		TRUE					2020-10-01	2010-10-01				904105761
MCOU	XX	64720	143	10	2010	3	BENZTROPIN		TRUE					2020-07-01	2010-07-01				64720014310
FFSU	XX	182	1701	0	2010	4	BENZTROPIN		TRUE					2020-10-01	2010-10-01				182170100
FFSU	XX	182	1700	0	2010	2	BENZTROPIN		TRUE					2020-04-01	2010-04-01				182170000
MCOU	XX	182	1700	89	2010	4	BENZTROPIN		TRUE					2020-10-01	2010-10-01				182170089
MCOU	XX	68084	388	1	2010	3	BENZTROPIN		TRUE					2020-07-01	2010-07-01				68084038801
FFSU	XX	51079	220	1	2010	1	BENZTROPIN		TRUE					2020-01-01	2010-01-01				51079022001
FFSU	XX	51079	220	1	2010	4	BENZTROPIN		TRUE					2020-10-01	2010-10-01				51079022001
FFSU	XX	65162	12	10	2010	3	BENZTROPIN		TRUE					2020-07-01	2010-07-01				65162001210
MCOU	XX	63739	35	10	2010	2	BENZTROPIN		TRUE					2020-04-01	2010-04-01				63739003510
MCOU	XX	51079	221	20	2010	2	BENZTROPIN		TRUE					2020-04-01	2010-04-01				51079022120
FFSU	XX	182	1701	89	2010	4	BENZTROPIN		TRUE					2020-10-01	2010-10-01				182170189
MCOU	XX	143	9729	5	2010	3	BENZTROPIN		TRUE					2020-07-01	2010-07-01				143972905
FFSU	XX	51079	406	19	2010	1	BENZTROPIN		TRUE					2020-01-01	2010-01-01				51079040619
MCOU	XX	182	1299	89	2010	4	BENZTROPIN		TRUE					2020-10-01	2010-10-01				182129989
MCOU	XX	51079	222	20	2010	2	BENZTROPIN		TRUE					2020-04-01	2010-04-01				51079022220
FFSU	XX	63739	35	10	2010	2	BENZTROPIN		TRUE					2020-04-01	2010-04-01				63739003510
FFSU	XX	182	1701	0	2010	1	BENZTROPIN		TRUE					2020-01-01	2010-01-01				182170100
FFSU	XX	182	1299	89	2010	4	BENZTROPIN		TRUE					2020-10-01	2010-10-01				182129989
FFSU	XX	63739	34	15	2010	2	BENZTROPIN		TRUE					2020-04-01	2010-04-01				63739003415
FFSU	XX	182	1299	0	2010	2	BENZTROPIN		TRUE					2020-04-01	2010-04-01				182129900
MCOU	XX	68084	389	1	2010	4	BENZTROPIN		TRUE					2020-10-01	2010-10-01				68084038901
FFSU	XX	51079	222	1	2010	3	BENZTROPIN		TRUE					2020-07-01	2010-07-01				51079022201
FFSU	XX	51079	221	19	2010	1	BENZTROPIN		TRUE					2020-01-01	2010-01-01				51079022119
MCOU	XX	51079	221	20	2010	4	BENZTROPIN		TRUE					2020-10-01	2010-10-01				51079022120
FFSU	XX	51079	221	19	2010	3	BENZTROPIN		TRUE					2020-07-01	2010-07-01				51079022119
MCOU	XX	904	1057	61	2010	3	BENZTROPIN		TRUE					2020-07-01	2010-07-01				904105761
FFSU	XX	64720	143	11	2010	3	BENZTROPIN		TRUE					2020-07-01	2010-07-01				64720014311
MCOU	XX	904	1057	80	2010	2	BENZTROPIN		TRUE					2020-04-01	2010-04-01				904105780
MCOU	XX	182	1700	89	2010	1	BENZTROPIN		TRUE					2020-01-01	2010-01-01				182170089
MCOU	XX	182	1299	89	2010	3	BENZTROPIN		TRUE					2020-07-01	2010-07-01				182129989
MCOU	XX	68084	381	1	2010	1	BENZTROPIN		TRUE					2020-01-01	2010-01-01				68084038101
MCOU	XX	904	1056	60	2010	3	BENZTROPIN		TRUE					2020-07-01	2010-07-01				904105660
MCOU	XX	64720	144	11	2010	3	BENZTROPIN	2458	FALSE	50	291.95	291.95	0	2020-07-01	2010-07-01				64720014411
MCOU	XX	50111	395	1	2010	2	BENZTROPIN	14237	FALSE	328	2296.17	2277.17	19	2020-04-01	2010-04-01				50111039501
FFSU	XX	64980	111	10	2010	3	BENZTROPIN	36772	FALSE	715	5635.45	5472.19	163.26	2020-07-01	2010-07-01				64980011110
FFSU	XX	51079	222	20	2010	2	BENZTROPIN	2442	FALSE	54	497.35	497.35	0	2020-04-01	2010-04-01				51079022220
MCOU	XX	64980	112	10	2010	2	BENZTROPIN	14410	FALSE	304	2120.72	2087.72	33	2020-04-01	2010-04-01				64980011210
FFSU	XX	182	1299	89	2010	1	BENZTROPIN	6691	FALSE	133	1129.78	1089.46	40.32	2020-01-01	2010-01-01				182129989
MCOU	XX	49884	166	1	2010	3	BENZTROPIN	3979	FALSE	91	743.69	743.69	0	2020-07-01	2010-07-01				49884016601
FFSU	XX	51079	221	1	2010	2	BENZTROPIN	275	FALSE	11	65.75	65.75	0	2020-04-01	2010-04-01				51079022101
MCOU	XX	603	2434	32	2010	4	BENZTROPIN	46373	FALSE	950	6666.58	6610.2	56.38	2020-10-01	2010-10-01				603243432
MCOU	XX	68084	388	1	2010	4	BENZTROPIN	1086	FALSE	20	205.67	205.67	0	2020-10-01	2010-10-01				68084038801
MCOU	XX	603	2433	21	2010	2	BENZTROPIN	67204	FALSE	1366	9613.95	9596.06	17.89	2020-04-01	2010-04-01				603243321
MCOU	XX	64720	145	11	2010	4	BENZTROPIN	12108	FALSE	264	2125.73	2125.73	0	2020-10-01	2010-10-01				64720014511
MCOU	XX	49884	166	1	2010	2	BENZTROPIN	4996	FALSE	111	915.35	915.35	0	2020-04-01	2010-04-01				49884016601
FFSU	XX	50111	394	1	2010	1	BENZTROPIN	456887	FALSE	9375	73963.1	72191.6	1771.56	2020-01-01	2010-01-01				50111039401
MCOU	XX	49884	165	10	2010	3	BENZTROPIN	21212	FALSE	428	3174.39	3171.39	3	2020-07-01	2010-07-01				49884016510
FFSU	XX	68084	381	1	2010	2	BENZTROPIN	2976	FALSE	65	486.52	486.52	0	2020-04-01	2010-04-01				68084038101
FFSU	XX	64980	113	10	2010	2	BENZTROPIN	215812	FALSE	4192	45482.4	45224.6	257.83	2020-04-01	2010-04-01				64980011310
FFSU	XX	143	9729	5	2010	2	BENZTROPIN	1984.5	FALSE	391	63101	63054	47	2020-04-01	2010-04-01				143972905
MCOU	XX	50111	393	1	2010	1	BENZTROPIN	1220	FALSE	21	173.92	173.92	0	2020-01-01	2010-01-01				50111039301
MCOU	XX	49884	166	1	2010	4	BENZTROPIN	2279	FALSE	56	434.81	433.81	1	2020-10-01	2010-10-01				49884016601
MCOU	XX	182	1700	89	2010	2	BENZTROPIN	702	FALSE	13	127.48	127.48	0	2020-04-01	2010-04-01				182170089
FFSU	XX	51079	407	20	2010	2	BENZTROPIN	2026	FALSE	47	431.38	431.38	0	2020-04-01	2010-04-01				51079040720
MCOU	XX	64980	112	10	2010	3	BENZTROPIN	22548	FALSE	526	3477.48	3461.96	15.52	2020-07-01	2010-07-01				64980011210
FFSU	XX	64720	144	11	2010	3	BENZTROPIN	10131	FALSE	198	1342.32	1168.82	173.5	2020-07-01	2010-07-01				64720014411
MCOU	XX	64980	113	10	2010	1	BENZTROPIN	656	FALSE	15	106.06	106.06	0	2020-01-01	2010-01-01				64980011310
MCOU	XX	64980	111	1	2010	3	BENZTROPIN	10985	FALSE	221	1543.35	1543.35	0	2020-07-01	2010-07-01				64980011101
MCOU	XX	904	1055	60	2010	2	BENZTROPIN	787	FALSE	17	117.98	117.98	0	2020-04-01	2010-04-01				904105560
FFSU	XX	64980	113	1	2010	3	BENZTROPIN	68317	FALSE	1420	13845	13571.4	273.59	2020-07-01	2010-07-01				64980011301
FFSU	XX	49884	165	1	2010	4	BENZTROPIN	63002.5	FALSE	1229	10445.7	10302.7	143.02	2020-10-01	2010-10-01				49884016501
FFSU	XX	64980	113	1	2010	4	BENZTROPIN	61798	FALSE	1316	12647.7	12408.3	239.44	2020-10-01	2010-10-01				64980011301
MCOU	XX	603	2435	32	2010	3	BENZTROPIN	23716	FALSE	527	4310.17	4289.17	21	2020-07-01	2010-07-01				603243532
MCOU	XX	603	2434	32	2010	2	BENZTROPIN	58243	FALSE	1169	8393.78	8378.89	14.89	2020-04-01	2010-04-01				603243432
FFSU	XX	51079	222	20	2010	4	BENZTROPIN	2193	FALSE	51	464.6	464.6	0	2020-10-01	2010-10-01				51079022220
MCOU	XX	50111	394	3	2010	1	BENZTROPIN	2393	FALSE	48	330.07	330.07	0	2020-01-01	2010-01-01				50111039403
MCOU	XX	49884	165	10	2010	2	BENZTROPIN	17792	FALSE	380	2751.34	2746.34	5	2020-04-01	2010-04-01				49884016510
FFSU	XX	51079	220	20	2010	1	BENZTROPIN	4087	FALSE	88	654.83	634.84	19.99	2020-01-01	2010-01-01				51079022020
FFSU	XX	51079	221	20	2010	3	BENZTROPIN	5881	FALSE	133	1146.1	1122.1	24	2020-07-01	2010-07-01				51079022120
MCOU	XX	904	1056	61	2010	3	BENZTROPIN	805	FALSE	26	156.77	156.77	0	2020-07-01	2010-07-01				904105661
FFSU	XX	49884	166	1	2010	2	BENZTROPIN	54906	FALSE	1185	11521.4	11232.1	289.2	2020-04-01	2010-04-01				49884016601
MCOU	XX	64720	145	10	2010	4	BENZTROPIN	9178	FALSE	185	1613.38	1605.88	7.5	2020-10-01	2010-10-01				64720014510
FFSU	XX	64980	112	1	2010	3	BENZTROPIN	112021	FALSE	2213	18153.7	17941.2	212.48	2020-07-01	2010-07-01				64980011201
FFSU	XX	143	9729	5	2010	3	BENZTROPIN	2856.33	FALSE	766	107366	90227.3	17138.8	2020-07-01	2010-07-01				143972905
MCOU	XX	64980	111	1	2010	4	BENZTROPIN	5487	FALSE	114	750.75	750.75	0	2020-10-01	2010-10-01				64980011101
FFSU	XX	182	1700	89	2010	4	BENZTROPIN	429	FALSE	32	144.13	144.13	0	2020-10-01	2010-10-01				182170089
FFSU	XX	143	9729	5	2010	4	BENZTROPIN	3319	FALSE	830	108138	107225	912.68	2020-10-01	2010-10-01				143972905
FFSU	XX	68084	381	1	2010	4	BENZTROPIN	2269	FALSE	49	372.71	363.71	9	2020-10-01	2010-10-01				68084038101
FFSU	XX	68084	388	1	2010	3	BENZTROPIN	2390	FALSE	43	375.28	375.28	0	2020-07-01	2010-07-01				68084038801
FFSU	XX	64720	144	10	2010	3	BENZTROPIN	10774	FALSE	195	1582	1531.84	50.16	2020-07-01	2010-07-01				64720014410
FFSU	XX	182	1299	0	2010	4	BENZTROPIN	609	FALSE	20	122.89	122.89	0	2020-10-01	2010-10-01				182129900
FFSU	XX	64980	112	10	2010	4	BENZTROPIN	229815	FALSE	4436	38543.3	38245.2	298.04	2020-10-01	2010-10-01				64980011210
FFSU	XX	182	1299	89	2010	2	BENZTROPIN	5484	FALSE	110	991.45	982.95	8.5	2020-04-01	2010-04-01				182129989
FFSU	XX	603	2435	21	2010	4	BENZTROPIN	345849	FALSE	6859	64169	63071.5	1097.54	2020-10-01	2010-10-01				603243521
FFSU	XX	64720	145	10	2010	3	BENZTROPIN	3629	FALSE	70	664.97	631.97	33	2020-07-01	2010-07-01				64720014510
MCOU	XX	603	2434	32	2010	1	BENZTROPIN	1509	FALSE	31	188.31	188.31	0	2020-01-01	2010-01-01				603243432
FFSU	XX	51079	404	20	2010	3	BENZTROPIN	757	FALSE	19	136.64	136.64	0	2020-07-01	2010-07-01				51079040420
FFSU	XX	182	1299	0	2010	3	BENZTROPIN	305	FALSE	12	50.12	50.12	0	2020-07-01	2010-07-01				182129900
FFSU	XX	68084	381	11	2010	4	BENZTROPIN	996	FALSE	18	149.29	149.29	0	2020-10-01	2010-10-01				68084038111
MCOU	XX	49884	165	1	2010	3	BENZTROPIN	6259	FALSE	142	884.96	874.96	10	2020-07-01	2010-07-01				49884016501
FFSU	XX	49884	166	10	2010	2	BENZTROPIN	46934.6	FALSE	973	9795.95	9659.95	136	2020-04-01	2010-04-01				49884016610
FFSU	XX	51079	406	20	2010	4	BENZTROPIN	1655	FALSE	35	266.76	231.93	34.83	2020-10-01	2010-10-01				51079040620
FFSU	XX	182	1299	89	2010	3	BENZTROPIN	300	FALSE	14	85.93	85.93	0	2020-07-01	2010-07-01				182129989
MCOU	XX	64980	113	1	2010	4	BENZTROPIN	3590	FALSE	80	616.51	616.51	0	2020-10-01	2010-10-01				64980011301
MCOU	XX	49884	165	10	2010	4	BENZTROPIN	6165	FALSE	125	867.38	867.38	0	2020-10-01	2010-10-01				49884016510
MCOU	XX	603	2435	32	2010	1	BENZTROPIN	810	FALSE	19	133	131.9	1.1	2020-01-01	2010-01-01				603243532
FFSU	XX	603	2433	32	2010	3	BENZTROPIN	260485	FALSE	5128	40202.7	39477.4	725.32	2020-07-01	2010-07-01				603243332
FFSU	XX	64980	113	1	2010	1	BENZTROPIN	68255	FALSE	1401	13240.3	12723.1	517.23	2020-01-01	2010-01-01				64980011301
MCOU	XX	49884	166	10	2010	3	BENZTROPIN	3608	FALSE	79	708.72	702.72	6	2020-07-01	2010-07-01				49884016610
MCOU	XX	64980	112	10	2010	4	BENZTROPIN	9580	FALSE	201	1379.52	1375.52	4	2020-10-01	2010-10-01				64980011210
FFSU	XX	64980	113	10	2010	1	BENZTROPIN	126968	FALSE	2717	23882	23558.1	323.91	2020-01-01	2010-01-01				64980011310
MCOU	XX	64980	113	10	2010	4	BENZTROPIN	6184	FALSE	145	1142.07	1126.57	15.5	2020-10-01	2010-10-01				64980011310
MCOU	XX	64980	111	10	2010	2	BENZTROPIN	1102	FALSE	23	161.31	161.31	0	2020-04-01	2010-04-01				64980011110
FFSU	XX	64720	145	10	2010	4	BENZTROPIN	77488	FALSE	1482	14365.4	13950	415.4	2020-10-01	2010-10-01				64720014510
FFSU	XX	51079	406	19	2010	4	BENZTROPIN	720	FALSE	15	117.57	117.57	0	2020-10-01	2010-10-01				51079040619
MCOU	XX	832	1080	0	2010	3	BENZTROPIN	253904	FALSE	5184	34744.8	34490.9	253.87	2020-07-01	2010-07-01				832108000
MCOU	XX	64720	144	10	2010	3	BENZTROPIN	1067	FALSE	20	136.96	133.96	3	2020-07-01	2010-07-01				64720014410
MCOU	XX	68084	381	1	2010	3	BENZTROPIN	760	FALSE	14	143.02	143.02	0	2020-07-01	2010-07-01				68084038101
MCOU	XX	603	2434	21	2010	2	BENZTROPIN	154102	FALSE	3234	21544.5	21455.5	89.05	2020-04-01	2010-04-01				603243421
MCOU	XX	603	2433	21	2010	1	BENZTROPIN	946	FALSE	22	126.02	126.02	0	2020-01-01	2010-01-01				603243321
MCOU	XX	64980	112	1	2010	2	BENZTROPIN	5450	FALSE	113	763.69	753.69	10	2020-04-01	2010-04-01				64980011201
FFSU	XX	51079	221	20	2010	4	BENZTROPIN	7629	FALSE	170	1313.31	1255.51	57.8	2020-10-01	2010-10-01				51079022120
MCOU	XX	603	2435	32	2010	2	BENZTROPIN	18386	FALSE	399	3199.43	3178.93	20.5	2020-04-01	2010-04-01				603243532
FFSU	XX	51079	407	20	2010	4	BENZTROPIN	1949	FALSE	55	472.56	472.56	0	2020-10-01	2010-10-01				51079040720
MCOU	XX	49884	164	1	2010	2	BENZTROPIN	7932	FALSE	181	1220.64	1219.64	1	2020-04-01	2010-04-01				49884016401
FFSU	XX	49884	164	1	2010	3	BENZTROPIN	60533	FALSE	1241	9865.59	9596.11	269.48	2020-07-01	2010-07-01				49884016401
MCOU	XX	182	1700	89	2010	3	BENZTROPIN	602	FALSE	12	105.99	105.99	0	2020-07-01	2010-07-01				182170089
MCOU	XX	50111	395	1	2010	1	BENZTROPIN	1035	FALSE	18	127.69	127.69	0	2020-01-01	2010-01-01				50111039501
FFSU	XX	49884	166	1	2010	4	BENZTROPIN	31988	FALSE	690	6743.31	6599.29	144.02	2020-10-01	2010-10-01				49884016601
FFSU	XX	51079	406	20	2010	2	BENZTROPIN	829	FALSE	18	139.98	138.98	1	2020-04-01	2010-04-01				51079040620
FFSU	XX	49884	164	1	2010	4	BENZTROPIN	48022	FALSE	977	7825.37	7673.5	151.87	2020-10-01	2010-10-01				49884016401
MCOU	XX	49884	165	10	2010	1	BENZTROPIN	696	FALSE	15	87.48	87.48	0	2020-01-01	2010-01-01				49884016510
FFSU	XX	49884	165	10	2010	3	BENZTROPIN	79814	FALSE	1651	13929.6	13636.4	293.22	2020-07-01	2010-07-01				49884016510
MCOU	XX	64980	112	1	2010	3	BENZTROPIN	6461	FALSE	138	866.38	865.82	0.56	2020-07-01	2010-07-01				64980011201
FFSU	XX	64720	145	11	2010	3	BENZTROPIN	1998	FALSE	46	374.12	329.12	45	2020-07-01	2010-07-01				64720014511
FFSU	XX	182	1701	89	2010	2	BENZTROPIN	7225	FALSE	132	1551.5	1493.5	58	2020-04-01	2010-04-01				182170189
MCOU	XX	49884	166	10	2010	4	BENZTROPIN	1400	FALSE	28	268.14	268.14	0	2020-10-01	2010-10-01				49884016610
MCOU	XX	50111	395	1	2010	3	BENZTROPIN	15854	FALSE	346	2900.19	2872.19	28	2020-07-01	2010-07-01				50111039501
MCOU	XX	832	1082	10	2010	1	BENZTROPIN	5986	FALSE	120	1025.51	1025.51	0	2020-01-01	2010-01-01				832108210
MCOU	XX	64980	111	1	2010	2	BENZTROPIN	8978	FALSE	190	1286.95	1286.95	0	2020-04-01	2010-04-01				64980011101
FFSU	XX	64720	143	10	2010	4	BENZTROPIN	117353	FALSE	2247	17260.8	16791.5	469.27	2020-10-01	2010-10-01				64720014310
MCOU	XX	50111	395	1	2010	4	BENZTROPIN	7411	FALSE	156	1318.38	1314.38	4	2020-10-01	2010-10-01				50111039501
FFSU	XX	51079	406	20	2010	3	BENZTROPIN	720	FALSE	12	106.68	103.03	3.65	2020-07-01	2010-07-01				51079040620
MCOU	XX	68084	381	1	2010	4	BENZTROPIN	780	FALSE	13	141.7	141.7	0	2020-10-01	2010-10-01				68084038101
FFSU	XX	64980	111	1	2010	3	BENZTROPIN	148290	FALSE	2809	22639.8	22309.8	330.01	2020-07-01	2010-07-01				64980011101
MCOU	XX	832	1082	0	2010	1	BENZTROPIN	6695	FALSE	153	1169.73	1165.73	4	2020-01-01	2010-01-01				832108200
MCOU	XX	50111	395	3	2010	1	BENZTROPIN	1926	FALSE	40	274.76	274.76	0	2020-01-01	2010-01-01				50111039503
MCOU	XX	50111	394	1	2010	4	BENZTROPIN	14777	FALSE	299	2161.22	2141.22	20	2020-10-01	2010-10-01				50111039401
FFSU	XX	51079	407	20	2010	3	BENZTROPIN	1758	FALSE	53	435.28	432.28	3	2020-07-01	2010-07-01				51079040720
MCOU	XX	50111	394	1	2010	1	BENZTROPIN	2122	FALSE	42	262.57	262.57	0	2020-01-01	2010-01-01				50111039401
FFSU	XX	49884	165	10	2010	4	BENZTROPIN	56566	FALSE	1148	9820.31	9569.65	250.66	2020-10-01	2010-10-01				49884016510
MCOU	XX	50111	394	1	2010	2	BENZTROPIN	21636	FALSE	437	2935.42	2886.42	49	2020-04-01	2010-04-01				50111039401
FFSU	XX	51079	404	20	2010	4	BENZTROPIN	1112	FALSE	23	175.03	175.03	0	2020-10-01	2010-10-01				51079040420
MCOU	XX	50111	394	1	2010	3	BENZTROPIN	21497	FALSE	439	3083.24	3058.24	25	2020-07-01	2010-07-01				50111039401
FFSU	XX	68084	381	11	2010	3	BENZTROPIN	1028	FALSE	19	150.43	150.43	0	2020-07-01	2010-07-01				68084038111
MCOU	XX	64980	112	1	2010	4	BENZTROPIN	2640	FALSE	55	364.84	361.48	3.36	2020-10-01	2010-10-01				64980011201
FFSU	XX	51079	220	20	2010	2	BENZTROPIN	3810	FALSE	87	613.14	610.14	3	2020-04-01	2010-04-01				51079022020
FFSU	XX	64720	144	10	2010	4	BENZTROPIN	233170	FALSE	4302	36971.7	35722.9	1248.77	2020-10-01	2010-10-01				64720014410
FFSU	XX	64980	111	10	2010	4	BENZTROPIN	47508	FALSE	926	7893.2	7716.25	176.95	2020-10-01	2010-10-01				64980011110
MCOU	XX	603	2434	21	2010	1	BENZTROPIN	3025	FALSE	54	390.11	389.11	1	2020-01-01	2010-01-01				603243421
FFSU	XX	832	1082	10	2010	4	BENZTROPIN	935914	FALSE	19092	199428	197136	2292.58	2020-10-01	2010-10-01				832108210
FFSU	XX	51079	406	19	2010	3	BENZTROPIN	720	FALSE	14	113.06	113.06	0	2020-07-01	2010-07-01				51079040619
FFSU	XX	68084	389	1	2010	4	BENZTROPIN	478	FALSE	15	151.62	151.62	0	2020-10-01	2010-10-01				68084038901
FFSU	XX	68084	381	1	2010	1	BENZTROPIN	2693	FALSE	49	386.26	383.26	3	2020-01-01	2010-01-01				68084038101
FFSU	XX	51079	220	20	2010	4	BENZTROPIN	2870	FALSE	65	422.17	407.17	15	2020-10-01	2010-10-01				51079022020
FFSU	XX	64720	143	11	2010	4	BENZTROPIN	6528	FALSE	129	767.1	678.1	89	2020-10-01	2010-10-01				64720014311
FFSU	XX	182	1701	0	2010	3	BENZTROPIN	620	FALSE	13	116.72	116.72	0	2020-07-01	2010-07-01				182170100
FFSU	XX	51079	221	20	2010	2	BENZTROPIN	6087	FALSE	151	2283.66	2268.66	15	2020-04-01	2010-04-01				51079022120
FFSU	XX	64720	145	11	2010	4	BENZTROPIN	72275	FALSE	1507	13576	13044.8	531.17	2020-10-01	2010-10-01				64720014511
FFSU	XX	51079	222	20	2010	3	BENZTROPIN	1486	FALSE	37	323.07	320.07	3	2020-07-01	2010-07-01				51079022220
FFSU	XX	51079	404	20	2010	1	BENZTROPIN	750	FALSE	15	105.65	105.65	0	2020-01-01	2010-01-01				51079040420
FFSU	XX	64980	111	10	2010	2	BENZTROPIN	5842	FALSE	119	789.69	789.19	0.5	2020-04-01	2010-04-01				64980011110
MCOU	XX	904	1057	61	2010	2	BENZTROPIN	296	FALSE	12	70.36	70.36	0	2020-04-01	2010-04-01				904105761
MCOU	XX	64720	145	11	2010	3	BENZTROPIN	1080	FALSE	24	176.27	176.27	0	2020-07-01	2010-07-01				64720014511
FFSU	XX	68084	389	1	2010	2	BENZTROPIN	846	FALSE	17	231.93	231.93	0	2020-04-01	2010-04-01				68084038901
FFSU	XX	64980	111	1	2010	1	BENZTROPIN	151696	FALSE	2920	23357.1	22931	426.12	2020-01-01	2010-01-01				64980011101
FFSU	XX	51079	222	20	2010	1	BENZTROPIN	2217	FALSE	50	446.75	445.25	1.5	2020-01-01	2010-01-01				51079022220
FFSU	XX	49884	166	1	2010	3	BENZTROPIN	42599	FALSE	900	8935.16	8734.46	200.7	2020-07-01	2010-07-01				49884016601
MCOU	XX	64980	112	10	2010	1	BENZTROPIN	1111	FALSE	22	123.63	121.63	2	2020-01-01	2010-01-01				64980011210
FFSU	XX	51079	407	20	2010	1	BENZTROPIN	1211	FALSE	37	286.44	286.44	0	2020-01-01	2010-01-01				51079040720
FFSU	XX	64720	143	10	2010	3	BENZTROPIN	6702	FALSE	127	937.42	901.28	36.14	2020-07-01	2010-07-01				64720014310
FFSU	XX	51079	220	20	2010	3	BENZTROPIN	3495	FALSE	77	526.24	520.24	6	2020-07-01	2010-07-01				51079022020
FFSU	XX	182	1701	89	2010	1	BENZTROPIN	6314	FALSE	129	1415.44	1355.44	60	2020-01-01	2010-01-01				182170189
FFSU	XX	182	1701	89	2010	3	BENZTROPIN	932	FALSE	20	206.03	204.03	2	2020-07-01	2010-07-01				182170189
MCOU	XX	64980	113	1	2010	3	BENZTROPIN	4846	FALSE	106	867.06	867.06	0	2020-07-01	2010-07-01				64980011301
FFSU	XX	49884	166	10	2010	3	BENZTROPIN	38084.4	FALSE	804	8011.98	7780.3	231.68	2020-07-01	2010-07-01				49884016610
FFSU	XX	51079	404	20	2010	2	BENZTROPIN	789	FALSE	17	125.34	125.34	0	2020-04-01	2010-04-01				51079040420
FFSU	XX	51079	221	20	2010	1	BENZTROPIN	6738	FALSE	152	2738.26	2723.26	15	2020-01-01	2010-01-01				51079022120
FFSU	XX	49884	166	1	2010	1	BENZTROPIN	68656	FALSE	1485	13279.8	12859.2	420.56	2020-01-01	2010-01-01				49884016601
MCOU	XX	64980	113	10	2010	3	BENZTROPIN	8363	FALSE	187	1506.7	1494.7	12	2020-07-01	2010-07-01				64980011310
FFSU	XX	49884	165	1	2010	3	BENZTROPIN	84755	FALSE	1623	13726.3	13566.6	159.69	2020-07-01	2010-07-01				49884016501
MCOU	XX	603	2435	32	2010	4	BENZTROPIN	23966	FALSE	531	4383.89	4358.89	25	2020-10-01	2010-10-01				603243532
FFSU	XX	68084	381	1	2010	3	BENZTROPIN	1929	FALSE	40	294.96	291.96	3	2020-07-01	2010-07-01				68084038101
FFSU	XX	603	2435	32	2010	1	BENZTROPIN	149862	FALSE	3153	27522.9	26955.1	567.8	2020-01-01	2010-01-01				603243532
MCOU	XX	64980	111	10	2010	3	BENZTROPIN	2280	FALSE	56	332.88	332.88	0	2020-07-01	2010-07-01				64980011110
FFSU	XX	68084	389	1	2010	3	BENZTROPIN	685	FALSE	17	233.5	233.5	0	2020-07-01	2010-07-01				68084038901
MCOU	XX	603	2434	32	2010	3	BENZTROPIN	76765	FALSE	1564	11700.8	11673.2	27.63	2020-07-01	2010-07-01				603243432
FFSU	XX	182	1700	89	2010	2	BENZTROPIN	8182	FALSE	185	1494.42	1448.42	46	2020-04-01	2010-04-01				182170089
FFSU	XX	182	1700	89	2010	1	BENZTROPIN	11586.5	FALSE	222	1866.7	1783.94	82.76	2020-01-01	2010-01-01				182170089
MCOU	XX	49884	165	1	2010	2	BENZTROPIN	6550.5	FALSE	151	971.62	970.62	1	2020-04-01	2010-04-01				49884016501
FFSU	XX	64980	113	1	2010	2	BENZTROPIN	71850	FALSE	1471	14650.6	14241.3	409.29	2020-04-01	2010-04-01				64980011301
MCOU	XX	832	1081	10	2010	1	BENZTROPIN	5508	FALSE	109	779.37	777.37	2	2020-01-01	2010-01-01				832108110
FFSU	XX	832	1082	10	2010	3	BENZTROPIN	982374	FALSE	19990	207113	203233	3879.59	2020-07-01	2010-07-01				832108210
MCOU	XX	64980	113	1	2010	2	BENZTROPIN	3084	FALSE	73	570.94	570.94	0	2020-04-01	2010-04-01				64980011301
FFSU	XX	182	1700	89	2010	3	BENZTROPIN	1306	FALSE	56	1350.91	1345.91	5	2020-07-01	2010-07-01				182170089
FFSU	XX	143	9729	5	2010	1	BENZTROPIN	321	FALSE	71	10485.6	10477.6	8	2020-01-01	2010-01-01				143972905
MCOU	XX	64980	113	10	2010	2	BENZTROPIN	6572	FALSE	151	1119.87	1111.87	8	2020-04-01	2010-04-01				64980011310
MCOU	XX	603	2435	21	2010	2	BENZTROPIN	61537	FALSE	1303	10473.8	10384.3	89.51	2020-04-01	2010-04-01				603243521
FFSU	XX	603	2435	32	2010	3	BENZTROPIN	247143	FALSE	5064	49178	48530.5	647.53	2020-07-01	2010-07-01				603243532
FFSU	XX	50111	395	1	2010	4	BENZTROPIN	154464	FALSE	3576	30309.8	29867.6	442.2	2020-10-01	2010-10-01				50111039501
FFSU	XX	68084	388	1	2010	4	BENZTROPIN	3789	FALSE	73	616.66	616.66	0	2020-10-01	2010-10-01				68084038801
FFSU	XX	64980	111	1	2010	2	BENZTROPIN	156959	FALSE	2992	24000.4	23687.4	312.97	2020-04-01	2010-04-01				64980011101
FFSU	XX	50111	394	1	2010	4	BENZTROPIN	232150	FALSE	4592	36737.1	36132.1	605.02	2020-10-01	2010-10-01				50111039401
FFSU	XX	50111	393	1	2010	4	BENZTROPIN	482150	FALSE	9695	75796.8	74652.3	1144.44	2020-10-01	2010-10-01				50111039301
FFSU	XX	832	1082	10	2010	2	BENZTROPIN	936912	FALSE	19150	200575	197164	3411.42	2020-04-01	2010-04-01				832108210
FFSU	XX	603	2435	21	2010	3	BENZTROPIN	317273	FALSE	6335	58872.7	57884.8	987.94	2020-07-01	2010-07-01				603243521
FFSU	XX	603	2434	21	2010	3	BENZTROPIN	831077	FALSE	15940	125908	123793	2114.69	2020-07-01	2010-07-01				603243421
FFSU	XX	832	1081	10	2010	3	BENZTROPIN	2.16105e+06	FALSE	42034	370457	364963	5494.22	2020-07-01	2010-07-01				832108110
FFSU	XX	64720	144	11	2010	4	BENZTROPIN	191906	FALSE	3680	28702.1	27791.3	910.83	2020-10-01	2010-10-01				64720014411
FFSU	XX	603	2434	32	2010	3	BENZTROPIN	720348	FALSE	13628	113948	112855	1092.68	2020-07-01	2010-07-01				603243432
MCOU	XX	603	2435	21	2010	1	BENZTROPIN	2255	FALSE	45	352.9	334.3	18.6	2020-01-01	2010-01-01				603243521
FFSU	XX	49884	166	10	2010	4	BENZTROPIN	31590.9	FALSE	677	6692.87	6479.87	213	2020-10-01	2010-10-01				49884016610
FFSU	XX	832	1080	0	2010	1	BENZTROPIN	1.61822e+06	FALSE	31054	250588	244030	6558.38	2020-01-01	2010-01-01				832108000
MCOU	XX	603	2433	32	2010	2	BENZTROPIN	22963	FALSE	463	3310.79	3300.07	10.72	2020-04-01	2010-04-01				603243332
FFSU	XX	64980	112	1	2010	2	BENZTROPIN	137345	FALSE	2729	23153.2	22605.4	547.85	2020-04-01	2010-04-01				64980011201
MCOU	XX	832	1080	0	2010	1	BENZTROPIN	4662	FALSE	97	629.21	619.21	10	2020-01-01	2010-01-01				832108000
MCOU	XX	49884	166	10	2010	2	BENZTROPIN	4426	FALSE	90	838.27	826.27	12	2020-04-01	2010-04-01				49884016610
MCOU	XX	832	1082	0	2010	3	BENZTROPIN	224851	FALSE	5063	40451	40045.1	405.92	2020-07-01	2010-07-01				832108200
MCOU	XX	50111	393	1	2010	2	BENZTROPIN	29042	FALSE	606	4295.91	4271.94	23.97	2020-04-01	2010-04-01				50111039301
FFSU	XX	50111	394	3	2010	4	BENZTROPIN	1.05185e+06	FALSE	21047	181693	177642	4050.92	2020-10-01	2010-10-01				50111039403
FFSU	XX	49884	165	10	2010	1	BENZTROPIN	158535	FALSE	3320	27417.4	26952	465.45	2020-01-01	2010-01-01				49884016510
MCOU	XX	832	1080	0	2010	4	BENZTROPIN	201377	FALSE	4200	26499.2	26276.8	222.42	2020-10-01	2010-10-01				832108000
FFSU	XX	832	1081	10	2010	4	BENZTROPIN	2035996	FALSE	39742	354928	350395	4533.56	2020-10-01	2010-10-01				832108110
MCOU	XX	50111	395	3	2010	4	BENZTROPIN	29123	FALSE	629	5298.31	5254.98	43.33	2020-10-01	2010-10-01				50111039503
MCOU	XX	50111	394	3	2010	3	BENZTROPIN	46063	FALSE	920	6507.38	6409.87	97.51	2020-07-01	2010-07-01				50111039403
MCOU	XX	832	1081	10	2010	3	BENZTROPIN	297530	FALSE	6080	40661.2	40494.4	166.82	2020-07-01	2010-07-01				832108110
FFSU	XX	50111	395	3	2010	1	BENZTROPIN	478220	FALSE	9567	103890	102050	1839.31	2020-01-01	2010-01-01				50111039503
MCOU	XX	832	1082	0	2010	4	BENZTROPIN	199292	FALSE	4410	35431.3	35108.4	322.92	2020-10-01	2010-10-01				832108200
FFSU	XX	50111	395	3	2010	4	BENZTROPIN	453048	FALSE	9333	95903.7	93875.5	2028.19	2020-10-01	2010-10-01				50111039503
FFSU	XX	64980	112	1	2010	4	BENZTROPIN	91958	FALSE	1828	15007.3	14777.3	229.99	2020-10-01	2010-10-01				64980011201
MCOU	XX	832	1081	0	2010	2	BENZTROPIN	378088	FALSE	7985	52493.8	51772.9	720.9	2020-04-01	2010-04-01				832108100
FFSU	XX	50111	394	3	2010	1	BENZTROPIN	1.08889e+06	FALSE	20873	191675	187984	3691.02	2020-01-01	2010-01-01				50111039403
MCOU	XX	50111	393	1	2010	4	BENZTROPIN	18369	FALSE	379	2583.98	2555.88	28.1	2020-10-01	2010-10-01				50111039301
FFSU	XX	832	1082	0	2010	4	BENZTROPIN	1.37184e+06	FALSE	27880	267627	263024	4602.4	2020-10-01	2010-10-01				832108200
MCOU	XX	832	1080	0	2010	2	BENZTROPIN	178302	FALSE	3684	24870.7	24681.2	189.44	2020-04-01	2010-04-01				832108000
FFSU	XX	832	1080	0	2010	3	BENZTROPIN	1.83554e+06	FALSE	35384	276039	270056	5982.39	2020-07-01	2010-07-01				832108000
FFSU	XX	50111	394	3	2010	3	BENZTROPIN	1063143	FALSE	21033	183635	179794	3841.64	2020-07-01	2010-07-01				50111039403
MCOU	XX	50111	394	3	2010	2	BENZTROPIN	35206	FALSE	714	4924.53	4871.53	53	2020-04-01	2010-04-01				50111039403
FFSU	XX	832	1081	0	2010	2	BENZTROPIN	3091688	FALSE	59724	511505	497180	14324.5	2020-04-01	2010-04-01				832108100
MCOU	XX	832	1081	10	2010	4	BENZTROPIN	241237	FALSE	5029	32777.1	32606	171.12	2020-10-01	2010-10-01				832108110
FFSU	XX	832	1080	0	2010	2	BENZTROPIN	1754256	FALSE	33808	269855	264157	5698.79	2020-04-01	2010-04-01				832108000
FFSU	XX	603	2433	21	2010	3	BENZTROPIN	493176	FALSE	9487	70450.1	69286.7	1163.36	2020-07-01	2010-07-01				603243321
FFSU	XX	50111	393	1	2010	2	BENZTROPIN	535176	FALSE	10589	85234.7	83456.3	1778.38	2020-04-01	2010-04-01				50111039301
MCOU	XX	50111	395	3	2010	2	BENZTROPIN	25899	FALSE	535	4601.07	4582.07	19	2020-04-01	2010-04-01				50111039503
FFSU	XX	64980	112	1	2010	1	BENZTROPIN	147792	FALSE	2953	24828.8	24002.6	826.22	2020-01-01	2010-01-01				64980011201
MCOU	XX	832	1082	0	2010	2	BENZTROPIN	177098	FALSE	3942	31460.9	31061.6	399.31	2020-04-01	2010-04-01				832108200
FFSU	XX	832	1082	0	2010	3	BENZTROPIN	1.40331e+06	FALSE	28463	273716	268628	5087.46	2020-07-01	2010-07-01				832108200
MCOU	XX	832	1081	10	2010	2	BENZTROPIN	205695	FALSE	4258	28098.8	27931.5	167.27	2020-04-01	2010-04-01				832108110
FFSU	XX	49884	166	10	2010	1	BENZTROPIN	64922	FALSE	1389	13597	13337.4	259.62	2020-01-01	2010-01-01				49884016610
FFSU	XX	50111	394	3	2010	2	BENZTROPIN	1051857	FALSE	20257	186799	182657	4142.12	2020-04-01	2010-04-01				50111039403
FFSU	XX	832	1081	0	2010	4	BENZTROPIN	3143978	FALSE	61053	502995	492477	10518.3	2020-10-01	2010-10-01				832108100
MCOU	XX	49884	165	1	2010	4	BENZTROPIN	3376	FALSE	75	465.4	465.4	0	2020-10-01	2010-10-01				49884016501
MCOU	XX	50111	394	3	2010	4	BENZTROPIN	35759	FALSE	719	5161.79	5090.3	71.49	2020-10-01	2010-10-01				50111039403
FFSU	XX	50111	394	1	2010	2	BENZTROPIN	320437	FALSE	6860	51751.9	50450.3	1301.55	2020-04-01	2010-04-01				50111039401
FFSU	XX	50111	395	1	2010	1	BENZTROPIN	260524	FALSE	5748	45805.2	44815.7	989.48	2020-01-01	2010-01-01				50111039501
FFSU	XX	50111	394	1	2010	3	BENZTROPIN	268785	FALSE	5572	42919.9	41983.6	936.23	2020-07-01	2010-07-01				50111039401
FFSU	XX	49884	165	10	2010	2	BENZTROPIN	103585	FALSE	2140	17889.8	17751.5	138.37	2020-04-01	2010-04-01				49884016510
MCOU	XX	50111	395	3	2010	3	BENZTROPIN	31081	FALSE	664	5623.75	5587.25	36.5	2020-07-01	2010-07-01				50111039503
FFSU	XX	832	1081	0	2010	3	BENZTROPIN	3.24683e+06	FALSE	62976	520093	508658	11434.7	2020-07-01	2010-07-01				832108100
FFSU	XX	51552	242	6	2010	4	BENZYL ALC		TRUE					2020-10-01	2010-10-01				51552024206
FFSU	XX	51552	242	6	2010	3	BENZYL ALC		TRUE					2020-07-01	2010-07-01				51552024206
MCOU	XX	406	1816	3	2010	1	BENZYL ALC		TRUE					2020-01-01	2010-01-01				406181603
FFSU	XX	38779	1029	8	2010	2	BENZYL ALC		TRUE					2020-04-01	2010-04-01				38779102908
MCOU	XX	51552	242	16	2010	4	BENZYL ALC		TRUE					2020-10-01	2010-10-01				51552024216
FFSU	XX	406	1816	3	2010	1	BENZYL ALC		TRUE					2020-01-01	2010-01-01				406181603
MCOU	XX	51552	242	6	2010	3	BENZYL ALC		TRUE					2020-07-01	2010-07-01				51552024206
FFSU	XX	51552	242	6	2010	2	BENZYL ALC		TRUE					2020-04-01	2010-04-01				51552024206
MCOU	XX	51552	242	6	2010	2	BENZYL ALC		TRUE					2020-04-01	2010-04-01				51552024206
MCOU	XX	51552	242	6	2010	4	BENZYL ALC		TRUE					2020-10-01	2010-10-01				51552024206
MCOU	XX	51552	242	16	2010	2	BENZYL ALC		TRUE					2020-04-01	2010-04-01				51552024216
MCOU	XX	51552	242	16	2010	3	BENZYL ALC	2.24	FALSE	14	758.04	737.04	21	2020-07-01	2010-07-01				51552024216
FFSU	XX	38779	1029	8	2010	3	BENZYL ALC	10.5	FALSE	21	60.96	0.96	60	2020-07-01	2010-07-01				38779102908
FFSU	XX	406	1816	3	2010	4	BENZYL ALC	51.2	FALSE	18	15.18	0.18	15	2020-10-01	2010-10-01				406181603
MCOU	XX	406	1816	3	2010	3	BENZYL ALC	46.1	FALSE	17	0.17	0.17	0	2020-07-01	2010-07-01				406181603
FFSU	XX	406	1816	5	2010	3	BENZYL ALC	393.75	FALSE	63	3465	3264	201	2020-07-01	2010-07-01				406181605
MCOU	XX	406	1816	3	2010	2	BENZYL ALC	42	FALSE	14	6.14	0.14	6	2020-04-01	2010-04-01				406181603
FFSU	XX	406	1816	5	2010	4	BENZYL ALC	343.75	FALSE	55	3077.71	2912.71	165	2020-10-01	2010-10-01				406181605
FFSU	XX	406	1816	3	2010	3	BENZYL ALC	49.1	FALSE	18	9.18	0.18	9	2020-07-01	2010-07-01				406181603
MCOU	XX	406	1816	3	2010	4	BENZYL ALC	51.2	FALSE	18	15.18	0.18	15	2020-10-01	2010-10-01				406181603
FFSU	XX	38779	1029	8	2010	4	BENZYL ALC	5.4	FALSE	11	21.59	0.59	21	2020-10-01	2010-10-01				38779102908
FFSU	XX	406	1816	5	2010	1	BENZYL ALC	193.75	FALSE	31	1618.45	1618.45	0	2020-01-01	2010-01-01				406181605
FFSU	XX	406	1816	3	2010	2	BENZYL ALC	42	FALSE	14	6.14	0.14	6	2020-04-01	2010-04-01				406181603
FFSU	XX	406	1816	5	2010	2	BENZYL ALC	493.75	FALSE	79	4285	4057	228	2020-04-01	2010-04-01				406181605
FFSU	XX	51552	859	8	2010	1	BENZYL BEN		TRUE					2020-01-01	2010-01-01				51552085908
FFSU	XX	51552	859	6	2010	2	BENZYL BEN	96.735	FALSE	42	152.68	146.68	6	2020-04-01	2010-04-01				51552085906
FFSU	XX	51552	859	6	2010	1	BENZYL BEN	95.22	FALSE	52	288.04	261.04	27	2020-01-01	2010-01-01				51552085906
FFSU	XX	51552	859	6	2010	3	BENZYL BEN	231.68	FALSE	98	566.67	446.66	120.01	2020-07-01	2010-07-01				51552085906
FFSU	XX	51552	859	6	2010	4	BENZYL BEN	210.41	FALSE	95	493.57	469.57	24	2020-10-01	2010-10-01				51552085906
MCOU	XX	67425	7	50	2010	2	BEPREVE (b		TRUE					2020-04-01	2010-04-01				67425000750
FFSU	XX	67425	7	50	2010	2	BEPREVE 1.		TRUE					2020-04-01	2010-04-01				67425000750
FFSU	XX	67425	7	75	2010	2	BEPREVE 1.	35300	FALSE	3530	390738	386728	4010	2020-04-01	2010-04-01				67425000775
MCOU	XX	67425	7	75	2010	2	BEPREVE 1.	365	FALSE	39	3624.32	3568.79	55.53	2020-04-01	2010-04-01				67425000775
MCOU	XX	67425	7	75	2010	4	BEPREVE 1.	550	FALSE	63	7465.12	7038.84	426.28	2020-10-01	2010-10-01				67425000775
MCOU	XX	67425	7	75	2010	3	BEPREVE 1.	960	FALSE	106	14507.5	13854.4	653.06	2020-07-01	2010-07-01				67425000775
FFSU	XX	67425	7	75	2010	3	BEPREVE 1.	31586	FALSE	3167	498874	492998	5875.61	2020-07-01	2010-07-01				67425000775
MCOU	XX	67425	7	50	2010	4	BEPREVE 1.	92	FALSE	17	1617.56	1558.49	59.07	2020-10-01	2010-10-01				67425000750
FFSU	XX	67425	7	50	2010	4	BEPREVE 1.	6310	FALSE	1144	113443	111680	1762.69	2020-10-01	2010-10-01				67425000750
FFSU	XX	67425	7	75	2010	1	BEPREVE 1.	5815	FALSE	582	57393.2	56375	1018.27	2020-01-01	2010-01-01				67425000775
FFSU	XX	67425	7	50	2010	3	BEPREVE 1.	3010	FALSE	567	53591.1	52803.7	787.44	2020-07-01	2010-07-01				67425000750
FFSU	XX	67425	7	75	2010	4	BEPREVE 1.	22941	FALSE	2271	368168	363270	4897.31	2020-10-01	2010-10-01				67425000775
MCOU	XX	67425	7	50	2010	3	BEPREVE 1.	80	FALSE	17	1350.61	1350.61	0	2020-07-01	2010-07-01				67425000750
MCOU	XX	63833	825	2	2010	2	BERINERT		TRUE					2020-04-01	2010-04-01				63833082502
MCOU	XX	63833	825	2	2010	4	BERINERT 5		TRUE					2020-10-01	2010-10-01				63833082502
FFSU	XX	63833	825	2	2010	1	BERINERT 5		TRUE					2020-01-01	2010-01-01				63833082502
FFSU	XX	63833	825	2	2010	4	BERINERT 5	177	FALSE	17	313168	313159	9	2020-10-01	2010-10-01				63833082502
FFSU	XX	63833	825	2	2010	3	BERINERT 5	162	FALSE	16	290452	290428	24	2020-07-01	2010-07-01				63833082502
FFSU	XX	63833	825	2	2010	2	BERINERT 5	132	FALSE	12	235950	235938	12	2020-04-01	2010-04-01				63833082502
MCOU	XX	24208	446	5	2010	2	BESIVANCE		TRUE					2020-04-01	2010-04-01				24208044605
MCOU	XX	24208	446	5	2010	3	BESIVANCE	95	FALSE	19	1375.19	1284.53	90.66	2020-07-01	2010-07-01				24208044605
FFSU	XX	24208	446	5	2010	3	BESIVANCE	5567	FALSE	1070	84919.3	83083.2	1836.07	2020-07-01	2010-07-01				24208044605
FFSU	XX	24208	446	5	2010	1	BESIVANCE	10375	FALSE	2063	151657	150538	1119.05	2020-01-01	2010-01-01				24208044605
FFSU	XX	24208	446	5	2010	4	BESIVANCE	5605	FALSE	1067	85826.3	84261.1	1565.13	2020-10-01	2010-10-01				24208044605
FFSU	XX	24208	446	5	2010	2	BESIVANCE	5850	FALSE	1145	86645.8	85308.1	1337.69	2020-04-01	2010-04-01				24208044605
MCOU	XX	24208	446	5	2010	4	BESIVANCE	55	FALSE	11	748.62	731.62	17	2020-10-01	2010-10-01				24208044605
FFSU	XX	53062	2	8	2010	1	BETA CARE		TRUE					2020-01-01	2010-01-01				53062000208
MCOU	XX	904	4222	60	2010	3	BETA CAROT		TRUE					2020-07-01	2010-07-01				904422260
FFSU	XX	904	4222	60	2010	2	BETA CAROT		TRUE					2020-04-01	2010-04-01				904422260
MCOU	XX	904	4315	60	2010	3	BETA CAROT		TRUE					2020-07-01	2010-07-01				904431560
MCOU	XX	904	4315	60	2010	4	BETA CAROT		TRUE					2020-10-01	2010-10-01				904431560
MCOU	XX	904	4315	60	2010	2	BETA CAROT		TRUE					2020-04-01	2010-04-01				904431560
FFSU	XX	904	4222	60	2010	1	BETA CAROT		TRUE					2020-01-01	2010-01-01				904422260
FFSU	XX	536	4902	1	2010	3	BETA CAROT	468	FALSE	11	55.45	55.45	0	2020-07-01	2010-07-01				536490201
FFSU	XX	536	4902	1	2010	1	BETA CAROT	420	FALSE	17	83.74	83.74	0	2020-01-01	2010-01-01				536490201
FFSU	XX	536	4902	1	2010	4	BETA CAROT	430	FALSE	12	58.26	58.26	0	2020-10-01	2010-10-01				536490201
FFSU	XX	536	4902	1	2010	2	BETA CAROT	358	FALSE	14	61.04	61.04	0	2020-04-01	2010-04-01				536490201
FFSU	XX	904	4315	60	2010	2	BETA CAROT	606	FALSE	16	74.57	74.57	0	2020-04-01	2010-04-01				904431560
FFSU	XX	904	4315	60	2010	1	BETA CAROT	810	FALSE	18	95.41	95.41	0	2020-01-01	2010-01-01				904431560
FFSU	XX	53062	12	2	2010	1	BETA HC		TRUE					2020-01-01	2010-01-01				53062001202
FFSU	XX	53062	12	2	2010	2	BETA HC	1020	FALSE	16	121.07	117.31	3.76	2020-04-01	2010-04-01				53062001202
FFSU	XX	53062	12	2	2010	3	BETA HC	1620	FALSE	26	186	182.24	3.76	2020-07-01	2010-07-01				53062001202
FFSU	XX	53062	13	16	2010	3	BETA MED		TRUE					2020-07-01	2010-07-01				53062001316
FFSU	XX	904	4222	60	2010	3	BETA-CAROT		TRUE					2020-07-01	2010-07-01				904422260
FFSU	XX	904	4315	60	2010	3	BETA-CAROT	861	FALSE	22	107.87	107.87	0	2020-07-01	2010-07-01				904431560
FFSU	XX	904	4315	60	2010	4	BETA-CAROT	909	FALSE	22	107.92	101.92	6	2020-10-01	2010-10-01				904431560
FFSU	XX	67618	150	1	2010	3	BETADINE		TRUE					2020-07-01	2010-07-01				67618015001
MCOU	XX	67618	153	1	2010	4	BETADINE		TRUE					2020-10-01	2010-10-01				67618015301
MCOU	XX	67618	149	4	2010	4	BETADINE		TRUE					2020-10-01	2010-10-01				67618014904
FFSU	XX	67618	150	5	2010	1	BETADINE		TRUE					2020-01-01	2010-01-01				67618015005
FFSU	XX	67618	153	1	2010	4	BETADINE		TRUE					2020-10-01	2010-10-01				67618015301
FFSU	XX	65	411	30	2010	3	BETADINE		TRUE					2020-07-01	2010-07-01				65041130
FFSU	XX	67618	150	5	2010	2	BETADINE		TRUE					2020-04-01	2010-04-01				67618015005
MCOU	XX	67618	150	8	2010	4	BETADINE		TRUE					2020-10-01	2010-10-01				67618015008
FFSU	XX	67618	150	32	2010	2	BETADINE		TRUE					2020-04-01	2010-04-01				67618015032
FFSU	XX	67618	150	5	2010	4	BETADINE		TRUE					2020-10-01	2010-10-01				67618015005
FFSU	XX	67618	150	17	2010	1	BETADINE		TRUE					2020-01-01	2010-01-01				67618015017
MCOU	XX	67618	150	17	2010	3	BETADINE		TRUE					2020-07-01	2010-07-01				67618015017
FFSU	XX	67618	150	5	2010	3	BETADINE	13	FALSE	11	54.75	35.66	19.09	2020-07-01	2010-07-01				67618015005
MCOU	XX	67618	150	16	2010	2	BETADINE 1		TRUE					2020-04-01	2010-04-01				67618015016
MCOU	XX	67618	150	16	2010	3	BETADINE 1		TRUE					2020-07-01	2010-07-01				67618015016
MCOU	XX	67618	150	4	2010	3	BETADINE 1		TRUE					2020-07-01	2010-07-01				67618015004
MCOU	XX	67618	150	32	2010	3	BETADINE 1		TRUE					2020-07-01	2010-07-01				67618015032
FFSU	XX	67618	150	4	2010	2	BETADINE 1		TRUE					2020-04-01	2010-04-01				67618015004
FFSU	XX	67618	150	9	2010	1	BETADINE 1		TRUE					2020-01-01	2010-01-01				67618015009
MCOU	XX	67618	150	8	2010	3	BETADINE 1		TRUE					2020-07-01	2010-07-01				67618015008
MCOU	XX	67618	150	8	2010	2	BETADINE 1		TRUE					2020-04-01	2010-04-01				67618015008
FFSU	XX	67618	150	16	2010	3	BETADINE 1		TRUE					2020-07-01	2010-07-01				67618015016
FFSU	XX	67618	150	9	2010	3	BETADINE 1	6663	FALSE	27	108.76	108.76	0	2020-07-01	2010-07-01				67618015009
FFSU	XX	67618	150	9	2010	4	BETADINE 1	3577	FALSE	13	53.03	53.03	0	2020-10-01	2010-10-01				67618015009
FFSU	XX	67618	150	8	2010	4	BETADINE 1	17622	FALSE	68	666.02	663.02	3	2020-10-01	2010-10-01				67618015008
FFSU	XX	67618	150	17	2010	3	BETADINE 1	27906	FALSE	59	360.23	356.23	4	2020-07-01	2010-07-01				67618015017
FFSU	XX	67618	150	8	2010	2	BETADINE 1	13330	FALSE	52	346.06	339.06	7	2020-04-01	2010-04-01				67618015008
FFSU	XX	67618	150	8	2010	1	BETADINE 1	10911	FALSE	43	302.74	298.74	4	2020-01-01	2010-01-01				67618015008
FFSU	XX	67618	150	4	2010	4	BETADINE 1	844.25	FALSE	13	18.27	18.27	0	2020-10-01	2010-10-01				67618015004
FFSU	XX	67618	150	9	2010	2	BETADINE 1	4293	FALSE	15	66.44	64.44	2	2020-04-01	2010-04-01				67618015009
FFSU	XX	67618	150	8	2010	3	BETADINE 1	12340	FALSE	49	347	347	0	2020-07-01	2010-07-01				67618015008
FFSU	XX	67618	150	17	2010	2	BETADINE 1	27891	FALSE	61	377.89	369.89	8	2020-04-01	2010-04-01				67618015017
FFSU	XX	67618	150	16	2010	4	BETADINE 1	9933	FALSE	12	326.28	326.28	0	2020-10-01	2010-10-01				67618015016
FFSU	XX	67618	150	17	2010	4	BETADINE 1	34529	FALSE	73	454.12	451.12	3	2020-10-01	2010-10-01				67618015017
FFSU	XX	65	411	30	2010	1	BETADINE 5		TRUE					2020-01-01	2010-01-01				65041130
FFSU	XX	65	411	30	2010	4	BETADINE 5		TRUE					2020-10-01	2010-10-01				65041130
FFSU	XX	65	411	30	2010	2	BETADINE 5		TRUE					2020-04-01	2010-04-01				65041130
FFSU	XX	67618	151	17	2010	1	BETADINE 7		TRUE					2020-01-01	2010-01-01				67618015117
FFSU	XX	67618	151	32	2010	1	BETADINE 7		TRUE					2020-01-01	2010-01-01				67618015132
FFSU	XX	67618	151	32	2010	2	BETADINE 7		TRUE					2020-04-01	2010-04-01				67618015132
FFSU	XX	67618	151	32	2010	3	BETADINE 7		TRUE					2020-07-01	2010-07-01				67618015132
FFSU	XX	67618	151	32	2010	4	BETADINE 7		TRUE					2020-10-01	2010-10-01				67618015132
FFSU	XX	67618	151	1	2010	3	BETADINE 7		TRUE					2020-07-01	2010-07-01				67618015101
FFSU	XX	67618	151	17	2010	2	BETADINE 7		TRUE					2020-04-01	2010-04-01				67618015117
FFSU	XX	67618	149	4	2010	4	BETADINE 7		TRUE					2020-10-01	2010-10-01				67618014904
FFSU	XX	67618	151	17	2010	3	BETADINE 7		TRUE					2020-07-01	2010-07-01				67618015117
FFSU	XX	67618	151	16	2010	1	BETADINE 7		TRUE					2020-01-01	2010-01-01				67618015116
FFSU	XX	67618	151	1	2010	4	BETADINE 7		TRUE					2020-10-01	2010-10-01				67618015101
FFSU	XX	67618	149	4	2010	2	BETADINE 7	2368	FALSE	13	220.49	220.49	0	2020-04-01	2010-04-01				67618014904
FFSU	XX	67618	149	4	2010	3	BETADINE 7	2128	FALSE	13	216.77	216.77	0	2020-07-01	2010-07-01				67618014904
FFSU	XX	67618	149	4	2010	1	BETADINE 7	2006	FALSE	15	199.38	199.38	0	2020-01-01	2010-01-01				67618014904
FFSU	XX	67618	151	4	2010	4	BETADINE S		TRUE					2020-10-01	2010-10-01				67618015104
FFSU	XX	67618	153	1	2010	1	BETADINE S		TRUE					2020-01-01	2010-01-01				67618015301
FFSU	XX	67618	153	1	2010	3	BETADINE S		TRUE					2020-07-01	2010-07-01				67618015301
FFSU	XX	67618	150	4	2010	1	BETADINE S		TRUE					2020-01-01	2010-01-01				67618015004
FFSU	XX	67618	151	4	2010	1	BETADINE S		TRUE					2020-01-01	2010-01-01				67618015104
FFSU	XX	67618	153	3	2010	1	BETADINE S		TRUE					2020-01-01	2010-01-01				67618015303
FFSU	XX	67618	152	1	2010	3	BETADINE S		TRUE					2020-07-01	2010-07-01				67618015201
FFSU	XX	67618	150	16	2010	2	BETADINE S		TRUE					2020-04-01	2010-04-01				67618015016
FFSU	XX	67618	153	1	2010	2	BETADINE S		TRUE					2020-04-01	2010-04-01				67618015301
FFSU	XX	67618	151	4	2010	2	BETADINE S		TRUE					2020-04-01	2010-04-01				67618015104
FFSU	XX	67618	153	3	2010	3	BETADINE S		TRUE					2020-07-01	2010-07-01				67618015303
FFSU	XX	67618	152	1	2010	4	BETADINE S		TRUE					2020-10-01	2010-10-01				67618015201
FFSU	XX	67618	153	3	2010	2	BETADINE S		TRUE					2020-04-01	2010-04-01				67618015303
FFSU	XX	67618	152	1	2010	2	BETADINE S		TRUE					2020-04-01	2010-04-01				67618015201
FFSU	XX	67618	151	4	2010	3	BETADINE S		TRUE					2020-07-01	2010-07-01				67618015104
FFSU	XX	67618	153	3	2010	4	BETADINE S		TRUE					2020-10-01	2010-10-01				67618015303
FFSU	XX	67618	150	16	2010	1	BETADINE S	10879	FALSE	13	375.48	375.48	0	2020-01-01	2010-01-01				67618015016
FFSU	XX	67618	150	4	2010	3	BETADINE S	1204	FALSE	12	71.87	71.87	0	2020-07-01	2010-07-01				67618015004
FFSU	XX	67618	152	1	2010	1	BETADINE S	2600	FALSE	16	191.51	191.51	0	2020-01-01	2010-01-01				67618015201
FFSU	XX	23	4385	15	2010	2	BETAGAN		TRUE					2020-04-01	2010-04-01				23438515
FFSU	XX	23	4385	5	2010	3	BETAGAN		TRUE					2020-07-01	2010-07-01				23438505
FFSU	XX	23	4385	15	2010	4	BETAGAN		TRUE					2020-10-01	2010-10-01				23438515
FFSU	XX	23	4385	15	2010	1	BETAGAN 0.		TRUE					2020-01-01	2010-01-01				23438515
FFSU	XX	23	4385	10	2010	3	BETAGAN 0.		TRUE					2020-07-01	2010-07-01				23438510
FFSU	XX	23	4385	10	2010	2	BETAGAN 0.		TRUE					2020-04-01	2010-04-01				23438510
FFSU	XX	23	4385	10	2010	1	BETAGAN 0.		TRUE					2020-01-01	2010-01-01				23438510
FFSU	XX	23	4385	10	2010	4	BETAGAN 0.		TRUE					2020-10-01	2010-10-01				23438510
MCOU	XX	182	767	40	2010	4	BETAGEN		TRUE					2020-10-01	2010-10-01				182076740
MCOU	XX	182	767	40	2010	2	BETAGEN 10		TRUE					2020-04-01	2010-04-01				182076740
FFSU	XX	182	767	40	2010	4	BETAGEN 10		TRUE					2020-10-01	2010-10-01				182076740
FFSU	XX	182	767	40	2010	3	BETAGEN 10		TRUE					2020-07-01	2010-07-01				182076740
MCOU	XX	182	767	40	2010	3	BETAGEN 10		TRUE					2020-07-01	2010-07-01				182076740
FFSU	XX	182	767	40	2010	1	BETAGEN 10	9269	FALSE	18	148.77	137.77	11	2020-01-01	2010-01-01				182076740
FFSU	XX	182	767	40	2010	2	BETAGEN 10	4382	FALSE	11	57.93	56.93	1	2020-04-01	2010-04-01				182076740
MCOU	XX	51552	1098	5	2010	4	BETAINE		TRUE					2020-10-01	2010-10-01				51552109805
MCOU	XX	51552	1098	5	2010	2	BETAINE		TRUE					2020-04-01	2010-04-01				51552109805
FFSU	XX	51552	1098	5	2010	4	BETAINE AN		TRUE					2020-10-01	2010-10-01				51552109805
FFSU	XX	51552	1098	5	2010	3	BETAINE AN		TRUE					2020-07-01	2010-07-01				51552109805
FFSU	XX	51552	1098	5	2010	2	BETAINE AN		TRUE					2020-04-01	2010-04-01				51552109805
MCOU	XX	168	55	15	2010	4	BETAMETHAS	18204	FALSE	598	9174.39	9157.39	17	2020-10-01	2010-10-01				168005515
FFSU	XX	472	371	15	2010	2	BETAMETHAS	29151.1	FALSE	951	7607.88	7290.13	317.75	2020-04-01	2010-04-01				472037115
FFSU	XX	168	40	15	2010	2	BETAMETHAS	44675.7	FALSE	1814	11109.5	10688.4	421.18	2020-04-01	2010-04-01				168004015
MCOU	XX	51672	1310	1	2010	2	BETAMETHAS	3090	FALSE	101	17756.1	17681.6	74.46	2020-04-01	2010-04-01				51672131001
MCOU	XX	168	268	15	2010	3	BETAMETHAS	8450	FALSE	82	11272.4	11213.9	58.5	2020-07-01	2010-07-01				168026815
FFSU	XX	168	33	15	2010	1	BETAMETHAS	20901.3	FALSE	776	5034.52	4851.08	183.44	2020-01-01	2010-01-01				168003315
FFSU	XX	168	33	46	2010	4	BETAMETHAS	113302	FALSE	2349	16899	16539.2	359.82	2020-10-01	2010-10-01				168003346
MCOU	XX	93	673	15	2010	4	BETAMETHAS	28053	FALSE	845	3823.76	3785	38.76	2020-10-01	2010-10-01				93067315
MCOU	XX	45802	376	32	2010	2	BETAMETHAS	23355	FALSE	437	17234.9	17130.5	104.36	2020-04-01	2010-04-01				45802037632
FFSU	XX	168	56	46	2010	3	BETAMETHAS	57709.8	FALSE	1202	11769.9	11477.6	292.28	2020-07-01	2010-07-01				168005646
FFSU	XX	472	370	15	2010	1	BETAMETHAS	6416.25	FALSE	284	1784.26	1753.74	30.52	2020-01-01	2010-01-01				472037015
MCOU	XX	472	371	15	2010	3	BETAMETHAS	15445.4	FALSE	431	2849.85	2832.85	17	2020-07-01	2010-07-01				472037115
FFSU	XX	45802	21	46	2010	4	BETAMETHAS	23881	FALSE	379	4017.05	3846.81	170.24	2020-10-01	2010-10-01				45802002146
FFSU	XX	45802	21	46	2010	3	BETAMETHAS	19470	FALSE	316	3292.46	3184.26	108.2	2020-07-01	2010-07-01				45802002146
MCOU	XX	168	40	46	2010	3	BETAMETHAS	101417	FALSE	2080	9478.44	9389.13	89.31	2020-07-01	2010-07-01				168004046
MCOU	XX	93	302	39	2010	1	BETAMETHAS		TRUE					2020-01-01	2010-01-01				93030239
FFSU	XX	168	55	46	2010	4	BETAMETHAS	228784	FALSE	4744	44116.4	42898.9	1217.54	2020-10-01	2010-10-01				168005546
MCOU	XX	168	267	60	2010	4	BETAMETHAS	8760	FALSE	144	11743.1	11709.1	34	2020-10-01	2010-10-01				168026760
MCOU	XX	40042	48	5	2010	3	BETAMETHAS	98	FALSE	33	511.67	511.67	0	2020-07-01	2010-07-01				40042004805
FFSU	XX	51672	1340	4	2010	1	BETAMETHAS	13755	FALSE	205	19507.7	18436.3	1071.42	2020-01-01	2010-01-01				51672134004
FFSU	XX	472	380	15	2010	4	BETAMETHAS	87625	FALSE	3428	27194.7	26526.2	668.56	2020-10-01	2010-10-01				472038015
FFSU	XX	472	381	45	2010	2	BETAMETHAS	152814	FALSE	3046	36321.6	35608.2	713.43	2020-04-01	2010-04-01				472038145
FFSU	XX	168	265	50	2010	3	BETAMETHAS	177126	FALSE	3259	177977	176841	1135.7	2020-07-01	2010-07-01				168026550
MCOU	XX	93	673	95	2010	4	BETAMETHAS	46529.3	FALSE	918	4915.23	4887.02	28.21	2020-10-01	2010-10-01				93067395
FFSU	XX	168	40	46	2010	3	BETAMETHAS	208181	FALSE	4396	31636.6	30905.5	731.06	2020-07-01	2010-07-01				168004046
FFSU	XX	472	380	45	2010	1	BETAMETHAS	215828	FALSE	4349	47701.8	46753.6	948.23	2020-01-01	2010-01-01				472038045
MCOU	XX	168	268	50	2010	2	BETAMETHAS	4660	FALSE	72	2854.12	2844.37	9.75	2020-04-01	2010-04-01				168026850
FFSU	XX	51672	1317	1	2010	3	BETAMETHAS		TRUE					2020-07-01	2010-07-01				51672131701
MCOU	XX	168	56	46	2010	3	BETAMETHAS	23850	FALSE	460	15166.5	15142.5	24	2020-07-01	2010-07-01				168005646
FFSU	XX	168	265	50	2010	4	BETAMETHAS	138585	FALSE	2599	130740	129840	899.83	2020-10-01	2010-10-01				168026550
FFSU	XX	168	33	46	2010	1	BETAMETHAS	108541	FALSE	2213	16105.4	15597.7	507.68	2020-01-01	2010-01-01				168003346
FFSU	XX	51672	1274	6	2010	1	BETAMETHAS	100450	FALSE	1908	17832.3	17502.5	329.76	2020-01-01	2010-01-01				51672127406
FFSU	XX	168	265	50	2010	2	BETAMETHAS	160615	FALSE	2994	166470	164835	1634.59	2020-04-01	2010-04-01				168026550
MCOU	XX	168	265	50	2010	3	BETAMETHAS	31015	FALSE	583	21575.3	21447.9	127.4	2020-07-01	2010-07-01				168026550
FFSU	XX	45802	21	46	2010	2	BETAMETHAS	14595	FALSE	236	2529.48	2462.38	67.1	2020-04-01	2010-04-01				45802002146
MCOU	XX	51672	1274	1	2010	4	BETAMETHAS	26965	FALSE	796	6466.65	6294.21	172.44	2020-10-01	2010-10-01				51672127401
FFSU	XX	472	381	15	2010	2	BETAMETHAS	44654.5	FALSE	1516	13801.6	13332.1	469.5	2020-04-01	2010-04-01				472038115
FFSU	XX	45802	21	46	2010	1	BETAMETHAS	16085	FALSE	249	2825.05	2694.64	130.41	2020-01-01	2010-01-01				45802002146
FFSU	XX	51672	1310	1	2010	3	BETAMETHAS	13656	FALSE	484	12987.8	12807.4	180.37	2020-07-01	2010-07-01				51672131001
FFSU	XX	472	380	15	2010	2	BETAMETHAS	90584	FALSE	3396	29471.3	28741.5	729.9	2020-04-01	2010-04-01				472038015
MCOU	XX	51672	1310	1	2010	3	BETAMETHAS	4170	FALSE	133	2868.65	2860.65	8	2020-07-01	2010-07-01				51672131001
MCOU	XX	45802	376	32	2010	4	BETAMETHAS	12900	FALSE	229	8894.65	8844.46	50.19	2020-10-01	2010-10-01				45802037632
FFSU	XX	168	265	15	2010	4	BETAMETHAS	23020	FALSE	867	21227.5	20760.4	467.13	2020-10-01	2010-10-01				168026515
FFSU	XX	168	55	46	2010	1	BETAMETHAS	160332	FALSE	3243	32320.6	31370	950.59	2020-01-01	2010-01-01				168005546
FFSU	XX	472	371	45	2010	2	BETAMETHAS	53785.5	FALSE	1036	9919.01	9816.42	102.59	2020-04-01	2010-04-01				472037145
FFSU	XX	168	56	15	2010	3	BETAMETHAS	4695	FALSE	204	1461.31	1391.91	69.4	2020-07-01	2010-07-01				168005615
MCOU	XX	45802	376	32	2010	3	BETAMETHAS	22615	FALSE	436	15255.3	14976.1	279.2	2020-07-01	2010-07-01				45802037632
FFSU	XX	168	33	46	2010	2	BETAMETHAS	122087	FALSE	2515	17821.9	17536.2	285.74	2020-04-01	2010-04-01				168003346
FFSU	XX	51672	1269	6	2010	2	BETAMETHAS	49001	FALSE	1116	7717.58	7652.74	64.84	2020-04-01	2010-04-01				51672126906
MCOU	XX	51672	1269	6	2010	4	BETAMETHAS	14385	FALSE	277	1478.84	1476.84	2	2020-10-01	2010-10-01				51672126906
MCOU	XX	168	265	50	2010	4	BETAMETHAS	19380	FALSE	367	12948	12867	81	2020-10-01	2010-10-01				168026550
FFSU	XX	168	55	46	2010	2	BETAMETHAS	223802	FALSE	4569	45132.9	43744.6	1388.35	2020-04-01	2010-04-01				168005546
FFSU	XX	472	380	15	2010	1	BETAMETHAS	62846.6	FALSE	2201	20071.2	19453.8	617.44	2020-01-01	2010-01-01				472038015
FFSU	XX	168	40	46	2010	4	BETAMETHAS	180075	FALSE	3740	27425.7	26707	718.67	2020-10-01	2010-10-01				168004046
FFSU	XX	51552	22	2	2010	3	BETAMETHAS		TRUE					2020-07-01	2010-07-01				51552002202
FFSU	XX	168	266	15	2010	2	BETAMETHAS		TRUE					2020-04-01	2010-04-01				168026615
FFSU	XX	51552	64	3	2010	3	BETAMETHAS		TRUE					2020-07-01	2010-07-01				51552006403
FFSU	XX	168	266	15	2010	3	BETAMETHAS		TRUE					2020-07-01	2010-07-01				168026615
MCOU	XX	51552	23	2	2010	4	BETAMETHAS		TRUE					2020-10-01	2010-10-01				51552002302
FFSU	XX	38779	126	4	2010	2	BETAMETHAS		TRUE					2020-04-01	2010-04-01				38779012604
FFSU	XX	168	40	46	2010	2	BETAMETHAS	197644	FALSE	4102	30267.9	29538.8	729.05	2020-04-01	2010-04-01				168004046
FFSU	XX	51672	1274	1	2010	1	BETAMETHAS	32589.4	FALSE	1177	9025.29	8721.25	304.04	2020-01-01	2010-01-01				51672127401
FFSU	XX	38779	195	1	2010	2	BETAMETHAS		TRUE					2020-04-01	2010-04-01				38779019501
FFSU	XX	51552	64	3	2010	1	BETAMETHAS		TRUE					2020-01-01	2010-01-01				51552006403
MCOU	XX	51672	1340	3	2010	3	BETAMETHAS		TRUE					2020-07-01	2010-07-01				51672134003
MCOU	XX	472	370	45	2010	2	BETAMETHAS	27180	FALSE	536	2762.87	2757.37	5.5	2020-04-01	2010-04-01				472037045
FFSU	XX	51552	22	1	2010	4	BETAMETHAS		TRUE					2020-10-01	2010-10-01				51552002201
MCOU	XX	472	381	15	2010	1	BETAMETHAS	1200	FALSE	30	396.41	396.41	0	2020-01-01	2010-01-01				472038115
MCOU	XX	93	673	15	2010	1	BETAMETHAS	1895	FALSE	53	232.84	232.84	0	2020-01-01	2010-01-01				93067315
MCOU	XX	781	7074	27	2010	3	BETAMETHAS	3060	FALSE	114	2610.25	2596.25	14	2020-07-01	2010-07-01				781707427
MCOU	XX	51672	1317	1	2010	3	BETAMETHAS		TRUE					2020-07-01	2010-07-01				51672131701
FFSU	XX	51552	64	1	2010	2	BETAMETHAS		TRUE					2020-04-01	2010-04-01				51552006401
MCOU	XX	168	267	30	2010	1	BETAMETHAS		TRUE					2020-01-01	2010-01-01				168026730
FFSU	XX	51552	64	3	2010	2	BETAMETHAS		TRUE					2020-04-01	2010-04-01				51552006403
FFSU	XX	517	720	1	2010	3	BETAMETHAS	1028.41	FALSE	314	8198.77	7965.27	233.5	2020-07-01	2010-07-01				517072001
FFSU	XX	51552	22	2	2010	2	BETAMETHAS		TRUE					2020-04-01	2010-04-01				51552002202
FFSU	XX	51672	1317	1	2010	2	BETAMETHAS		TRUE					2020-04-01	2010-04-01				51672131701
MCOU	XX	781	7074	27	2010	1	BETAMETHAS		TRUE					2020-01-01	2010-01-01				781707427
MCOU	XX	51672	1310	3	2010	1	BETAMETHAS		TRUE					2020-01-01	2010-01-01				51672131003
FFSU	XX	51672	1317	3	2010	2	BETAMETHAS		TRUE					2020-04-01	2010-04-01				51672131703
FFSU	XX	472	1382	2	2010	3	BETAMETHAS		TRUE					2020-07-01	2010-07-01				472138202
MCOU	XX	51672	1310	1	2010	1	BETAMETHAS		TRUE					2020-01-01	2010-01-01				51672131001
FFSU	XX	472	372	2	2010	3	BETAMETHAS		TRUE					2020-07-01	2010-07-01				472037202
FFSU	XX	38779	126	3	2010	2	BETAMETHAS		TRUE					2020-04-01	2010-04-01				38779012603
MCOU	XX	45802	21	46	2010	1	BETAMETHAS		TRUE					2020-01-01	2010-01-01				45802002146
FFSU	XX	38779	4	1	2010	1	BETAMETHAS		TRUE					2020-01-01	2010-01-01				38779000401
MCOU	XX	59930	1575	3	2010	1	BETAMETHAS		TRUE					2020-01-01	2010-01-01				59930157503
MCOU	XX	51672	1317	1	2010	2	BETAMETHAS		TRUE					2020-04-01	2010-04-01				51672131701
FFSU	XX	38779	4	1	2010	2	BETAMETHAS		TRUE					2020-04-01	2010-04-01				38779000401
MCOU	XX	472	370	15	2010	1	BETAMETHAS		TRUE					2020-01-01	2010-01-01				472037015
FFSU	XX	38779	17	3	2010	4	BETAMETHAS		TRUE					2020-10-01	2010-10-01				38779001703
FFSU	XX	472	372	2	2010	2	BETAMETHAS		TRUE					2020-04-01	2010-04-01				472037202
MCOU	XX	51672	1340	3	2010	2	BETAMETHAS		TRUE					2020-04-01	2010-04-01				51672134003
FFSU	XX	93	673	95	2010	4	BETAMETHAS	113376	FALSE	2329	17368.2	17027.6	340.59	2020-10-01	2010-10-01				93067395
FFSU	XX	51552	23	1	2010	1	BETAMETHAS		TRUE					2020-01-01	2010-01-01				51552002301
FFSU	XX	38779	195	1	2010	1	BETAMETHAS		TRUE					2020-01-01	2010-01-01				38779019501
FFSU	XX	38779	4	1	2010	3	BETAMETHAS		TRUE					2020-07-01	2010-07-01				38779000401
MCOU	XX	168	266	15	2010	4	BETAMETHAS		TRUE					2020-10-01	2010-10-01				168026615
MCOU	XX	51672	1340	3	2010	4	BETAMETHAS		TRUE					2020-10-01	2010-10-01				51672134003
FFSU	XX	38779	126	3	2010	1	BETAMETHAS		TRUE					2020-01-01	2010-01-01				38779012603
FFSU	XX	38779	195	5	2010	1	BETAMETHAS		TRUE					2020-01-01	2010-01-01				38779019505
FFSU	XX	51552	22	2	2010	1	BETAMETHAS		TRUE					2020-01-01	2010-01-01				51552002202
MCOU	XX	51552	23	2	2010	3	BETAMETHAS		TRUE					2020-07-01	2010-07-01				51552002302
MCOU	XX	51552	23	2	2010	2	BETAMETHAS		TRUE					2020-04-01	2010-04-01				51552002302
MCOU	XX	51672	1340	3	2010	1	BETAMETHAS		TRUE					2020-01-01	2010-01-01				51672134003
MCOU	XX	51672	1309	3	2010	1	BETAMETHAS		TRUE					2020-01-01	2010-01-01				51672130903
FFSU	XX	51552	64	1	2010	1	BETAMETHAS		TRUE					2020-01-01	2010-01-01				51552006401
MCOU	XX	38779	195	6	2010	4	BETAMETHAS		TRUE					2020-10-01	2010-10-01				38779019506
FFSU	XX	51552	22	2	2010	4	BETAMETHAS		TRUE					2020-10-01	2010-10-01				51552002202
MCOU	XX	51672	1340	4	2010	1	BETAMETHAS		TRUE					2020-01-01	2010-01-01				51672134004
MCOU	XX	168	40	15	2010	1	BETAMETHAS	1200	FALSE	39	154.6	148.6	6	2020-01-01	2010-01-01				168004015
MCOU	XX	51672	1269	1	2010	1	BETAMETHAS		TRUE					2020-01-01	2010-01-01				51672126901
FFSU	XX	38779	17	3	2010	2	BETAMETHAS		TRUE					2020-04-01	2010-04-01				38779001703
FFSU	XX	38779	17	3	2010	1	BETAMETHAS		TRUE					2020-01-01	2010-01-01				38779001703
FFSU	XX	472	372	2	2010	1	BETAMETHAS		TRUE					2020-01-01	2010-01-01				472037202
FFSU	XX	904	767	36	2010	3	BETAMETHAS		TRUE					2020-07-01	2010-07-01				904076736
FFSU	XX	51552	22	3	2010	1	BETAMETHAS		TRUE					2020-01-01	2010-01-01				51552002203
FFSU	XX	51672	1317	3	2010	3	BETAMETHAS		TRUE					2020-07-01	2010-07-01				51672131703
MCOU	XX	517	720	1	2010	2	BETAMETHAS		TRUE					2020-04-01	2010-04-01				517072001
FFSU	XX	93	301	15	2010	1	BETAMETHAS		TRUE					2020-01-01	2010-01-01				93030115
FFSU	XX	168	266	15	2010	1	BETAMETHAS		TRUE					2020-01-01	2010-01-01				168026615
MCOU	XX	472	382	50	2010	2	BETAMETHAS		TRUE					2020-04-01	2010-04-01				472038250
MCOU	XX	472	381	15	2010	2	BETAMETHAS	20822	FALSE	566	28124.5	28082.5	42	2020-04-01	2010-04-01				472038115
MCOU	XX	168	265	15	2010	2	BETAMETHAS	11257.5	FALSE	392	11262.7	11183.5	79.27	2020-04-01	2010-04-01				168026515
MCOU	XX	168	268	50	2010	1	BETAMETHAS		TRUE					2020-01-01	2010-01-01				168026850
FFSU	XX	51552	23	1	2010	4	BETAMETHAS		TRUE					2020-10-01	2010-10-01				51552002301
FFSU	XX	51552	22	1	2010	1	BETAMETHAS		TRUE					2020-01-01	2010-01-01				51552002201
FFSU	XX	51552	64	3	2010	4	BETAMETHAS		TRUE					2020-10-01	2010-10-01				51552006403
FFSU	XX	472	382	50	2010	4	BETAMETHAS		TRUE					2020-10-01	2010-10-01				472038250
MCOU	XX	59930	1575	3	2010	2	BETAMETHAS		TRUE					2020-04-01	2010-04-01				59930157503
MCOU	XX	51672	1317	3	2010	4	BETAMETHAS		TRUE					2020-10-01	2010-10-01				51672131703
FFSU	XX	38779	17	3	2010	3	BETAMETHAS		TRUE					2020-07-01	2010-07-01				38779001703
FFSU	XX	51672	1317	1	2010	1	BETAMETHAS		TRUE					2020-01-01	2010-01-01				51672131701
MCOU	XX	472	382	50	2010	3	BETAMETHAS		TRUE					2020-07-01	2010-07-01				472038250
FFSU	XX	168	266	15	2010	4	BETAMETHAS		TRUE					2020-10-01	2010-10-01				168026615
FFSU	XX	472	382	50	2010	2	BETAMETHAS		TRUE					2020-04-01	2010-04-01				472038250
FFSU	XX	51552	64	1	2010	3	BETAMETHAS		TRUE					2020-07-01	2010-07-01				51552006401
MCOU	XX	51672	1269	6	2010	2	BETAMETHAS	19600	FALSE	403	1969.91	1950.57	19.34	2020-04-01	2010-04-01				51672126906
FFSU	XX	51552	64	2	2010	4	BETAMETHAS		TRUE					2020-10-01	2010-10-01				51552006402
FFSU	XX	51552	64	1	2010	4	BETAMETHAS		TRUE					2020-10-01	2010-10-01				51552006401
FFSU	XX	472	1382	2	2010	1	BETAMETHAS		TRUE					2020-01-01	2010-01-01				472138202
FFSU	XX	472	382	50	2010	3	BETAMETHAS		TRUE					2020-07-01	2010-07-01				472038250
FFSU	XX	168	33	15	2010	2	BETAMETHAS	25231.4	FALSE	974	6088.79	5915.5	173.29	2020-04-01	2010-04-01				168003315
MCOU	XX	93	673	15	2010	3	BETAMETHAS	34515	FALSE	984	4520.61	4480.93	39.68	2020-07-01	2010-07-01				93067315
FFSU	XX	51672	1269	1	2010	1	BETAMETHAS	2874	FALSE	118	686.37	675.98	10.39	2020-01-01	2010-01-01				51672126901
FFSU	XX	517	720	1	2010	4	BETAMETHAS	2667.04	FALSE	935	22830.8	20211.9	2618.83	2020-10-01	2010-10-01				517072001
MCOU	XX	168	268	15	2010	2	BETAMETHAS	7885	FALSE	66	10562.7	10561.7	1	2020-04-01	2010-04-01				168026815
FFSU	XX	51672	1340	4	2010	4	BETAMETHAS	35670	FALSE	558	50402.8	49681.1	721.63	2020-10-01	2010-10-01				51672134004
FFSU	XX	45802	376	35	2010	1	BETAMETHAS	16170	FALSE	597	18382.9	18045.8	337.1	2020-01-01	2010-01-01				45802037635
MCOU	XX	51672	1309	1	2010	2	BETAMETHAS	555	FALSE	16	1030.43	1030.43	0	2020-04-01	2010-04-01				51672130901
MCOU	XX	51672	1269	1	2010	2	BETAMETHAS	4335	FALSE	135	527.5	526.5	1	2020-04-01	2010-04-01				51672126901
FFSU	XX	51672	1274	1	2010	3	BETAMETHAS	61494.1	FALSE	2293	17050.8	16724	326.77	2020-07-01	2010-07-01				51672127401
FFSU	XX	51672	1274	6	2010	4	BETAMETHAS	146361	FALSE	2878	26247	25936.8	310.15	2020-10-01	2010-10-01				51672127406
FFSU	XX	781	7074	50	2010	3	BETAMETHAS	55835	FALSE	1052	62236.5	61645.5	590.99	2020-07-01	2010-07-01				781707450
FFSU	XX	168	268	50	2010	3	BETAMETHAS	10080	FALSE	167	3879.48	3839.88	39.6	2020-07-01	2010-07-01				168026850
MCOU	XX	51672	1274	6	2010	4	BETAMETHAS	45740	FALSE	910	8023.22	7955.76	67.46	2020-10-01	2010-10-01				51672127406
FFSU	XX	168	55	46	2010	3	BETAMETHAS	247377	FALSE	5181	50452.1	49221.2	1230.91	2020-07-01	2010-07-01				168005546
MCOU	XX	781	7074	50	2010	4	BETAMETHAS	8990	FALSE	149	5845.85	5818.85	27	2020-10-01	2010-10-01				781707450
FFSU	XX	38779	195	1	2010	4	BETAMETHAS	31.97	FALSE	25	222.01	222.01	0	2020-10-01	2010-10-01				38779019501
FFSU	XX	472	370	45	2010	1	BETAMETHAS	35339.9	FALSE	763	5889.51	5744.36	145.15	2020-01-01	2010-01-01				472037045
FFSU	XX	168	267	60	2010	3	BETAMETHAS	57545	FALSE	898	72316.6	71160.7	1155.85	2020-07-01	2010-07-01				168026760
FFSU	XX	168	267	60	2010	4	BETAMETHAS	48649	FALSE	766	61534.1	60480.9	1053.23	2020-10-01	2010-10-01				168026760
FFSU	XX	51672	1269	1	2010	4	BETAMETHAS	4604	FALSE	154	969.77	941.52	28.25	2020-10-01	2010-10-01				51672126901
FFSU	XX	168	40	15	2010	1	BETAMETHAS	37517.6	FALSE	1414	8741.44	8327.25	414.19	2020-01-01	2010-01-01				168004015
MCOU	XX	93	671	39	2010	3	BETAMETHAS	32465	FALSE	485	3885.81	3869.81	16	2020-07-01	2010-07-01				93067139
FFSU	XX	168	33	46	2010	3	BETAMETHAS	127571	FALSE	2619	18464.1	18139	325.18	2020-07-01	2010-07-01				168003346
FFSU	XX	45802	376	35	2010	3	BETAMETHAS	20935	FALSE	825	23157.3	22621.1	536.21	2020-07-01	2010-07-01				45802037635
FFSU	XX	472	370	45	2010	2	BETAMETHAS	49402.5	FALSE	1057	8246.42	8136.88	109.54	2020-04-01	2010-04-01				472037045
FFSU	XX	51672	1310	3	2010	2	BETAMETHAS	37491	FALSE	690	40955.8	40720.2	235.63	2020-04-01	2010-04-01				51672131003
FFSU	XX	51672	1310	1	2010	1	BETAMETHAS	9440	FALSE	342	11760.2	11301.8	458.46	2020-01-01	2010-01-01				51672131001
MCOU	XX	93	671	39	2010	1	BETAMETHAS	2340	FALSE	36	272.03	270.03	2	2020-01-01	2010-01-01				93067139
FFSU	XX	93	673	15	2010	4	BETAMETHAS	48664	FALSE	1682	10350.7	10079.4	271.37	2020-10-01	2010-10-01				93067315
FFSU	XX	93	302	39	2010	4	BETAMETHAS	11700	FALSE	180	1930.38	1866.43	63.95	2020-10-01	2010-10-01				93030239
MCOU	XX	168	33	15	2010	1	BETAMETHAS	1470.03	FALSE	39	265.77	264.77	1	2020-01-01	2010-01-01				168003315
MCOU	XX	68462	290	52	2010	4	BETAMETHAS	7765	FALSE	156	5320.27	5287.23	33.04	2020-10-01	2010-10-01				68462029052
FFSU	XX	168	266	50	2010	3	BETAMETHAS	9500	FALSE	98	11399.9	11399.9	0	2020-07-01	2010-07-01				168026650
FFSU	XX	51672	1310	3	2010	3	BETAMETHAS	38480	FALSE	691	42205.1	42060.4	144.65	2020-07-01	2010-07-01				51672131003
FFSU	XX	38779	195	6	2010	3	BETAMETHAS	36	FALSE	28	277.47	154.53	122.94	2020-07-01	2010-07-01				38779019506
FFSU	XX	168	268	15	2010	2	BETAMETHAS	2630	FALSE	96	1684.79	1613.99	70.8	2020-04-01	2010-04-01				168026815
FFSU	XX	93	671	39	2010	1	BETAMETHAS	38670	FALSE	585	5728.32	5559.43	168.89	2020-01-01	2010-01-01				93067139
FFSU	XX	168	265	15	2010	2	BETAMETHAS	31560.5	FALSE	1216	39852.9	39062.3	790.58	2020-04-01	2010-04-01				168026515
FFSU	XX	472	371	45	2010	3	BETAMETHAS	65485	FALSE	1264	11982.5	11804.1	178.37	2020-07-01	2010-07-01				472037145
FFSU	XX	472	382	45	2010	1	BETAMETHAS	128418	FALSE	2585	108306	106803	1502.69	2020-01-01	2010-01-01				472038245
FFSU	XX	472	370	45	2010	3	BETAMETHAS	54500.7	FALSE	1173	9052.62	8942.51	110.11	2020-07-01	2010-07-01				472037045
FFSU	XX	40042	48	5	2010	1	BETAMETHAS	1072.33	FALSE	439	10766.9	9006.99	1759.87	2020-01-01	2010-01-01				40042004805
MCOU	XX	45802	376	35	2010	1	BETAMETHAS	645	FALSE	21	616.95	615.95	1	2020-01-01	2010-01-01				45802037635
MCOU	XX	51672	1274	1	2010	1	BETAMETHAS	1110	FALSE	34	223.47	222.47	1	2020-01-01	2010-01-01				51672127401
MCOU	XX	168	266	50	2010	3	BETAMETHAS	7600	FALSE	81	8993.55	8993.55	0	2020-07-01	2010-07-01				168026650
FFSU	XX	93	302	39	2010	3	BETAMETHAS	15720	FALSE	237	2558.04	2532.9	25.14	2020-07-01	2010-07-01				93030239
FFSU	XX	68462	290	17	2010	3	BETAMETHAS	865	FALSE	30	1179.18	1162.68	16.5	2020-07-01	2010-07-01				68462029017
FFSU	XX	781	7074	50	2010	4	BETAMETHAS	50701.7	FALSE	975	54863.6	54275.8	587.71	2020-10-01	2010-10-01				781707450
FFSU	XX	51672	1309	1	2010	1	BETAMETHAS	3151.21	FALSE	111	5656.49	5470.95	185.54	2020-01-01	2010-01-01				51672130901
FFSU	XX	51672	1317	3	2010	1	BETAMETHAS	750	FALSE	15	705.95	705.95	0	2020-01-01	2010-01-01				51672131703
FFSU	XX	51672	1310	1	2010	4	BETAMETHAS	12855	FALSE	437	12449.8	12325.9	123.93	2020-10-01	2010-10-01				51672131001
MCOU	XX	51672	1274	6	2010	1	BETAMETHAS	3155	FALSE	60	593.87	582.37	11.5	2020-01-01	2010-01-01				51672127406
MCOU	XX	168	267	60	2010	1	BETAMETHAS	840	FALSE	13	1094.46	1093.46	1	2020-01-01	2010-01-01				168026760
FFSU	XX	93	671	39	2010	2	BETAMETHAS	47354	FALSE	717	6753.12	6498.58	254.54	2020-04-01	2010-04-01				93067139
MCOU	XX	51672	1309	3	2010	3	BETAMETHAS	2450	FALSE	47	3146.87	3135.87	11	2020-07-01	2010-07-01				51672130903
MCOU	XX	68462	290	17	2010	4	BETAMETHAS	2850	FALSE	99	2604.87	2521.81	83.06	2020-10-01	2010-10-01				68462029017
MCOU	XX	781	7074	50	2010	2	BETAMETHAS	17678	FALSE	241	14241.1	14217.1	24	2020-04-01	2010-04-01				781707450
FFSU	XX	168	55	15	2010	2	BETAMETHAS	31776.6	FALSE	1329	10012.8	9838.32	174.49	2020-04-01	2010-04-01				168005515
MCOU	XX	168	267	30	2010	4	BETAMETHAS	2340	FALSE	59	3249.23	3238.23	11	2020-10-01	2010-10-01				168026730
FFSU	XX	168	266	50	2010	2	BETAMETHAS	10460	FALSE	112	12544.6	12542.6	2	2020-04-01	2010-04-01				168026650
MCOU	XX	168	33	15	2010	3	BETAMETHAS	15012.5	FALSE	421	2463.83	2426.83	37	2020-07-01	2010-07-01				168003315
FFSU	XX	781	7074	27	2010	1	BETAMETHAS	4935	FALSE	201	6936.74	6773.9	162.84	2020-01-01	2010-01-01				781707427
FFSU	XX	45802	376	32	2010	2	BETAMETHAS	83673.8	FALSE	1612	85550.4	84905.2	645.19	2020-04-01	2010-04-01				45802037632
FFSU	XX	472	382	15	2010	1	BETAMETHAS	34112.8	FALSE	1104	30508.6	29852.4	656.15	2020-01-01	2010-01-01				472038215
FFSU	XX	68462	290	52	2010	4	BETAMETHAS	20075	FALSE	388	19924.2	19596.8	327.45	2020-10-01	2010-10-01				68462029052
MCOU	XX	51672	1274	1	2010	3	BETAMETHAS	28919	FALSE	885	6905.01	6832.61	72.4	2020-07-01	2010-07-01				51672127401
FFSU	XX	51672	1309	3	2010	2	BETAMETHAS	28473.4	FALSE	539	34750.1	34644.9	105.14	2020-04-01	2010-04-01				51672130903
FFSU	XX	168	268	15	2010	4	BETAMETHAS	1075	FALSE	41	718.47	701.83	16.64	2020-10-01	2010-10-01				168026815
FFSU	XX	472	370	15	2010	3	BETAMETHAS	14340	FALSE	555	3204.92	3170.3	34.62	2020-07-01	2010-07-01				472037015
MCOU	XX	51672	1309	3	2010	2	BETAMETHAS	2250	FALSE	42	2733.04	2723.04	10	2020-04-01	2010-04-01				51672130903
MCOU	XX	93	671	39	2010	4	BETAMETHAS	22150	FALSE	336	2511.49	2495.49	16	2020-10-01	2010-10-01				93067139
FFSU	XX	472	382	15	2010	3	BETAMETHAS	43537	FALSE	1488	85129.2	83938.8	1190.48	2020-07-01	2010-07-01				472038215
FFSU	XX	93	673	15	2010	3	BETAMETHAS	55943	FALSE	1864	11304.4	10998.1	306.28	2020-07-01	2010-07-01				93067315
FFSU	XX	472	371	45	2010	4	BETAMETHAS	72131.1	FALSE	1364	14197.2	14005.6	191.68	2020-10-01	2010-10-01				472037145
MCOU	XX	51672	1269	6	2010	3	BETAMETHAS	20959	FALSE	425	2211.98	2203.98	8	2020-07-01	2010-07-01				51672126906
FFSU	XX	168	267	60	2010	1	BETAMETHAS	54145	FALSE	847	67813.4	66357.4	1455.95	2020-01-01	2010-01-01				168026760
MCOU	XX	168	265	15	2010	3	BETAMETHAS	14355	FALSE	526	12450	12423	27	2020-07-01	2010-07-01				168026515
FFSU	XX	472	382	45	2010	2	BETAMETHAS	156690	FALSE	3174	212489	209362	3127.24	2020-04-01	2010-04-01				472038245
FFSU	XX	168	55	15	2010	3	BETAMETHAS	44355.1	FALSE	1738	13341.8	13034.5	307.26	2020-07-01	2010-07-01				168005515
FFSU	XX	51672	1269	1	2010	2	BETAMETHAS	3871	FALSE	159	918.51	897.78	20.73	2020-04-01	2010-04-01				51672126901
FFSU	XX	51672	1309	3	2010	1	BETAMETHAS	17810	FALSE	343	22540.3	22360.7	179.63	2020-01-01	2010-01-01				51672130903
FFSU	XX	168	268	15	2010	3	BETAMETHAS	2030	FALSE	68	1337.35	1315.08	22.27	2020-07-01	2010-07-01				168026815
MCOU	XX	51672	1269	6	2010	1	BETAMETHAS	1035	FALSE	23	103.97	103.97	0	2020-01-01	2010-01-01				51672126906
FFSU	XX	51672	1310	3	2010	4	BETAMETHAS	27955	FALSE	511	29838.3	29622.1	216.23	2020-10-01	2010-10-01				51672131003
MCOU	XX	168	268	15	2010	1	BETAMETHAS	1545	FALSE	11	2063.23	2043.35	19.88	2020-01-01	2010-01-01				168026815
FFSU	XX	168	56	46	2010	1	BETAMETHAS	119494	FALSE	2444	24862	24084.6	777.35	2020-01-01	2010-01-01				168005646
MCOU	XX	168	56	15	2010	1	BETAMETHAS	795	FALSE	14	164.83	164.83	0	2020-01-01	2010-01-01				168005615
MCOU	XX	45802	376	35	2010	2	BETAMETHAS	9800	FALSE	355	8910.05	8869.39	40.66	2020-04-01	2010-04-01				45802037635
FFSU	XX	517	720	1	2010	2	BETAMETHAS	165	FALSE	48	1293.52	1285.52	8	2020-04-01	2010-04-01				517072001
FFSU	XX	51672	1309	1	2010	4	BETAMETHAS	2740	FALSE	93	4997.28	4785.63	211.65	2020-10-01	2010-10-01				51672130901
FFSU	XX	168	267	30	2010	1	BETAMETHAS	7170	FALSE	190	10623.4	9614.75	1008.69	2020-01-01	2010-01-01				168026730
FFSU	XX	51672	1340	4	2010	3	BETAMETHAS	24660	FALSE	369	34857.2	33647.8	1209.44	2020-07-01	2010-07-01				51672134004
MCOU	XX	68462	290	52	2010	3	BETAMETHAS	1840	FALSE	37	1456.5	1452.5	4	2020-07-01	2010-07-01				68462029052
MCOU	XX	68462	290	17	2010	3	BETAMETHAS	435	FALSE	12	393.4	391.4	2	2020-07-01	2010-07-01				68462029017
FFSU	XX	51672	1274	1	2010	4	BETAMETHAS	50812.1	FALSE	1908	14077.8	13834	243.73	2020-10-01	2010-10-01				51672127401
FFSU	XX	168	267	30	2010	2	BETAMETHAS	8077.5	FALSE	225	11210.1	10953.7	256.34	2020-04-01	2010-04-01				168026730
FFSU	XX	51672	1310	1	2010	2	BETAMETHAS	12640	FALSE	433	14470.6	14069.8	400.8	2020-04-01	2010-04-01				51672131001
MCOU	XX	45802	376	32	2010	1	BETAMETHAS	2344	FALSE	39	1508.73	1507.73	1	2020-01-01	2010-01-01				45802037632
FFSU	XX	93	302	39	2010	2	BETAMETHAS	14790	FALSE	224	2679.4	2607.57	71.83	2020-04-01	2010-04-01				93030239
FFSU	XX	472	370	45	2010	4	BETAMETHAS	50757	FALSE	1065	8408.63	8272.13	136.5	2020-10-01	2010-10-01				472037045
MCOU	XX	45802	21	46	2010	3	BETAMETHAS	5322	FALSE	81	755.44	744.44	11	2020-07-01	2010-07-01				45802002146
MCOU	XX	51672	1309	3	2010	4	BETAMETHAS	1510	FALSE	29	1983.12	1976.12	7	2020-10-01	2010-10-01				51672130903
FFSU	XX	781	7074	27	2010	2	BETAMETHAS	5750	FALSE	260	7709.44	7616.54	92.9	2020-04-01	2010-04-01				781707427
MCOU	XX	168	56	46	2010	4	BETAMETHAS	13763	FALSE	258	5069.11	5029.9	39.21	2020-10-01	2010-10-01				168005646
MCOU	XX	168	267	60	2010	2	BETAMETHAS	11159	FALSE	175	14814.3	14617.1	197.18	2020-04-01	2010-04-01				168026760
FFSU	XX	51672	1274	6	2010	3	BETAMETHAS	156665	FALSE	3078	28647	28317.7	329.33	2020-07-01	2010-07-01				51672127406
FFSU	XX	168	56	15	2010	1	BETAMETHAS	11541	FALSE	406	3338.66	3165.74	172.92	2020-01-01	2010-01-01				168005615
FFSU	XX	51672	1269	6	2010	3	BETAMETHAS	51446.3	FALSE	993	7054.33	7010.59	43.74	2020-07-01	2010-07-01				51672126906
MCOU	XX	51672	1269	1	2010	3	BETAMETHAS	4631	FALSE	163	576.87	572.87	4	2020-07-01	2010-07-01				51672126901
FFSU	XX	38779	126	1	2010	4	BETAMETHAS	122	FALSE	112	707.83	707.83	0	2020-10-01	2010-10-01				38779012601
FFSU	XX	168	268	15	2010	1	BETAMETHAS	2808.23	FALSE	108	1844.35	1814.73	29.62	2020-01-01	2010-01-01				168026815
FFSU	XX	168	265	15	2010	1	BETAMETHAS	22825	FALSE	893	30373.1	29996.5	376.67	2020-01-01	2010-01-01				168026515
FFSU	XX	68462	290	17	2010	4	BETAMETHAS	5820	FALSE	196	7105.25	6984.14	121.11	2020-10-01	2010-10-01				68462029017
FFSU	XX	51672	1340	4	2010	2	BETAMETHAS	17250	FALSE	278	24089	23415.2	673.71	2020-04-01	2010-04-01				51672134004
FFSU	XX	51672	1309	3	2010	4	BETAMETHAS	29280	FALSE	571	42293.8	42000	293.83	2020-10-01	2010-10-01				51672130903
FFSU	XX	51672	1340	3	2010	4	BETAMETHAS	720	FALSE	18	983.33	972.33	11	2020-10-01	2010-10-01				51672134003
FFSU	XX	51672	1340	3	2010	3	BETAMETHAS	510	FALSE	17	763.17	760.17	3	2020-07-01	2010-07-01				51672134003
FFSU	XX	51672	1317	3	2010	4	BETAMETHAS	950	FALSE	19	1265.53	1265.53	0	2020-10-01	2010-10-01				51672131703
FFSU	XX	51672	1309	1	2010	2	BETAMETHAS	3824.03	FALSE	136	6527.53	6435.78	91.75	2020-04-01	2010-04-01				51672130901
FFSU	XX	168	267	30	2010	4	BETAMETHAS	8535	FALSE	226	11820.5	11494.3	326.16	2020-10-01	2010-10-01				168026730
FFSU	XX	472	370	15	2010	4	BETAMETHAS	15710.5	FALSE	584	3576.07	3519.81	56.26	2020-10-01	2010-10-01				472037015
FFSU	XX	38779	195	6	2010	4	BETAMETHAS	9.16	FALSE	52	1211.81	1211.81	0	2020-10-01	2010-10-01				38779019506
FFSU	XX	51672	1269	6	2010	4	BETAMETHAS	36886	FALSE	782	5250.11	5207.77	42.34	2020-10-01	2010-10-01				51672126906
FFSU	XX	168	266	50	2010	4	BETAMETHAS	9150	FALSE	92	10856	10856	0	2020-10-01	2010-10-01				168026650
FFSU	XX	51672	1340	3	2010	2	BETAMETHAS	870	FALSE	25	1166.81	1090.15	76.66	2020-04-01	2010-04-01				51672134003
MCOU	XX	472	381	45	2010	3	BETAMETHAS	78486	FALSE	1463	16574.4	16496.4	77.98	2020-07-01	2010-07-01				472038145
MCOU	XX	168	266	50	2010	2	BETAMETHAS	7550	FALSE	81	8905.98	8905.98	0	2020-04-01	2010-04-01				168026650
FFSU	XX	51672	1309	1	2010	3	BETAMETHAS	5408.22	FALSE	173	10025.9	9940.93	84.96	2020-07-01	2010-07-01				51672130901
FFSU	XX	40042	48	5	2010	3	BETAMETHAS	1564.2	FALSE	670	11963.6	10010	1953.56	2020-07-01	2010-07-01				40042004805
FFSU	XX	781	7074	50	2010	1	BETAMETHAS	41962.5	FALSE	783	49474.9	48795.8	679.04	2020-01-01	2010-01-01				781707450
FFSU	XX	38779	126	1	2010	3	BETAMETHAS	243	FALSE	220	1472.82	1472.82	0	2020-07-01	2010-07-01				38779012601
FFSU	XX	168	268	50	2010	1	BETAMETHAS	17885	FALSE	340	6755.7	6612.17	143.53	2020-01-01	2010-01-01				168026850
FFSU	XX	45802	376	32	2010	4	BETAMETHAS	74190	FALSE	1369	71937.9	71286.3	651.65	2020-10-01	2010-10-01				45802037632
FFSU	XX	93	671	39	2010	4	BETAMETHAS	42990	FALSE	642	5997.57	5825.08	172.49	2020-10-01	2010-10-01				93067139
MCOU	XX	168	267	30	2010	2	BETAMETHAS	1470	FALSE	40	1979.79	1972.79	7	2020-04-01	2010-04-01				168026730
MCOU	XX	45802	376	35	2010	4	BETAMETHAS	5775	FALSE	223	5422.63	5405.63	17	2020-10-01	2010-10-01				45802037635
FFSU	XX	51672	1269	6	2010	1	BETAMETHAS	45990	FALSE	1051	7028.79	6903.05	125.74	2020-01-01	2010-01-01				51672126906
MCOU	XX	472	370	15	2010	2	BETAMETHAS	5317	FALSE	213	682.36	681.36	1	2020-04-01	2010-04-01				472037015
FFSU	XX	68462	290	52	2010	3	BETAMETHAS	3880	FALSE	74	4330.86	4280.92	49.94	2020-07-01	2010-07-01				68462029052
FFSU	XX	168	265	50	2010	1	BETAMETHAS	155405	FALSE	2730	166634	165185	1448.67	2020-01-01	2010-01-01				168026550
FFSU	XX	45802	376	32	2010	3	BETAMETHAS	93935	FALSE	1766	90864.4	89738.7	1125.62	2020-07-01	2010-07-01				45802037632
MCOU	XX	51672	1269	1	2010	4	BETAMETHAS	4065	FALSE	126	496.2	491.44	4.76	2020-10-01	2010-10-01				51672126901
FFSU	XX	51672	1309	3	2010	3	BETAMETHAS	29000	FALSE	564	39997.6	39456.1	541.49	2020-07-01	2010-07-01				51672130903
MCOU	XX	168	268	50	2010	3	BETAMETHAS	3820	FALSE	60	2252.06	2240.06	12	2020-07-01	2010-07-01				168026850
MCOU	XX	45802	376	35	2010	3	BETAMETHAS	10605	FALSE	381	8987.78	8962.79	24.99	2020-07-01	2010-07-01				45802037635
FFSU	XX	168	56	15	2010	2	BETAMETHAS	8833.5	FALSE	331	2587.91	2433.9	154.01	2020-04-01	2010-04-01				168005615
MCOU	XX	93	302	39	2010	4	BETAMETHAS	5340	FALSE	80	991.96	979.96	12	2020-10-01	2010-10-01				93030239
MCOU	XX	781	7074	27	2010	4	BETAMETHAS	2850	FALSE	112	2588.16	2574.16	14	2020-10-01	2010-10-01				781707427
MCOU	XX	93	673	95	2010	3	BETAMETHAS	57274.4	FALSE	1096	6122.9	6052.38	70.52	2020-07-01	2010-07-01				93067395
FFSU	XX	45802	376	32	2010	1	BETAMETHAS	58961.9	FALSE	1147	57899.1	57275.8	623.24	2020-01-01	2010-01-01				45802037632
FFSU	XX	93	671	39	2010	3	BETAMETHAS	42450	FALSE	662	6101.03	5926.81	174.22	2020-07-01	2010-07-01				93067139
MCOU	XX	168	266	50	2010	4	BETAMETHAS	7650	FALSE	80	8970.09	8970.09	0	2020-10-01	2010-10-01				168026650
MCOU	XX	51672	1309	1	2010	4	BETAMETHAS	795	FALSE	27	1266.39	1266.39	0	2020-10-01	2010-10-01				51672130901
FFSU	XX	472	381	15	2010	4	BETAMETHAS	55234.5	FALSE	1793	17795.7	17011.3	784.36	2020-10-01	2010-10-01				472038115
FFSU	XX	38779	195	6	2010	1	BETAMETHAS	33.044	FALSE	27	210.85	123.54	87.31	2020-01-01	2010-01-01				38779019506
FFSU	XX	45802	376	35	2010	2	BETAMETHAS	22759.9	FALSE	835	25705.5	25272.2	433.28	2020-04-01	2010-04-01				45802037635
FFSU	XX	168	266	50	2010	1	BETAMETHAS	4600	FALSE	52	5628.1	5625.1	3	2020-01-01	2010-01-01				168026650
MCOU	XX	168	267	30	2010	3	BETAMETHAS	2790	FALSE	70	3679.99	3670.99	9	2020-07-01	2010-07-01				168026730
MCOU	XX	168	267	60	2010	3	BETAMETHAS	11310	FALSE	181	15363.9	14977.8	386.12	2020-07-01	2010-07-01				168026760
FFSU	XX	93	673	95	2010	3	BETAMETHAS	119462	FALSE	2477	18504.1	18159.5	344.67	2020-07-01	2010-07-01				93067395
FFSU	XX	168	268	50	2010	2	BETAMETHAS	13508.5	FALSE	272	5402.22	5334.61	67.61	2020-04-01	2010-04-01				168026850
FFSU	XX	168	40	46	2010	1	BETAMETHAS	174497	FALSE	3660	27189.3	26365.9	823.42	2020-01-01	2010-01-01				168004046
FFSU	XX	38779	195	6	2010	2	BETAMETHAS	26	FALSE	23	155.65	77	78.65	2020-04-01	2010-04-01				38779019506
MCOU	XX	472	371	15	2010	1	BETAMETHAS	1000	FALSE	22	164.01	164.01	0	2020-01-01	2010-01-01				472037115
FFSU	XX	45802	376	35	2010	4	BETAMETHAS	10405	FALSE	443	10786.9	10621.3	165.56	2020-10-01	2010-10-01				45802037635
FFSU	XX	51672	1340	3	2010	1	BETAMETHAS	900	FALSE	29	1398.27	1384.12	14.15	2020-01-01	2010-01-01				51672134003
FFSU	XX	781	7074	27	2010	3	BETAMETHAS	6990	FALSE	270	9157	9037.31	119.69	2020-07-01	2010-07-01				781707427
FFSU	XX	93	302	39	2010	1	BETAMETHAS	11520	FALSE	173	2023.27	1926.26	97.01	2020-01-01	2010-01-01				93030239
MCOU	XX	472	370	15	2010	3	BETAMETHAS	10320	FALSE	382	1409.3	1406.3	3	2020-07-01	2010-07-01				472037015
MCOU	XX	51672	1309	1	2010	3	BETAMETHAS	540	FALSE	23	894.19	893.19	1	2020-07-01	2010-07-01				51672130901
FFSU	XX	40042	48	5	2010	4	BETAMETHAS	1652.5	FALSE	976	13955.6	10806.3	3149.33	2020-10-01	2010-10-01				40042004805
FFSU	XX	51672	1269	1	2010	3	BETAMETHAS	4279	FALSE	167	1016.6	985.78	30.82	2020-07-01	2010-07-01				51672126901
MCOU	XX	168	268	50	2010	4	BETAMETHAS	830	FALSE	17	685.66	683.66	2	2020-10-01	2010-10-01				168026850
MCOU	XX	472	370	45	2010	3	BETAMETHAS	33800	FALSE	684	3374.39	3368.39	6	2020-07-01	2010-07-01				472037045
FFSU	XX	168	268	50	2010	4	BETAMETHAS	6890	FALSE	133	2839.3	2825.49	13.81	2020-10-01	2010-10-01				168026850
FFSU	XX	51672	1310	3	2010	1	BETAMETHAS	30085	FALSE	560	33870.8	33613.7	257.11	2020-01-01	2010-01-01				51672131003
FFSU	XX	781	7074	27	2010	4	BETAMETHAS	7447	FALSE	307	9056.59	8903.96	152.63	2020-10-01	2010-10-01				781707427
FFSU	XX	472	381	15	2010	1	BETAMETHAS	25317.5	FALSE	836	7605.18	7301.35	303.83	2020-01-01	2010-01-01				472038115
MCOU	XX	168	56	15	2010	4	BETAMETHAS	1995	FALSE	57	4927.43	4925.43	2	2020-10-01	2010-10-01				168005615
FFSU	XX	38779	195	3	2010	4	BETAMETHAS	571	FALSE	210	2065.39	2065.39	0	2020-10-01	2010-10-01				38779019503
FFSU	XX	38779	126	5	2010	1	BETAMETHAS	44	FALSE	22	246.84	246.84	0	2020-01-01	2010-01-01				38779012605
MCOU	XX	40042	48	5	2010	2	BETAMETHAS	97	FALSE	20	536.25	536.25	0	2020-04-01	2010-04-01				40042004805
MCOU	XX	51672	1340	4	2010	2	BETAMETHAS	4560	FALSE	65	6620.3	6510.05	110.25	2020-04-01	2010-04-01				51672134004
FFSU	XX	168	267	30	2010	3	BETAMETHAS	8760	FALSE	248	12049.9	11638.9	411.01	2020-07-01	2010-07-01				168026730
MCOU	XX	472	370	45	2010	4	BETAMETHAS	30680	FALSE	646	3134.51	3125.51	9	2020-10-01	2010-10-01				472037045
MCOU	XX	45802	21	46	2010	4	BETAMETHAS	7534	FALSE	115	1061.32	1050.32	11	2020-10-01	2010-10-01				45802002146
FFSU	XX	168	55	15	2010	4	BETAMETHAS	44295.3	FALSE	1645	12682.2	12342.8	339.42	2020-10-01	2010-10-01				168005515
FFSU	XX	472	370	15	2010	2	BETAMETHAS	8385.36	FALSE	344	2039.18	2025.71	13.47	2020-04-01	2010-04-01				472037015
MCOU	XX	168	268	15	2010	4	BETAMETHAS	2635	FALSE	28	3463.7	3463.7	0	2020-10-01	2010-10-01				168026815
FFSU	XX	93	673	95	2010	1	BETAMETHAS	77428.8	FALSE	1594	12409.7	12111.1	298.64	2020-01-01	2010-01-01				93067395
FFSU	XX	168	265	15	2010	3	BETAMETHAS	33020	FALSE	1310	37275.9	36522.5	753.35	2020-07-01	2010-07-01				168026515
MCOU	XX	51672	1310	1	2010	4	BETAMETHAS	3570	FALSE	129	17401.8	17375.8	26	2020-10-01	2010-10-01				51672131001
FFSU	XX	472	382	15	2010	2	BETAMETHAS	40350	FALSE	1363	62440.6	61544.3	896.29	2020-04-01	2010-04-01				472038215
FFSU	XX	93	673	15	2010	1	BETAMETHAS	33693.9	FALSE	1052	7081.12	6859.61	221.51	2020-01-01	2010-01-01				93067315
FFSU	XX	472	371	15	2010	4	BETAMETHAS	39703.5	FALSE	1248	10256.6	10024.6	232.01	2020-10-01	2010-10-01				472037115
FFSU	XX	38779	195	1	2010	3	BETAMETHAS	5.235	FALSE	19	179.98	179.98	0	2020-07-01	2010-07-01				38779019501
FFSU	XX	93	673	15	2010	2	BETAMETHAS	46505.9	FALSE	1544	9726.51	9558.58	167.93	2020-04-01	2010-04-01				93067315
MCOU	XX	51672	1310	3	2010	3	BETAMETHAS	7510	FALSE	131	5453.91	5385.5	68.41	2020-07-01	2010-07-01				51672131003
MCOU	XX	168	40	46	2010	2	BETAMETHAS	84044	FALSE	1721	7739.43	7659.53	79.9	2020-04-01	2010-04-01				168004046
FFSU	XX	781	7074	50	2010	2	BETAMETHAS	51405	FALSE	944	58667.3	57964.1	703.14	2020-04-01	2010-04-01				781707450
FFSU	XX	40042	48	5	2010	2	BETAMETHAS	3281.34	FALSE	899	21942.4	19554.2	2388.21	2020-04-01	2010-04-01				40042004805
FFSU	XX	472	381	15	2010	3	BETAMETHAS	50816.2	FALSE	1707	15754.7	15254.3	500.4	2020-07-01	2010-07-01				472038115
MCOU	XX	472	371	15	2010	4	BETAMETHAS	17816	FALSE	469	6330.82	6276.8	54.02	2020-10-01	2010-10-01				472037115
FFSU	XX	472	380	45	2010	4	BETAMETHAS	251645	FALSE	5136	50943.2	49503.6	1439.58	2020-10-01	2010-10-01				472038045
MCOU	XX	168	56	15	2010	2	BETAMETHAS	5095	FALSE	133	1019.03	1010.03	9	2020-04-01	2010-04-01				168005615
FFSU	XX	472	371	15	2010	1	BETAMETHAS	23786.5	FALSE	709	5942.99	5752.53	190.46	2020-01-01	2010-01-01				472037115
FFSU	XX	51672	1274	1	2010	2	BETAMETHAS	50344.2	FALSE	1866	13672.3	13401.5	270.87	2020-04-01	2010-04-01				51672127401
FFSU	XX	472	381	45	2010	4	BETAMETHAS	203583	FALSE	3936	48761.1	47723.7	1037.4	2020-10-01	2010-10-01				472038145
MCOU	XX	472	371	45	2010	3	BETAMETHAS	24235	FALSE	464	3114.95	3111.95	3	2020-07-01	2010-07-01				472037145
MCOU	XX	51672	1340	4	2010	3	BETAMETHAS	6560	FALSE	95	9205.11	9054.95	150.16	2020-07-01	2010-07-01				51672134004
MCOU	XX	45802	21	46	2010	2	BETAMETHAS	3892	FALSE	64	524.02	517.02	7	2020-04-01	2010-04-01				45802002146
FFSU	XX	472	371	15	2010	3	BETAMETHAS	34448.6	FALSE	1127	8732.06	8534.66	197.4	2020-07-01	2010-07-01				472037115
MCOU	XX	51672	1310	3	2010	2	BETAMETHAS	7080	FALSE	117	5253.04	5239.04	14	2020-04-01	2010-04-01				51672131003
MCOU	XX	51672	1340	4	2010	4	BETAMETHAS	7270	FALSE	109	10363.9	10221.7	142.16	2020-10-01	2010-10-01				51672134004
MCOU	XX	51672	1274	6	2010	3	BETAMETHAS	55590	FALSE	1082	9969.15	9897.53	71.62	2020-07-01	2010-07-01				51672127406
FFSU	XX	472	381	45	2010	1	BETAMETHAS	94179.2	FALSE	1844	21144.5	20627.9	516.59	2020-01-01	2010-01-01				472038145
FFSU	XX	472	371	45	2010	1	BETAMETHAS	38905.6	FALSE	743	7423.14	7325.32	97.82	2020-01-01	2010-01-01				472037145
FFSU	XX	472	380	15	2010	3	BETAMETHAS	93860	FALSE	3661	29970.6	29411.9	558.65	2020-07-01	2010-07-01				472038015
MCOU	XX	51672	1310	3	2010	4	BETAMETHAS	3595	FALSE	70	5925.19	5914.19	11	2020-10-01	2010-10-01				51672131003
MCOU	XX	168	40	46	2010	1	BETAMETHAS	5310	FALSE	116	472.42	466.42	6	2020-01-01	2010-01-01				168004046
MCOU	XX	781	7074	27	2010	2	BETAMETHAS	2390	FALSE	76	2392.79	2382.79	10	2020-04-01	2010-04-01				781707427
MCOU	XX	472	382	45	2010	3	BETAMETHAS	86372	FALSE	1346	165013	164741	272.02	2020-07-01	2010-07-01				472038245
FFSU	XX	168	33	15	2010	4	BETAMETHAS	23967.2	FALSE	870	5959.33	5754.47	204.86	2020-10-01	2010-10-01				168003315
FFSU	XX	168	56	46	2010	4	BETAMETHAS	37480.7	FALSE	775	7602.64	7391.15	211.49	2020-10-01	2010-10-01				168005646
MCOU	XX	168	55	46	2010	2	BETAMETHAS	65362	FALSE	1269	23869	23818.5	50.44	2020-04-01	2010-04-01				168005546
FFSU	XX	472	381	45	2010	3	BETAMETHAS	193182	FALSE	3806	45682.1	44632.3	1049.87	2020-07-01	2010-07-01				472038145
MCOU	XX	168	55	15	2010	1	BETAMETHAS	495	FALSE	20	100.88	96.88	4	2020-01-01	2010-01-01				168005515
MCOU	XX	168	33	15	2010	2	BETAMETHAS	16857.7	FALSE	486	2819.84	2753.92	65.92	2020-04-01	2010-04-01				168003315
MCOU	XX	168	265	15	2010	4	BETAMETHAS	12855	FALSE	447	11407.4	11364.4	43	2020-10-01	2010-10-01				168026515
MCOU	XX	168	33	46	2010	1	BETAMETHAS	5445.1	FALSE	97	581.13	580.13	1	2020-01-01	2010-01-01				168003346
MCOU	XX	472	371	45	2010	2	BETAMETHAS	22935	FALSE	438	2741.12	2735.12	6	2020-04-01	2010-04-01				472037145
MCOU	XX	781	7074	50	2010	3	BETAMETHAS	12333	FALSE	198	8937.1	8901.11	35.99	2020-07-01	2010-07-01				781707450
MCOU	XX	472	380	45	2010	2	BETAMETHAS	69168	FALSE	1298	12530.6	12491.5	39.1	2020-04-01	2010-04-01				472038045
FFSU	XX	168	33	15	2010	3	BETAMETHAS	25573.7	FALSE	956	5999.93	5880.53	119.4	2020-07-01	2010-07-01				168003315
FFSU	XX	168	267	60	2010	2	BETAMETHAS	53000	FALSE	818	64964.1	64323.7	640.41	2020-04-01	2010-04-01				168026760
MCOU	XX	781	7074	50	2010	1	BETAMETHAS	1443	FALSE	17	1423.76	1419.76	4	2020-01-01	2010-01-01				781707450
MCOU	XX	472	380	45	2010	1	BETAMETHAS	4852	FALSE	97	923.53	922.53	1	2020-01-01	2010-01-01				472038045
MCOU	XX	168	265	50	2010	2	BETAMETHAS	30025	FALSE	536	23601.5	23493.1	108.35	2020-04-01	2010-04-01				168026550
MCOU	XX	93	673	95	2010	1	BETAMETHAS	4035	FALSE	78	448.22	447.22	1	2020-01-01	2010-01-01				93067395
FFSU	XX	168	55	15	2010	1	BETAMETHAS	20940.9	FALSE	845	6760.26	6482.8	277.46	2020-01-01	2010-01-01				168005515
MCOU	XX	472	382	45	2010	1	BETAMETHAS	5330.18	FALSE	86	10536.6	10533.6	3	2020-01-01	2010-01-01				472038245
MCOU	XX	168	56	46	2010	1	BETAMETHAS	3715.05	FALSE	62	633.55	626.55	7	2020-01-01	2010-01-01				168005646
FFSU	XX	51672	1274	6	2010	2	BETAMETHAS	133620	FALSE	2617	24138	23608.2	529.84	2020-04-01	2010-04-01				51672127406
MCOU	XX	472	380	45	2010	3	BETAMETHAS	67515	FALSE	1313	12370.7	12277	93.7	2020-07-01	2010-07-01				472038045
MCOU	XX	472	381	45	2010	2	BETAMETHAS	54565	FALSE	955	10949.5	10847.2	102.25	2020-04-01	2010-04-01				472038145
MCOU	XX	472	370	15	2010	4	BETAMETHAS	7815	FALSE	272	1083.19	1083.19	0	2020-10-01	2010-10-01				472037015
MCOU	XX	168	265	15	2010	1	BETAMETHAS	525	FALSE	17	562.14	560.04	2.1	2020-01-01	2010-01-01				168026515
MCOU	XX	472	382	15	2010	2	BETAMETHAS	14600	FALSE	457	31634.8	31547.5	87.31	2020-04-01	2010-04-01				472038215
MCOU	XX	472	380	45	2010	4	BETAMETHAS	56970	FALSE	1144	10523.2	10448.2	74.98	2020-10-01	2010-10-01				472038045
MCOU	XX	472	381	15	2010	4	BETAMETHAS	29632	FALSE	797	17639.4	17578.4	61.07	2020-10-01	2010-10-01				472038115
FFSU	XX	168	56	15	2010	4	BETAMETHAS	2890	FALSE	125	970.14	951.64	18.5	2020-10-01	2010-10-01				168005615
MCOU	XX	472	371	45	2010	4	BETAMETHAS	32925	FALSE	633	18096.5	18025.5	70.96	2020-10-01	2010-10-01				472037145
FFSU	XX	472	382	45	2010	4	BETAMETHAS	155779	FALSE	3177	257769	254529	3239.54	2020-10-01	2010-10-01				472038245
MCOU	XX	472	381	45	2010	4	BETAMETHAS	81402	FALSE	1399	20178.2	20025.5	152.74	2020-10-01	2010-10-01				472038145
FFSU	XX	93	673	95	2010	2	BETAMETHAS	102905	FALSE	2134	16885.9	16554.1	331.85	2020-04-01	2010-04-01				93067395
MCOU	XX	51672	1274	1	2010	2	BETAMETHAS	22092	FALSE	667	5115.73	5066.27	49.46	2020-04-01	2010-04-01				51672127401
FFSU	XX	168	40	15	2010	4	BETAMETHAS	37606	FALSE	1531	9057.83	8828.24	229.59	2020-10-01	2010-10-01				168004015
MCOU	XX	472	382	15	2010	4	BETAMETHAS	18164	FALSE	573	95806.6	95721.1	85.48	2020-10-01	2010-10-01				472038215
MCOU	XX	168	40	46	2010	4	BETAMETHAS	85281	FALSE	1710	7978.72	7923.45	55.27	2020-10-01	2010-10-01				168004046
MCOU	XX	93	302	39	2010	3	BETAMETHAS	7395	FALSE	114	1216.57	1209.57	7	2020-07-01	2010-07-01				93030239
MCOU	XX	472	371	45	2010	1	BETAMETHAS	1680.09	FALSE	30	216.01	215.01	1	2020-01-01	2010-01-01				472037145
MCOU	XX	472	382	15	2010	3	BETAMETHAS	20040	FALSE	630	46806.6	46688	118.58	2020-07-01	2010-07-01				472038215
MCOU	XX	472	380	15	2010	4	BETAMETHAS	33985	FALSE	1022	8465.16	8401.29	63.87	2020-10-01	2010-10-01				472038015
MCOU	XX	168	55	46	2010	3	BETAMETHAS	92317	FALSE	1862	15079.4	15017.2	62.24	2020-07-01	2010-07-01				168005546
MCOU	XX	472	371	15	2010	2	BETAMETHAS	11614	FALSE	302	2247.38	2232.13	15.25	2020-04-01	2010-04-01				472037115
MCOU	XX	93	673	95	2010	2	BETAMETHAS	53654	FALSE	1034	5657.33	5610.33	47	2020-04-01	2010-04-01				93067395
MCOU	XX	168	55	46	2010	4	BETAMETHAS	79819	FALSE	1579	13249.8	13146.3	103.49	2020-10-01	2010-10-01				168005546
MCOU	XX	168	33	46	2010	3	BETAMETHAS	74558	FALSE	1404	7685.18	7634.18	51	2020-07-01	2010-07-01				168003346
MCOU	XX	93	671	39	2010	2	BETAMETHAS	27427	FALSE	420	3382.21	3340.21	42	2020-04-01	2010-04-01				93067139
FFSU	XX	168	56	46	2010	2	BETAMETHAS	108809	FALSE	2214	22108.8	21728.3	380.56	2020-04-01	2010-04-01				168005646
MCOU	XX	472	380	15	2010	2	BETAMETHAS	31385	FALSE	969	7104.8	7090.8	14	2020-04-01	2010-04-01				472038015
MCOU	XX	168	40	15	2010	2	BETAMETHAS	21001	FALSE	656	5546.08	5522.08	24	2020-04-01	2010-04-01				168004015
MCOU	XX	40042	48	5	2010	4	BETAMETHAS	60.5	FALSE	25	346.28	332.42	13.86	2020-10-01	2010-10-01				40042004805
MCOU	XX	168	40	15	2010	4	BETAMETHAS	19451	FALSE	594	4235.45	4198.45	37	2020-10-01	2010-10-01				168004015
MCOU	XX	168	56	46	2010	2	BETAMETHAS	46642	FALSE	851	17860.2	17482.9	377.32	2020-04-01	2010-04-01				168005646
FFSU	XX	472	380	45	2010	2	BETAMETHAS	257775	FALSE	5243	53191.1	52668.2	522.81	2020-04-01	2010-04-01				472038045
MCOU	XX	168	265	50	2010	1	BETAMETHAS	1980	FALSE	36	1634.59	1633.59	1	2020-01-01	2010-01-01				168026550
MCOU	XX	168	55	15	2010	3	BETAMETHAS	26365	FALSE	841	18422.8	18371.6	51.23	2020-07-01	2010-07-01				168005515
MCOU	XX	472	382	45	2010	4	BETAMETHAS	66052	FALSE	1074	186492	186350	142.19	2020-10-01	2010-10-01				472038245
FFSU	XX	472	380	45	2010	3	BETAMETHAS	287974	FALSE	5897	61731.7	60394.6	1337.11	2020-07-01	2010-07-01				472038045
MCOU	XX	472	370	45	2010	1	BETAMETHAS	2045.05	FALSE	41	218.63	218.63	0	2020-01-01	2010-01-01				472037045
MCOU	XX	472	380	15	2010	3	BETAMETHAS	39782	FALSE	1191	10001.9	9958.77	43.1	2020-07-01	2010-07-01				472038015
FFSU	XX	472	382	45	2010	3	BETAMETHAS	169655	FALSE	3427	266649	262302	4347.09	2020-07-01	2010-07-01				472038245
MCOU	XX	472	382	15	2010	1	BETAMETHAS	1005	FALSE	30	1466.96	1457.96	9	2020-01-01	2010-01-01				472038215
MCOU	XX	472	382	45	2010	2	BETAMETHAS	86913	FALSE	1309	189546	188868	678.26	2020-04-01	2010-04-01				472038245
FFSU	XX	168	40	15	2010	3	BETAMETHAS	40836.7	FALSE	1652	9833.68	9583.62	250.06	2020-07-01	2010-07-01				168004015
MCOU	XX	168	55	15	2010	2	BETAMETHAS	15472	FALSE	480	9096.85	9070.85	26	2020-04-01	2010-04-01				168005515
FFSU	XX	472	382	15	2010	4	BETAMETHAS	40030	FALSE	1371	82488.2	80943.1	1545.19	2020-10-01	2010-10-01				472038215
MCOU	XX	168	33	46	2010	2	BETAMETHAS	77870	FALSE	1364	7727.05	7695.05	32	2020-04-01	2010-04-01				168003346
MCOU	XX	168	55	46	2010	1	BETAMETHAS	3650	FALSE	69	626.64	619.64	7	2020-01-01	2010-01-01				168005546
MCOU	XX	168	33	15	2010	4	BETAMETHAS	10446	FALSE	296	2973.63	2921.92	51.71	2020-10-01	2010-10-01				168003315
MCOU	XX	168	33	46	2010	4	BETAMETHAS	49651.5	FALSE	960	5184.84	5048.02	136.82	2020-10-01	2010-10-01				168003346
MCOU	XX	93	673	15	2010	2	BETAMETHAS	30304	FALSE	869	3928.41	3892.32	36.09	2020-04-01	2010-04-01				93067315
MCOU	XX	51672	1274	6	2010	2	BETAMETHAS	45275	FALSE	864	8196.88	8161.88	35	2020-04-01	2010-04-01				51672127406
MCOU	XX	168	56	15	2010	3	BETAMETHAS	3345	FALSE	137	786.91	768	18.91	2020-07-01	2010-07-01				168005615
MCOU	XX	93	302	39	2010	2	BETAMETHAS	6060	FALSE	92	977.15	976.15	1	2020-04-01	2010-04-01				93030239
MCOU	XX	472	381	45	2010	1	BETAMETHAS	2340	FALSE	43	470.07	464.07	6	2020-01-01	2010-01-01				472038145
MCOU	XX	517	720	1	2010	4	BETAMETHAS	141	FALSE	34	840.52	840.52	0	2020-10-01	2010-10-01				517072001
MCOU	XX	472	381	15	2010	3	BETAMETHAS	30227	FALSE	819	44081.1	44028.6	52.5	2020-07-01	2010-07-01				472038115
MCOU	XX	168	40	15	2010	3	BETAMETHAS	26553.2	FALSE	786	13089.4	13024.4	65	2020-07-01	2010-07-01				168004015
MCOU	XX	472	380	15	2010	1	BETAMETHAS	2040	FALSE	66	485.29	481.29	4	2020-01-01	2010-01-01				472038015
FFSU	XX	50419	105	11	2010	2	BETAPACE		TRUE					2020-04-01	2010-04-01				50419010511
MCOU	XX	50419	106	10	2010	3	BETAPACE 1		TRUE					2020-07-01	2010-07-01				50419010610
MCOU	XX	50419	106	10	2010	4	BETAPACE 1		TRUE					2020-10-01	2010-10-01				50419010610
FFSU	XX	50419	109	10	2010	3	BETAPACE 1		TRUE					2020-07-01	2010-07-01				50419010910
FFSU	XX	50419	109	10	2010	2	BETAPACE 1		TRUE					2020-04-01	2010-04-01				50419010910
FFSU	XX	50419	106	10	2010	1	BETAPACE 1		TRUE					2020-01-01	2010-01-01				50419010610
MCOU	XX	50419	106	10	2010	2	BETAPACE 1		TRUE					2020-04-01	2010-04-01				50419010610
FFSU	XX	50419	105	11	2010	4	BETAPACE 8		TRUE					2020-10-01	2010-10-01				50419010511
FFSU	XX	50419	105	10	2010	4	BETAPACE 8	1085	FALSE	19	3605.53	3599.53	6	2020-10-01	2010-10-01				50419010510
FFSU	XX	50419	105	10	2010	2	BETAPACE 8	1010	FALSE	18	2940.79	2931.79	9	2020-04-01	2010-04-01				50419010510
FFSU	XX	50419	105	10	2010	3	BETAPACE 8	889	FALSE	21	2476.55	2470.55	6	2020-07-01	2010-07-01				50419010510
FFSU	XX	50419	105	10	2010	1	BETAPACE 8	900	FALSE	11	2202.39	2193.39	9	2020-01-01	2010-01-01				50419010510
FFSU	XX	50419	119	6	2010	4	BETAPACE A		TRUE					2020-10-01	2010-10-01				50419011906
FFSU	XX	50419	116	6	2010	4	BETAPACE A		TRUE					2020-10-01	2010-10-01				50419011606
FFSU	XX	50419	119	6	2010	3	BETAPACE A		TRUE					2020-07-01	2010-07-01				50419011906
FFSU	XX	50419	115	6	2010	4	BETAPACE A		TRUE					2020-10-01	2010-10-01				50419011506
FFSU	XX	50419	115	6	2010	2	BETAPACE A		TRUE					2020-04-01	2010-04-01				50419011506
FFSU	XX	50419	119	6	2010	1	BETAPACE A		TRUE					2020-01-01	2010-01-01				50419011906
FFSU	XX	50419	119	6	2010	2	BETAPACE A		TRUE					2020-04-01	2010-04-01				50419011906
FFSU	XX	50419	115	6	2010	1	BETAPACE A	782	FALSE	13	2467.34	2467.34	0	2020-01-01	2010-01-01				50419011506
FFSU	XX	50419	115	6	2010	3	BETAPACE A	720	FALSE	12	2161.88	2161.88	0	2020-07-01	2010-07-01				50419011506
FFSU	XX	50419	106	10	2010	3	BETAPACE T		TRUE					2020-07-01	2010-07-01				50419010610
MCOU	XX	50419	105	10	2010	3	BETAPACE T		TRUE					2020-07-01	2010-07-01				50419010510
MCOU	XX	50419	105	10	2010	4	BETAPACE T		TRUE					2020-10-01	2010-10-01				50419010510
FFSU	XX	50419	109	10	2010	4	BETAPACE T		TRUE					2020-10-01	2010-10-01				50419010910
MCOU	XX	50419	105	10	2010	2	BETAPACE T		TRUE					2020-04-01	2010-04-01				50419010510
FFSU	XX	50419	106	10	2010	4	BETAPACE T		TRUE					2020-10-01	2010-10-01				50419010610
FFSU	XX	50419	106	10	2010	2	BETAPACE T		TRUE					2020-04-01	2010-04-01				50419010610
FFSU	XX	67618	200	1	2010	2	BETASEPT		TRUE					2020-04-01	2010-04-01				67618020001
FFSU	XX	67618	200	1	2010	1	BETASEPT		TRUE					2020-01-01	2010-01-01				67618020001
FFSU	XX	67618	200	1	2010	4	BETASEPT		TRUE					2020-10-01	2010-10-01				67618020001
MCOU	XX	67618	200	32	2010	1	BETASEPT		TRUE					2020-01-01	2010-01-01				67618020032
MCOU	XX	67618	200	1	2010	4	BETASEPT		TRUE					2020-10-01	2010-10-01				67618020001
MCOU	XX	67618	200	1	2010	2	BETASEPT		TRUE					2020-04-01	2010-04-01				67618020001
FFSU	XX	67618	200	16	2010	3	BETASEPT 4	41535	FALSE	91	996.94	995.94	1	2020-07-01	2010-07-01				67618020016
MCOU	XX	67618	200	1	2010	3	BETASEPT 4		TRUE					2020-07-01	2010-07-01				67618020001
MCOU	XX	67618	200	16	2010	3	BETASEPT 4		TRUE					2020-07-01	2010-07-01				67618020016
MCOU	XX	67618	200	16	2010	4	BETASEPT 4		TRUE					2020-10-01	2010-10-01				67618020016
MCOU	XX	67618	200	32	2010	2	BETASEPT 4		TRUE					2020-04-01	2010-04-01				67618020032
MCOU	XX	67618	200	8	2010	4	BETASEPT 4		TRUE					2020-10-01	2010-10-01				67618020008
FFSU	XX	67618	200	1	2010	3	BETASEPT 4		TRUE					2020-07-01	2010-07-01				67618020001
FFSU	XX	67618	200	32	2010	3	BETASEPT 4		TRUE					2020-07-01	2010-07-01				67618020032
FFSU	XX	67618	200	8	2010	3	BETASEPT 4	20622	FALSE	87	1350.94	1346.94	4	2020-07-01	2010-07-01				67618020008
MCOU	XX	67618	200	8	2010	3	BETASEPT 4	4854	FALSE	20	155.76	155.76	0	2020-07-01	2010-07-01				67618020008
FFSU	XX	67618	200	30	2010	4	BETASEPT 4	31342	FALSE	28	441.13	440.13	1	2020-10-01	2010-10-01				67618020030
MCOU	XX	67618	200	8	2010	2	BETASEPT 4	2601	FALSE	11	85.64	85.64	0	2020-04-01	2010-04-01				67618020008
MCOU	XX	67618	200	30	2010	3	BETASEPT 4	31316	FALSE	24	387.71	386.71	1	2020-07-01	2010-07-01				67618020030
FFSU	XX	67618	200	8	2010	1	BETASEPT 4	13652	FALSE	58	805.52	805.52	0	2020-01-01	2010-01-01				67618020008
FFSU	XX	67618	200	30	2010	1	BETASEPT 4	24652	FALSE	26	383.15	381.15	2	2020-01-01	2010-01-01				67618020030
FFSU	XX	67618	200	4	2010	3	BETASEPT 4	15781	FALSE	153	1253.16	1250.51	2.65	2020-07-01	2010-07-01				67618020004
MCOU	XX	67618	200	30	2010	4	BETASEPT 4	18030	FALSE	13	224.04	224.04	0	2020-10-01	2010-10-01				67618020030
FFSU	XX	67618	200	4	2010	1	BETASEPT 4	10564	FALSE	137	1137.35	1133.35	4	2020-01-01	2010-01-01				67618020004
MCOU	XX	67618	200	30	2010	2	BETASEPT 4	19004	FALSE	15	235.03	235.03	0	2020-04-01	2010-04-01				67618020030
FFSU	XX	67618	200	4	2010	2	BETASEPT 4	15331	FALSE	163	1527.98	1524.98	3	2020-04-01	2010-04-01				67618020004
FFSU	XX	67618	200	16	2010	4	BETASEPT 4	31228	FALSE	65	692.23	692.23	0	2020-10-01	2010-10-01				67618020016
MCOU	XX	67618	200	4	2010	3	BETASEPT 4	2598	FALSE	18	127.97	124.97	3	2020-07-01	2010-07-01				67618020004
MCOU	XX	67618	200	4	2010	4	BETASEPT 4	2597	FALSE	20	128.28	128.28	0	2020-10-01	2010-10-01				67618020004
FFSU	XX	67618	200	16	2010	2	BETASEPT 4	24867	FALSE	56	581.9	578.9	3	2020-04-01	2010-04-01				67618020016
FFSU	XX	67618	200	30	2010	3	BETASEPT 4	56694	FALSE	52	802.58	799.58	3	2020-07-01	2010-07-01				67618020030
FFSU	XX	67618	200	16	2010	1	BETASEPT 4	27702	FALSE	60	638.34	638.34	0	2020-01-01	2010-01-01				67618020016
FFSU	XX	67618	200	8	2010	4	BETASEPT 4	13749	FALSE	62	1382.57	1381.57	1	2020-10-01	2010-10-01				67618020008
MCOU	XX	67618	200	4	2010	2	BETASEPT 4	2128	FALSE	16	105.09	105.09	0	2020-04-01	2010-04-01				67618020004
FFSU	XX	67618	200	8	2010	2	BETASEPT 4	16581	FALSE	63	1144.6	1144.6	0	2020-04-01	2010-04-01				67618020008
FFSU	XX	67618	200	4	2010	4	BETASEPT 4	8154	FALSE	115	744.84	741.19	3.65	2020-10-01	2010-10-01				67618020004
FFSU	XX	67618	200	30	2010	2	BETASEPT 4	36667	FALSE	36	556.32	555.82	0.5	2020-04-01	2010-04-01				67618020030
MCOU	XX	67618	200	4	2010	1	BETASEPT S		TRUE					2020-01-01	2010-01-01				67618020004
MCOU	XX	67618	200	16	2010	2	BETASEPT S		TRUE					2020-04-01	2010-04-01				67618020016
MCOU	XX	67618	200	8	2010	1	BETASEPT S		TRUE					2020-01-01	2010-01-01				67618020008
FFSU	XX	67618	200	32	2010	4	BETASEPT S		TRUE					2020-10-01	2010-10-01				67618020032
MCOU	XX	50419	523	35	2010	4	BETASERON	9339	FALSE	676	1.89481e+06	1.89462e+06	184	2020-10-01	2010-10-01				50419052335
FFSU	XX	50419	523	35	2010	4	BETASERON	53622.6	FALSE	3850	1.11592e+07	1.10939e+07	65361.3	2020-10-01	2010-10-01				50419052335
MCOU	XX	50419	523	25	2010	2	BETASERON		TRUE					2020-04-01	2010-04-01				50419052325
MCOU	XX	50419	523	25	2010	3	BETASERON		TRUE					2020-07-01	2010-07-01				50419052325
MCOU	XX	50419	523	35	2010	1	BETASERON	644	FALSE	46	114704	114698	6	2020-01-01	2010-01-01				50419052335
FFSU	XX	50419	523	35	2010	2	BETASERON	51714	FALSE	3700	9.73143e+06	9.65706e+06	74375.9	2020-04-01	2010-04-01				50419052335
FFSU	XX	50419	523	25	2010	1	BETASERON	1411	FALSE	101	232478	232385	93	2020-01-01	2010-01-01				50419052325
FFSU	XX	50419	523	25	2010	4	BETASERON	360	FALSE	24	64700.4	62181.5	2518.92	2020-10-01	2010-10-01				50419052325
FFSU	XX	50419	523	25	2010	3	BETASERON	1151	FALSE	78	201733	201671	62	2020-07-01	2010-07-01				50419052325
MCOU	XX	50419	523	35	2010	3	BETASERON	11520	FALSE	828	2.23411e+06	2.23391e+06	206	2020-07-01	2010-07-01				50419052335
FFSU	XX	50419	523	25	2010	2	BETASERON	1552	FALSE	102	259579	259533	46	2020-04-01	2010-04-01				50419052325
MCOU	XX	50419	523	35	2010	2	BETASERON	10049	FALSE	720	1.91698e+06	1.9168e+06	182	2020-04-01	2010-04-01				50419052335
FFSU	XX	50419	523	35	2010	3	BETASERON	54560	FALSE	3891	1.0729e+07	1.06581e+07	70976.8	2020-07-01	2010-07-01				50419052335
FFSU	XX	50419	523	35	2010	1	BETASERON	47693.8	FALSE	3396	8.59209e+06	8.45977e+06	132314	2020-01-01	2010-01-01				50419052335
FFSU	XX	53062	23	16	2010	2	BETATAR GE		TRUE					2020-04-01	2010-04-01				53062002316
FFSU	XX	53062	27	4	2010	3	BETATEMP		TRUE					2020-07-01	2010-07-01				53062002704
MCOU	XX	61314	245	3	2010	3	BETAXOLOL		TRUE					2020-07-01	2010-07-01				61314024503
MCOU	XX	52152	179	2	2010	1	BETAXOLOL		TRUE					2020-01-01	2010-01-01				52152017902
FFSU	XX	52152	180	2	2010	2	BETAXOLOL		TRUE					2020-04-01	2010-04-01				52152018002
MCOU	XX	52152	179	2	2010	2	BETAXOLOL		TRUE					2020-04-01	2010-04-01				52152017902
FFSU	XX	42806	39	1	2010	4	BETAXOLOL		TRUE					2020-10-01	2010-10-01				42806003901
MCOU	XX	61314	245	3	2010	4	BETAXOLOL		TRUE					2020-10-01	2010-10-01				61314024503
MCOU	XX	61314	245	2	2010	3	BETAXOLOL		TRUE					2020-07-01	2010-07-01				61314024502
MCOU	XX	61314	245	2	2010	2	BETAXOLOL		TRUE					2020-04-01	2010-04-01				61314024502
MCOU	XX	10702	13	1	2010	3	BETAXOLOL		TRUE					2020-07-01	2010-07-01				10702001301
FFSU	XX	52152	180	2	2010	1	BETAXOLOL		TRUE					2020-01-01	2010-01-01				52152018002
FFSU	XX	52152	180	2	2010	4	BETAXOLOL		TRUE					2020-10-01	2010-10-01				52152018002
MCOU	XX	10702	13	1	2010	4	BETAXOLOL		TRUE					2020-10-01	2010-10-01				10702001301
MCOU	XX	61314	245	1	2010	1	BETAXOLOL		TRUE					2020-01-01	2010-01-01				61314024501
MCOU	XX	10702	13	1	2010	2	BETAXOLOL		TRUE					2020-04-01	2010-04-01				10702001301
FFSU	XX	52152	180	2	2010	3	BETAXOLOL		TRUE					2020-07-01	2010-07-01				52152018002
MCOU	XX	10702	14	1	2010	4	BETAXOLOL		TRUE					2020-10-01	2010-10-01				10702001401
MCOU	XX	61314	245	3	2010	1	BETAXOLOL		TRUE					2020-01-01	2010-01-01				61314024503
FFSU	XX	61314	245	2	2010	1	BETAXOLOL	270	FALSE	18	1383.66	1377.66	6	2020-01-01	2010-01-01				61314024502
FFSU	XX	61314	245	3	2010	2	BETAXOLOL	410	FALSE	41	2442.98	2377.66	65.32	2020-04-01	2010-04-01				61314024503
FFSU	XX	52152	179	2	2010	3	BETAXOLOL	915	FALSE	25	875.49	853.17	22.32	2020-07-01	2010-07-01				52152017902
FFSU	XX	61314	245	2	2010	3	BETAXOLOL	330	FALSE	22	1751.12	1713.97	37.15	2020-07-01	2010-07-01				61314024502
FFSU	XX	52152	179	2	2010	4	BETAXOLOL	750	FALSE	17	703.89	703.89	0	2020-10-01	2010-10-01				52152017902
FFSU	XX	61314	245	2	2010	2	BETAXOLOL	225	FALSE	15	1182.8	979.28	203.52	2020-04-01	2010-04-01				61314024502
FFSU	XX	61314	245	3	2010	1	BETAXOLOL	605	FALSE	59	3440.22	3308.28	131.94	2020-01-01	2010-01-01				61314024503
FFSU	XX	10702	14	1	2010	1	BETAXOLOL	1801	FALSE	51	2641.2	2430.97	210.23	2020-01-01	2010-01-01				10702001401
FFSU	XX	10702	14	1	2010	3	BETAXOLOL	2248	FALSE	51	3188.45	3058.92	129.53	2020-07-01	2010-07-01				10702001401
FFSU	XX	10702	13	1	2010	2	BETAXOLOL	9804	FALSE	281	9754.16	9716.16	38	2020-04-01	2010-04-01				10702001301
FFSU	XX	10702	13	1	2010	4	BETAXOLOL	10287.5	FALSE	289	10181.9	9824.36	357.56	2020-10-01	2010-10-01				10702001301
MCOU	XX	61314	245	3	2010	2	BETAXOLOL	110	FALSE	11	625.27	625.27	0	2020-04-01	2010-04-01				61314024503
FFSU	XX	61314	245	1	2010	3	BETAXOLOL	820	FALSE	142	4619.37	4113.52	505.85	2020-07-01	2010-07-01				61314024501
FFSU	XX	61314	245	2	2010	4	BETAXOLOL	330	FALSE	22	1976.66	1939.72	36.94	2020-10-01	2010-10-01				61314024502
FFSU	XX	10702	14	1	2010	2	BETAXOLOL	2542	FALSE	57	3839.86	3698.39	141.47	2020-04-01	2010-04-01				10702001401
FFSU	XX	10702	13	1	2010	3	BETAXOLOL	9575.5	FALSE	281	9468.04	9257.91	210.13	2020-07-01	2010-07-01				10702001301
FFSU	XX	10702	13	1	2010	1	BETAXOLOL	6968	FALSE	202	7140.02	6877.94	262.08	2020-01-01	2010-01-01				10702001301
FFSU	XX	61314	245	1	2010	2	BETAXOLOL	560	FALSE	102	3281.21	3199.59	81.62	2020-04-01	2010-04-01				61314024501
MCOU	XX	61314	245	1	2010	4	BETAXOLOL	110	FALSE	22	656.97	653.97	3	2020-10-01	2010-10-01				61314024501
MCOU	XX	61314	245	1	2010	2	BETAXOLOL	65	FALSE	13	341.32	308.42	32.9	2020-04-01	2010-04-01				61314024501
MCOU	XX	61314	245	1	2010	3	BETAXOLOL	70	FALSE	14	415.46	399.01	16.45	2020-07-01	2010-07-01				61314024501
FFSU	XX	61314	245	1	2010	4	BETAXOLOL	625	FALSE	118	4118.44	3820.86	297.58	2020-10-01	2010-10-01				61314024501
FFSU	XX	61314	245	3	2010	4	BETAXOLOL	485	FALSE	48	3043.69	2938.05	105.64	2020-10-01	2010-10-01				61314024503
FFSU	XX	10702	14	1	2010	4	BETAXOLOL	1876	FALSE	43	2726.82	2624.94	101.88	2020-10-01	2010-10-01				10702001401
FFSU	XX	61314	245	1	2010	1	BETAXOLOL	530	FALSE	102	3073.55	2763.84	309.71	2020-01-01	2010-01-01				61314024501
FFSU	XX	52152	179	2	2010	1	BETAXOLOL	1750	FALSE	42	1739	1707.56	31.44	2020-01-01	2010-01-01				52152017902
FFSU	XX	61314	245	3	2010	3	BETAXOLOL	555	FALSE	53	3331.43	3255.29	76.14	2020-07-01	2010-07-01				61314024503
FFSU	XX	52152	179	2	2010	2	BETAXOLOL	1380	FALSE	35	1339.28	1305.82	33.46	2020-04-01	2010-04-01				52152017902
FFSU	XX	168	57	60	2010	4	BETHAMETH	104967	FALSE	1590	16075.3	15363.8	711.51	2020-10-01	2010-10-01				168005760
FFSU	XX	168	57	60	2010	1	BETHAMETH	74899	FALSE	1155	12459.5	11857.6	601.97	2020-01-01	2010-01-01				168005760
FFSU	XX	168	41	60	2010	2	BETHAMETH	102787	FALSE	1577	14244.5	13862.6	381.86	2020-04-01	2010-04-01				168004160
FFSU	XX	168	57	60	2010	2	BETHAMETH	93007.8	FALSE	1407	14981.5	14433.9	547.64	2020-04-01	2010-04-01				168005760
FFSU	XX	168	41	60	2010	1	BETHAMETH	99265	FALSE	1483	14199.1	13561.3	637.79	2020-01-01	2010-01-01				168004160
FFSU	XX	168	57	60	2010	3	BETHAMETH	104751	FALSE	1568	16207.7	15528.2	679.5	2020-07-01	2010-07-01				168005760
FFSU	XX	168	41	60	2010	3	BETHAMETH	103531	FALSE	1574	14562.6	14053.4	509.23	2020-07-01	2010-07-01				168004160
MCOU	XX	168	41	60	2010	2	BETHAMETH	33454	FALSE	522	3459.9	3403.82	56.08	2020-04-01	2010-04-01				168004160
MCOU	XX	168	57	60	2010	2	BETHAMETH	27655	FALSE	421	3640.67	3602.29	38.38	2020-04-01	2010-04-01				168005760
MCOU	XX	168	57	60	2010	3	BETHAMETH	32294	FALSE	504	4155.4	4095.59	59.81	2020-07-01	2010-07-01				168005760
MCOU	XX	168	57	60	2010	1	BETHAMETH	1760	FALSE	29	226.81	221.81	5	2020-01-01	2010-01-01				168005760
FFSU	XX	168	41	60	2010	4	BETHAMETH	112635	FALSE	1750	15927.4	15307.9	619.48	2020-10-01	2010-10-01				168004160
MCOU	XX	168	41	60	2010	1	BETHAMETH	2775	FALSE	42	283.61	277.61	6	2020-01-01	2010-01-01				168004160
MCOU	XX	168	57	60	2010	4	BETHAMETH	33405	FALSE	524	4362.81	4314.1	48.71	2020-10-01	2010-10-01				168005760
MCOU	XX	168	41	60	2010	4	BETHAMETH	41415	FALSE	606	6766.99	6697.87	69.12	2020-10-01	2010-10-01				168004160
MCOU	XX	168	41	60	2010	3	BETHAMETH	43144	FALSE	648	4669.11	4616.11	53	2020-07-01	2010-07-01				168004160
MCOU	XX	38779	393	3	2010	4	BETHANECHO		TRUE					2020-10-01	2010-10-01				38779039303
MCOU	XX	64679	966	1	2010	2	BETHANECHO	10039	FALSE	81	2807.89	2613.49	194.4	2020-04-01	2010-04-01				64679096601
MCOU	XX	65162	572	10	2010	4	BETHANECHO	4564	FALSE	50	1816.08	1744.19	71.89	2020-10-01	2010-10-01				65162057210
MCOU	XX	50111	323	1	2010	4	BETHANECHO	1928	FALSE	21	547.49	480.79	66.7	2020-10-01	2010-10-01				50111032301
MCOU	XX	50111	325	1	2010	4	BETHANECHO	9287	FALSE	133	6021.32	5989.77	31.55	2020-10-01	2010-10-01				50111032501
MCOU	XX	115	9522	1	2010	3	BETHANECHO		TRUE					2020-07-01	2010-07-01				115952201
MCOU	XX	64679	968	1	2010	3	BETHANECHO	3921	FALSE	42	1826.43	1633.95	192.48	2020-07-01	2010-07-01				64679096801
FFSU	XX	65162	573	10	2010	2	BETHANECHO	51988.3	FALSE	623	38534.4	37762	772.48	2020-04-01	2010-04-01				65162057310
MCOU	XX	65162	571	10	2010	3	BETHANECHO	2366	FALSE	22	716.34	669.07	47.27	2020-07-01	2010-07-01				65162057110
MCOU	XX	50111	325	1	2010	3	BETHANECHO	13063	FALSE	154	6077.43	5926.31	151.12	2020-07-01	2010-07-01				50111032501
MCOU	XX	64679	968	1	2010	2	BETHANECHO	1958	FALSE	20	1002.81	887.3	115.51	2020-04-01	2010-04-01				64679096801
MCOU	XX	64679	966	1	2010	4	BETHANECHO	6827	FALSE	64	2467.66	2353.2	114.46	2020-10-01	2010-10-01				64679096601
MCOU	XX	832	511	0	2010	3	BETHANECHO	5395	FALSE	43	1595.35	1550.68	44.67	2020-07-01	2010-07-01				832051100
MCOU	XX	64679	967	1	2010	3	BETHANECHO	19663	FALSE	163	6915.75	6597.12	318.63	2020-07-01	2010-07-01				64679096701
MCOU	XX	64679	967	1	2010	2	BETHANECHO	20298	FALSE	176	8587.74	8349.38	238.36	2020-04-01	2010-04-01				64679096701
MCOU	XX	57664	104	88	2010	3	BETHANECHO	1612	FALSE	19	544.51	518.85	25.66	2020-07-01	2010-07-01				57664010488
MCOU	XX	65162	573	10	2010	3	BETHANECHO	6036	FALSE	58	3313.49	3280.5	32.99	2020-07-01	2010-07-01				65162057310
MCOU	XX	50111	324	1	2010	2	BETHANECHO	5391	FALSE	54	1869.01	1756.07	112.94	2020-04-01	2010-04-01				50111032401
MCOU	XX	50111	323	1	2010	2	BETHANECHO	1507.2	FALSE	24	579.32	526.59	52.73	2020-04-01	2010-04-01				50111032301
MCOU	XX	65162	572	10	2010	3	BETHANECHO	6211	FALSE	44	1911.85	1769.07	142.78	2020-07-01	2010-07-01				65162057210
MCOU	XX	64679	966	1	2010	3	BETHANECHO	13802	FALSE	121	4249.64	3782.08	467.56	2020-07-01	2010-07-01				64679096601
MCOU	XX	64679	967	1	2010	4	BETHANECHO	9249.85	FALSE	93	5289.97	5215.39	74.58	2020-10-01	2010-10-01				64679096701
FFSU	XX	50111	325	1	2010	4	BETHANECHO	69704.7	FALSE	847	43893.6	43124.6	769.05	2020-10-01	2010-10-01				50111032501
MCOU	XX	50111	324	1	2010	4	BETHANECHO	4654	FALSE	55	1689.77	1616.12	73.65	2020-10-01	2010-10-01				50111032401
MCOU	XX	64679	968	1	2010	4	BETHANECHO	1438	FALSE	18	522.96	448.5	74.46	2020-10-01	2010-10-01				64679096801
MCOU	XX	832	511	0	2010	2	BETHANECHO	3271	FALSE	35	1208.06	1186.62	21.44	2020-04-01	2010-04-01				832051100
FFSU	XX	832	510	0	2010	1	BETHANECHO		TRUE					2020-01-01	2010-01-01				832051000
FFSU	XX	832	512	50	2010	2	BETHANECHO		TRUE					2020-04-01	2010-04-01				832051250
MCOU	XX	51552	879	4	2010	1	BETHANECHO		TRUE					2020-01-01	2010-01-01				51552087904
FFSU	XX	51552	879	4	2010	2	BETHANECHO		TRUE					2020-04-01	2010-04-01				51552087904
MCOU	XX	50111	326	1	2010	3	BETHANECHO	4597	FALSE	34	2787.93	2782.93	5	2020-07-01	2010-07-01				50111032601
MCOU	XX	115	9511	1	2010	4	BETHANECHO		TRUE					2020-10-01	2010-10-01				115951101
MCOU	XX	832	512	0	2010	2	BETHANECHO	2967	FALSE	37	2341.73	2293.78	47.95	2020-04-01	2010-04-01				832051200
FFSU	XX	904	6031	60	2010	1	BETHANECHO		TRUE					2020-01-01	2010-01-01				904603160
FFSU	XX	51552	879	4	2010	4	BETHANECHO		TRUE					2020-10-01	2010-10-01				51552087904
FFSU	XX	904	6030	60	2010	1	BETHANECHO		TRUE					2020-01-01	2010-01-01				904603060
MCOU	XX	57664	137	88	2010	2	BETHANECHO		TRUE					2020-04-01	2010-04-01				57664013788
MCOU	XX	50111	325	1	2010	1	BETHANECHO		TRUE					2020-01-01	2010-01-01				50111032501
FFSU	XX	68084	110	1	2010	4	BETHANECHO		TRUE					2020-10-01	2010-10-01				68084011001
FFSU	XX	832	511	1	2010	1	BETHANECHO		TRUE					2020-01-01	2010-01-01				832051101
MCOU	XX	64679	965	1	2010	1	BETHANECHO		TRUE					2020-01-01	2010-01-01				64679096501
MCOU	XX	67877	140	1	2010	2	BETHANECHO		TRUE					2020-04-01	2010-04-01				67877014001
MCOU	XX	832	510	0	2010	3	BETHANECHO		TRUE					2020-07-01	2010-07-01				832051000
MCOU	XX	115	9544	1	2010	4	BETHANECHO		TRUE					2020-10-01	2010-10-01				115954401
FFSU	XX	527	1332	1	2010	3	BETHANECHO		TRUE					2020-07-01	2010-07-01				527133201
MCOU	XX	832	511	1	2010	4	BETHANECHO		TRUE					2020-10-01	2010-10-01				832051101
MCOU	XX	527	1356	1	2010	4	BETHANECHO		TRUE					2020-10-01	2010-10-01				527135601
MCOU	XX	63304	995	1	2010	3	BETHANECHO		TRUE					2020-07-01	2010-07-01				63304099501
FFSU	XX	52152	270	2	2010	2	BETHANECHO		TRUE					2020-04-01	2010-04-01				52152027002
FFSU	XX	904	6031	60	2010	4	BETHANECHO		TRUE					2020-10-01	2010-10-01				904603160
FFSU	XX	527	1332	1	2010	4	BETHANECHO		TRUE					2020-10-01	2010-10-01				527133201
MCOU	XX	65162	572	10	2010	1	BETHANECHO		TRUE					2020-01-01	2010-01-01				65162057210
FFSU	XX	51552	879	4	2010	3	BETHANECHO		TRUE					2020-07-01	2010-07-01				51552087904
MCOU	XX	38779	393	6	2010	3	BETHANECHO		TRUE					2020-07-01	2010-07-01				38779039306
MCOU	XX	67877	138	1	2010	3	BETHANECHO		TRUE					2020-07-01	2010-07-01				67877013801
MCOU	XX	527	1340	1	2010	4	BETHANECHO		TRUE					2020-10-01	2010-10-01				527134001
MCOU	XX	904	6029	60	2010	3	BETHANECHO		TRUE					2020-07-01	2010-07-01				904602960
FFSU	XX	63304	995	1	2010	1	BETHANECHO		TRUE					2020-01-01	2010-01-01				63304099501
MCOU	XX	115	9544	1	2010	2	BETHANECHO		TRUE					2020-04-01	2010-04-01				115954401
MCOU	XX	527	1340	1	2010	2	BETHANECHO		TRUE					2020-04-01	2010-04-01				527134001
MCOU	XX	527	1340	1	2010	3	BETHANECHO		TRUE					2020-07-01	2010-07-01				527134001
MCOU	XX	527	1356	1	2010	3	BETHANECHO		TRUE					2020-07-01	2010-07-01				527135601
FFSU	XX	527	1329	1	2010	4	BETHANECHO		TRUE					2020-10-01	2010-10-01				527132901
FFSU	XX	51079	123	20	2010	1	BETHANECHO		TRUE					2020-01-01	2010-01-01				51079012320
FFSU	XX	832	511	1	2010	4	BETHANECHO		TRUE					2020-10-01	2010-10-01				832051101
MCOU	XX	67877	138	1	2010	4	BETHANECHO		TRUE					2020-10-01	2010-10-01				67877013801
FFSU	XX	832	511	1	2010	3	BETHANECHO		TRUE					2020-07-01	2010-07-01				832051101
MCOU	XX	115	9522	1	2010	2	BETHANECHO		TRUE					2020-04-01	2010-04-01				115952201
MCOU	XX	904	6031	60	2010	2	BETHANECHO		TRUE					2020-04-01	2010-04-01				904603160
FFSU	XX	115	9511	1	2010	3	BETHANECHO		TRUE					2020-07-01	2010-07-01				115951101
FFSU	XX	832	510	0	2010	2	BETHANECHO		TRUE					2020-04-01	2010-04-01				832051000
FFSU	XX	51552	879	2	2010	4	BETHANECHO		TRUE					2020-10-01	2010-10-01				51552087902
MCOU	XX	65162	571	10	2010	2	BETHANECHO		TRUE					2020-04-01	2010-04-01				65162057110
MCOU	XX	57664	138	88	2010	1	BETHANECHO		TRUE					2020-01-01	2010-01-01				57664013888
FFSU	XX	832	513	1	2010	3	BETHANECHO		TRUE					2020-07-01	2010-07-01				832051301
FFSU	XX	527	1329	1	2010	2	BETHANECHO		TRUE					2020-04-01	2010-04-01				527132901
FFSU	XX	68084	166	1	2010	2	BETHANECHO		TRUE					2020-04-01	2010-04-01				68084016601
MCOU	XX	527	1332	1	2010	3	BETHANECHO		TRUE					2020-07-01	2010-07-01				527133201
MCOU	XX	832	511	0	2010	1	BETHANECHO		TRUE					2020-01-01	2010-01-01				832051100
FFSU	XX	904	6031	60	2010	2	BETHANECHO		TRUE					2020-04-01	2010-04-01				904603160
MCOU	XX	65162	571	10	2010	1	BETHANECHO		TRUE					2020-01-01	2010-01-01				65162057110
MCOU	XX	50111	323	1	2010	1	BETHANECHO		TRUE					2020-01-01	2010-01-01				50111032301
FFSU	XX	68084	110	1	2010	1	BETHANECHO		TRUE					2020-01-01	2010-01-01				68084011001
MCOU	XX	52152	270	2	2010	2	BETHANECHO		TRUE					2020-04-01	2010-04-01				52152027002
FFSU	XX	527	1332	1	2010	1	BETHANECHO		TRUE					2020-01-01	2010-01-01				527133201
FFSU	XX	50111	325	1	2010	2	BETHANECHO	73475.8	FALSE	897	49986.3	48748	1238.27	2020-04-01	2010-04-01				50111032501
MCOU	XX	115	9511	1	2010	2	BETHANECHO		TRUE					2020-04-01	2010-04-01				115951101
FFSU	XX	527	1329	1	2010	1	BETHANECHO		TRUE					2020-01-01	2010-01-01				527132901
FFSU	XX	832	513	1	2010	2	BETHANECHO		TRUE					2020-04-01	2010-04-01				832051301
FFSU	XX	115	9511	1	2010	1	BETHANECHO		TRUE					2020-01-01	2010-01-01				115951101
MCOU	XX	67877	137	1	2010	2	BETHANECHO		TRUE					2020-04-01	2010-04-01				67877013701
FFSU	XX	832	511	1	2010	2	BETHANECHO		TRUE					2020-04-01	2010-04-01				832051101
FFSU	XX	527	1329	1	2010	3	BETHANECHO		TRUE					2020-07-01	2010-07-01				527132901
MCOU	XX	67877	137	1	2010	4	BETHANECHO		TRUE					2020-10-01	2010-10-01				67877013701
FFSU	XX	51552	879	2	2010	2	BETHANECHO		TRUE					2020-04-01	2010-04-01				51552087902
MCOU	XX	64679	968	1	2010	1	BETHANECHO		TRUE					2020-01-01	2010-01-01				64679096801
FFSU	XX	527	1332	1	2010	2	BETHANECHO		TRUE					2020-04-01	2010-04-01				527133201
MCOU	XX	904	6031	60	2010	4	BETHANECHO		TRUE					2020-10-01	2010-10-01				904603160
MCOU	XX	904	6030	60	2010	4	BETHANECHO		TRUE					2020-10-01	2010-10-01				904603060
MCOU	XX	57664	104	88	2010	4	BETHANECHO		TRUE					2020-10-01	2010-10-01				57664010488
FFSU	XX	68084	166	1	2010	3	BETHANECHO		TRUE					2020-07-01	2010-07-01				68084016601
FFSU	XX	68084	166	1	2010	1	BETHANECHO		TRUE					2020-01-01	2010-01-01				68084016601
MCOU	XX	115	9533	1	2010	4	BETHANECHO		TRUE					2020-10-01	2010-10-01				115953301
MCOU	XX	64679	966	1	2010	1	BETHANECHO		TRUE					2020-01-01	2010-01-01				64679096601
MCOU	XX	63304	996	1	2010	4	BETHANECHO		TRUE					2020-10-01	2010-10-01				63304099601
FFSU	XX	68084	110	1	2010	2	BETHANECHO		TRUE					2020-04-01	2010-04-01				68084011001
MCOU	XX	67877	139	1	2010	1	BETHANECHO		TRUE					2020-01-01	2010-01-01				67877013901
FFSU	XX	904	6029	60	2010	4	BETHANECHO		TRUE					2020-10-01	2010-10-01				904602960
FFSU	XX	832	513	1	2010	1	BETHANECHO		TRUE					2020-01-01	2010-01-01				832051301
MCOU	XX	57664	137	88	2010	4	BETHANECHO		TRUE					2020-10-01	2010-10-01				57664013788
FFSU	XX	68084	110	1	2010	3	BETHANECHO		TRUE					2020-07-01	2010-07-01				68084011001
MCOU	XX	115	9522	1	2010	4	BETHANECHO		TRUE					2020-10-01	2010-10-01				115952201
MCOU	XX	904	6029	60	2010	4	BETHANECHO		TRUE					2020-10-01	2010-10-01				904602960
FFSU	XX	832	512	1	2010	3	BETHANECHO		TRUE					2020-07-01	2010-07-01				832051201
FFSU	XX	832	513	1	2010	4	BETHANECHO		TRUE					2020-10-01	2010-10-01				832051301
MCOU	XX	57664	106	88	2010	1	BETHANECHO		TRUE					2020-01-01	2010-01-01				57664010688
FFSU	XX	52152	270	2	2010	3	BETHANECHO		TRUE					2020-07-01	2010-07-01				52152027002
FFSU	XX	832	512	1	2010	1	BETHANECHO		TRUE					2020-01-01	2010-01-01				832051201
MCOU	XX	67877	138	1	2010	2	BETHANECHO		TRUE					2020-04-01	2010-04-01				67877013801
MCOU	XX	50111	324	1	2010	3	BETHANECHO	7649	FALSE	75	2021.7	1720.52	301.18	2020-07-01	2010-07-01				50111032401
MCOU	XX	38779	393	6	2010	2	BETHANECHO		TRUE					2020-04-01	2010-04-01				38779039306
FFSU	XX	832	512	50	2010	4	BETHANECHO		TRUE					2020-10-01	2010-10-01				832051250
MCOU	XX	67877	139	1	2010	4	BETHANECHO		TRUE					2020-10-01	2010-10-01				67877013901
MCOU	XX	832	510	0	2010	2	BETHANECHO		TRUE					2020-04-01	2010-04-01				832051000
FFSU	XX	904	6031	60	2010	3	BETHANECHO		TRUE					2020-07-01	2010-07-01				904603160
MCOU	XX	115	9544	1	2010	3	BETHANECHO		TRUE					2020-07-01	2010-07-01				115954401
FFSU	XX	51552	879	2	2010	3	BETHANECHO		TRUE					2020-07-01	2010-07-01				51552087902
MCOU	XX	50111	324	1	2010	1	BETHANECHO		TRUE					2020-01-01	2010-01-01				50111032401
MCOU	XX	832	511	1	2010	3	BETHANECHO		TRUE					2020-07-01	2010-07-01				832051101
FFSU	XX	904	6029	60	2010	2	BETHANECHO		TRUE					2020-04-01	2010-04-01				904602960
FFSU	XX	832	512	50	2010	3	BETHANECHO		TRUE					2020-07-01	2010-07-01				832051250
FFSU	XX	38779	393	6	2010	2	BETHANECHO		TRUE					2020-04-01	2010-04-01				38779039306
FFSU	XX	115	9511	1	2010	4	BETHANECHO		TRUE					2020-10-01	2010-10-01				115951101
MCOU	XX	115	9511	1	2010	3	BETHANECHO		TRUE					2020-07-01	2010-07-01				115951101
MCOU	XX	65162	573	10	2010	1	BETHANECHO		TRUE					2020-01-01	2010-01-01				65162057310
MCOU	XX	52152	270	2	2010	3	BETHANECHO		TRUE					2020-07-01	2010-07-01				52152027002
MCOU	XX	51552	879	4	2010	2	BETHANECHO		TRUE					2020-04-01	2010-04-01				51552087904
FFSU	XX	68084	166	1	2010	4	BETHANECHO		TRUE					2020-10-01	2010-10-01				68084016601
MCOU	XX	832	511	1	2010	2	BETHANECHO		TRUE					2020-04-01	2010-04-01				832051101
MCOU	XX	904	6031	60	2010	3	BETHANECHO		TRUE					2020-07-01	2010-07-01				904603160
MCOU	XX	904	6029	60	2010	2	BETHANECHO		TRUE					2020-04-01	2010-04-01				904602960
MCOU	XX	57664	106	88	2010	4	BETHANECHO		TRUE					2020-10-01	2010-10-01				57664010688
MCOU	XX	527	1356	1	2010	2	BETHANECHO		TRUE					2020-04-01	2010-04-01				527135601
MCOU	XX	65162	574	10	2010	4	BETHANECHO	3395	FALSE	33	4040.97	4029.26	11.71	2020-10-01	2010-10-01				65162057410
FFSU	XX	57664	106	88	2010	3	BETHANECHO	6400	FALSE	71	5962.79	5899.44	63.35	2020-07-01	2010-07-01				57664010688
MCOU	XX	64679	967	1	2010	1	BETHANECHO	956	FALSE	11	940.5	931.9	8.6	2020-01-01	2010-01-01				64679096701
FFSU	XX	904	6030	60	2010	4	BETHANECHO	2621	FALSE	25	2652.37	2486.78	165.59	2020-10-01	2010-10-01				904603060
FFSU	XX	115	9544	1	2010	3	BETHANECHO	2170	FALSE	24	2462.55	2445.55	17	2020-07-01	2010-07-01				115954401
FFSU	XX	65162	571	10	2010	3	BETHANECHO	8870	FALSE	113	2928.48	2871.52	56.96	2020-07-01	2010-07-01				65162057110
FFSU	XX	65162	572	10	2010	1	BETHANECHO	25160.8	FALSE	320	14542.1	14268.2	273.91	2020-01-01	2010-01-01				65162057210
FFSU	XX	57664	104	88	2010	1	BETHANECHO	4022	FALSE	50	2106.91	2072.37	34.54	2020-01-01	2010-01-01				57664010488
FFSU	XX	64679	965	1	2010	2	BETHANECHO	11316	FALSE	154	4561.72	4219.88	341.84	2020-04-01	2010-04-01				64679096501
FFSU	XX	904	6030	60	2010	3	BETHANECHO	3025	FALSE	30	3051.76	3048.76	3	2020-07-01	2010-07-01				904603060
FFSU	XX	904	6029	60	2010	3	BETHANECHO	755.818	FALSE	11	311.7	308.7	3	2020-07-01	2010-07-01				904602960
FFSU	XX	527	1356	1	2010	3	BETHANECHO	2503	FALSE	24	1754.59	1754.59	0	2020-07-01	2010-07-01				527135601
FFSU	XX	832	512	0	2010	1	BETHANECHO	27867.8	FALSE	406	18507.2	17876.7	630.55	2020-01-01	2010-01-01				832051200
FFSU	XX	50111	323	1	2010	4	BETHANECHO	10206	FALSE	167	4212.41	4015.95	196.46	2020-10-01	2010-10-01				50111032301
MCOU	XX	65162	572	10	2010	2	BETHANECHO	2995	FALSE	18	708.98	706.98	2	2020-04-01	2010-04-01				65162057210
FFSU	XX	115	9522	1	2010	2	BETHANECHO	3371	FALSE	42	1869.4	1378.67	490.73	2020-04-01	2010-04-01				115952201
FFSU	XX	57664	106	88	2010	1	BETHANECHO	3145	FALSE	34	3603.78	3579.78	24	2020-01-01	2010-01-01				57664010688
FFSU	XX	527	1340	1	2010	3	BETHANECHO	987.34	FALSE	17	396.49	333.34	63.15	2020-07-01	2010-07-01				527134001
MCOU	XX	50111	323	1	2010	3	BETHANECHO	2222	FALSE	27	866.14	847.05	19.09	2020-07-01	2010-07-01				50111032301
MCOU	XX	832	511	0	2010	4	BETHANECHO	4331	FALSE	33	1329.19	1295.3	33.89	2020-10-01	2010-10-01				832051100
MCOU	XX	115	9533	1	2010	2	BETHANECHO	1526	FALSE	19	1164.31	1164.31	0	2020-04-01	2010-04-01				115953301
FFSU	XX	50111	326	1	2010	3	BETHANECHO	13289	FALSE	148	11104.1	10824.9	279.22	2020-07-01	2010-07-01				50111032601
MCOU	XX	57664	138	88	2010	2	BETHANECHO	5093	FALSE	53	4318.82	4288.45	30.37	2020-04-01	2010-04-01				57664013888
FFSU	XX	115	9533	1	2010	3	BETHANECHO	12250.5	FALSE	153	8615.47	8541.24	74.23	2020-07-01	2010-07-01				115953301
FFSU	XX	57664	138	88	2010	2	BETHANECHO	21342.4	FALSE	234	14917.5	14349.8	567.67	2020-04-01	2010-04-01				57664013888
FFSU	XX	115	9522	1	2010	1	BETHANECHO	2399	FALSE	33	1143.95	960.15	183.8	2020-01-01	2010-01-01				115952201
FFSU	XX	57664	106	88	2010	4	BETHANECHO	2333.8	FALSE	43	2233.5	1894.46	339.04	2020-10-01	2010-10-01				57664010688
FFSU	XX	115	9533	1	2010	2	BETHANECHO	9694	FALSE	124	6464.79	6391.82	72.97	2020-04-01	2010-04-01				115953301
FFSU	XX	50111	325	1	2010	1	BETHANECHO	79605.1	FALSE	968	53562.9	50454	3108.83	2020-01-01	2010-01-01				50111032501
FFSU	XX	57664	137	88	2010	4	BETHANECHO	4466	FALSE	50	1539.43	1487.37	52.06	2020-10-01	2010-10-01				57664013788
FFSU	XX	64679	968	1	2010	1	BETHANECHO	11861.9	FALSE	156	13408.2	13340	68.18	2020-01-01	2010-01-01				64679096801
FFSU	XX	64679	965	1	2010	3	BETHANECHO	9763	FALSE	138	3594.01	3192.92	401.09	2020-07-01	2010-07-01				64679096501
FFSU	XX	50111	323	1	2010	1	BETHANECHO	10668	FALSE	141	4114.59	3965.84	148.75	2020-01-01	2010-01-01				50111032301
FFSU	XX	65162	574	10	2010	4	BETHANECHO	24387	FALSE	292	25939.2	24935	1004.19	2020-10-01	2010-10-01				65162057410
MCOU	XX	65162	571	10	2010	4	BETHANECHO	931	FALSE	14	290.31	289.31	1	2020-10-01	2010-10-01				65162057110
MCOU	XX	65162	573	10	2010	4	BETHANECHO	10447	FALSE	104	7659.65	7646.65	13	2020-10-01	2010-10-01				65162057310
FFSU	XX	65162	572	10	2010	4	BETHANECHO	29441.2	FALSE	406	16216.3	15789.5	426.77	2020-10-01	2010-10-01				65162057210
FFSU	XX	65162	572	10	2010	2	BETHANECHO	23948	FALSE	305	13072.7	12777.7	295.05	2020-04-01	2010-04-01				65162057210
MCOU	XX	64679	965	1	2010	4	BETHANECHO	1447	FALSE	19	696.07	594.61	101.46	2020-10-01	2010-10-01				64679096501
FFSU	XX	832	510	0	2010	4	BETHANECHO	272	FALSE	15	110.68	110.68	0	2020-10-01	2010-10-01				832051000
FFSU	XX	57664	137	88	2010	2	BETHANECHO	3165	FALSE	42	1139.4	1001.25	138.15	2020-04-01	2010-04-01				57664013788
FFSU	XX	115	9544	1	2010	1	BETHANECHO	2740	FALSE	25	2459.38	2437.37	22.01	2020-01-01	2010-01-01				115954401
FFSU	XX	64679	965	1	2010	1	BETHANECHO	10409	FALSE	145	3816.57	3691.86	124.71	2020-01-01	2010-01-01				64679096501
FFSU	XX	50111	323	1	2010	3	BETHANECHO	9008.17	FALSE	136	3904.54	3684.28	220.26	2020-07-01	2010-07-01				50111032301
FFSU	XX	115	9544	1	2010	4	BETHANECHO	1786	FALSE	22	2347.04	2340.04	7	2020-10-01	2010-10-01				115954401
FFSU	XX	65162	571	10	2010	1	BETHANECHO	7023	FALSE	82	2260.84	1993.2	267.64	2020-01-01	2010-01-01				65162057110
FFSU	XX	57664	106	88	2010	2	BETHANECHO	7795	FALSE	81	7932.4	7406.93	525.47	2020-04-01	2010-04-01				57664010688
FFSU	XX	51552	879	4	2010	1	BETHANECHO	2.43	FALSE	12	35.07	35.07	0	2020-01-01	2010-01-01				51552087904
FFSU	XX	832	513	0	2010	2	BETHANECHO	9019	FALSE	136	10175.4	10121.6	53.78	2020-04-01	2010-04-01				832051300
MCOU	XX	832	512	0	2010	3	BETHANECHO	4886	FALSE	54	3326.72	3296.3	30.42	2020-07-01	2010-07-01				832051200
FFSU	XX	832	512	1	2010	4	BETHANECHO	740	FALSE	14	218.21	215.51	2.7	2020-10-01	2010-10-01				832051201
FFSU	XX	65162	573	10	2010	3	BETHANECHO	51210.6	FALSE	615	36299.7	35885.9	413.85	2020-07-01	2010-07-01				65162057310
MCOU	XX	832	513	0	2010	3	BETHANECHO	1900	FALSE	18	1223.04	1220.04	3	2020-07-01	2010-07-01				832051300
FFSU	XX	527	1340	1	2010	4	BETHANECHO	635.189	FALSE	17	303.85	276.6	27.25	2020-10-01	2010-10-01				527134001
FFSU	XX	64679	966	1	2010	4	BETHANECHO	29190.7	FALSE	424	15390	14898	492.01	2020-10-01	2010-10-01				64679096601
FFSU	XX	527	1356	1	2010	2	BETHANECHO	3162	FALSE	31	2838.16	2826.16	12	2020-04-01	2010-04-01				527135601
MCOU	XX	65162	573	10	2010	2	BETHANECHO	3834	FALSE	42	2375.51	2371.51	4	2020-04-01	2010-04-01				65162057310
MCOU	XX	57664	137	88	2010	3	BETHANECHO	1230	FALSE	14	641.41	641.41	0	2020-07-01	2010-07-01				57664013788
MCOU	XX	57664	106	88	2010	2	BETHANECHO	1133	FALSE	11	1056.87	1056.87	0	2020-04-01	2010-04-01				57664010688
FFSU	XX	832	511	0	2010	1	BETHANECHO	15152	FALSE	303	8571.39	8139.01	432.38	2020-01-01	2010-01-01				832051100
FFSU	XX	64679	966	1	2010	2	BETHANECHO	27793.9	FALSE	439	16409.8	15461.1	948.69	2020-04-01	2010-04-01				64679096601
FFSU	XX	50111	324	1	2010	4	BETHANECHO	32079.8	FALSE	473	16970.1	16331.3	638.83	2020-10-01	2010-10-01				50111032401
FFSU	XX	832	512	0	2010	2	BETHANECHO	32241.3	FALSE	437	19988	19352.1	635.91	2020-04-01	2010-04-01				832051200
MCOU	XX	832	513	0	2010	2	BETHANECHO	1710	FALSE	20	1528.35	1525.35	3	2020-04-01	2010-04-01				832051300
MCOU	XX	57664	138	88	2010	4	BETHANECHO	3440	FALSE	33	1914.14	1910.14	4	2020-10-01	2010-10-01				57664013888
FFSU	XX	64679	966	1	2010	3	BETHANECHO	31539.6	FALSE	448	16427.7	16057.7	369.98	2020-07-01	2010-07-01				64679096601
FFSU	XX	50111	326	1	2010	2	BETHANECHO	13860.5	FALSE	161	13358	13233.6	124.33	2020-04-01	2010-04-01				50111032601
FFSU	XX	832	511	0	2010	4	BETHANECHO	13751.2	FALSE	300	6052.87	5817.63	235.24	2020-10-01	2010-10-01				832051100
FFSU	XX	51552	879	2	2010	1	BETHANECHO	169.35	FALSE	13	355.38	177.63	177.75	2020-01-01	2010-01-01				51552087902
FFSU	XX	832	511	0	2010	3	BETHANECHO	15378.8	FALSE	324	6820.46	6319.1	501.36	2020-07-01	2010-07-01				832051100
FFSU	XX	57664	104	88	2010	2	BETHANECHO	6442	FALSE	79	4059.66	4031.01	28.65	2020-04-01	2010-04-01				57664010488
FFSU	XX	50111	326	1	2010	4	BETHANECHO	19600.3	FALSE	224	17579.8	17075.8	504.05	2020-10-01	2010-10-01				50111032601
MCOU	XX	57664	138	88	2010	3	BETHANECHO	7868	FALSE	85	5563.4	5554.4	9	2020-07-01	2010-07-01				57664013888
MCOU	XX	65162	574	10	2010	2	BETHANECHO	2614	FALSE	23	2247.96	2230.54	17.42	2020-04-01	2010-04-01				65162057410
FFSU	XX	57664	138	88	2010	1	BETHANECHO	10819	FALSE	113	8387.24	7939.18	448.06	2020-01-01	2010-01-01				57664013888
FFSU	XX	527	1340	1	2010	2	BETHANECHO	1198.46	FALSE	25	564.9	514.35	50.55	2020-04-01	2010-04-01				527134001
FFSU	XX	57664	104	88	2010	3	BETHANECHO	8431	FALSE	109	4544.24	4514.58	29.66	2020-07-01	2010-07-01				57664010488
FFSU	XX	65162	574	10	2010	2	BETHANECHO	18100.8	FALSE	215	22211.2	21312	899.16	2020-04-01	2010-04-01				65162057410
FFSU	XX	64679	965	1	2010	4	BETHANECHO	10553	FALSE	159	3746.36	3298.39	447.97	2020-10-01	2010-10-01				64679096501
FFSU	XX	57664	137	88	2010	3	BETHANECHO	4358	FALSE	59	1506.6	1441.28	65.32	2020-07-01	2010-07-01				57664013788
FFSU	XX	527	1356	1	2010	4	BETHANECHO	3147.44	FALSE	34	2712.73	2712.73	0	2020-10-01	2010-10-01				527135601
FFSU	XX	115	9533	1	2010	4	BETHANECHO	12418	FALSE	162	9268.48	9219.97	48.51	2020-10-01	2010-10-01				115953301
FFSU	XX	38779	393	3	2010	4	BETHANECHO	495	FALSE	11	217.47	76.23	141.24	2020-10-01	2010-10-01				38779039303
FFSU	XX	832	512	1	2010	2	BETHANECHO	590	FALSE	15	221.15	217.15	4	2020-04-01	2010-04-01				832051201
MCOU	XX	832	513	0	2010	4	BETHANECHO	2210	FALSE	20	2308.53	2308.53	0	2020-10-01	2010-10-01				832051300
FFSU	XX	115	9544	1	2010	2	BETHANECHO	1910	FALSE	24	1926.98	1906.98	20	2020-04-01	2010-04-01				115954401
MCOU	XX	57664	104	88	2010	2	BETHANECHO	1426	FALSE	20	722.36	722.36	0	2020-04-01	2010-04-01				57664010488
FFSU	XX	50111	326	1	2010	1	BETHANECHO	18741.8	FALSE	209	18916.7	17978.6	938.01	2020-01-01	2010-01-01				50111032601
MCOU	XX	64679	965	1	2010	3	BETHANECHO	2901	FALSE	39	1308.34	1057.07	251.27	2020-07-01	2010-07-01				64679096501
FFSU	XX	57664	138	88	2010	3	BETHANECHO	31711.8	FALSE	366	22000.2	20184.1	1816.06	2020-07-01	2010-07-01				57664013888
FFSU	XX	832	513	0	2010	4	BETHANECHO	7494.5	FALSE	109	6671.81	6459.99	211.82	2020-10-01	2010-10-01				832051300
FFSU	XX	115	9522	1	2010	3	BETHANECHO	4782	FALSE	54	2107.66	1822.23	285.43	2020-07-01	2010-07-01				115952201
FFSU	XX	832	512	0	2010	3	BETHANECHO	33920.4	FALSE	455	20116.5	19780.7	335.84	2020-07-01	2010-07-01				832051200
MCOU	XX	64679	965	1	2010	2	BETHANECHO	2918	FALSE	39	1208.43	1027.38	181.05	2020-04-01	2010-04-01				64679096501
FFSU	XX	57664	138	88	2010	4	BETHANECHO	18038	FALSE	210	11531.2	10468.3	1062.91	2020-10-01	2010-10-01				57664013888
FFSU	XX	832	512	0	2010	4	BETHANECHO	26523.3	FALSE	337	13997.3	13828.6	168.63	2020-10-01	2010-10-01				832051200
FFSU	XX	527	1356	1	2010	1	BETHANECHO	2161	FALSE	23	1140.69	1130	10.69	2020-01-01	2010-01-01				527135601
FFSU	XX	527	1340	1	2010	1	BETHANECHO	1306	FALSE	19	727.12	676.22	50.9	2020-01-01	2010-01-01				527134001
FFSU	XX	65162	573	10	2010	1	BETHANECHO	40836.6	FALSE	517	23575.8	22842.9	732.87	2020-01-01	2010-01-01				65162057310
FFSU	XX	50111	324	1	2010	2	BETHANECHO	25653.2	FALSE	394	17660.3	17301.4	358.89	2020-04-01	2010-04-01				50111032401
FFSU	XX	65162	571	10	2010	2	BETHANECHO	7803	FALSE	92	2649.46	2405	244.46	2020-04-01	2010-04-01				65162057110
FFSU	XX	50111	323	1	2010	2	BETHANECHO	11751.2	FALSE	152	4740.43	4502.82	237.61	2020-04-01	2010-04-01				50111032301
FFSU	XX	832	511	0	2010	2	BETHANECHO	15471.5	FALSE	333	9021.37	8684.91	336.46	2020-04-01	2010-04-01				832051100
FFSU	XX	57664	104	88	2010	4	BETHANECHO	4333	FALSE	61	2114.31	2081.37	32.94	2020-10-01	2010-10-01				57664010488
FFSU	XX	65162	571	10	2010	4	BETHANECHO	11787.8	FALSE	136	3678.66	3500.54	178.12	2020-10-01	2010-10-01				65162057110
FFSU	XX	904	6030	60	2010	2	BETHANECHO	1262	FALSE	14	1118.71	1118.71	0	2020-04-01	2010-04-01				904603060
FFSU	XX	832	510	0	2010	3	BETHANECHO	619	FALSE	16	309.72	309.72	0	2020-07-01	2010-07-01				832051000
FFSU	XX	65162	573	10	2010	4	BETHANECHO	80077.1	FALSE	965	53718.7	53290	428.7	2020-10-01	2010-10-01				65162057310
MCOU	XX	832	512	0	2010	4	BETHANECHO	6616	FALSE	71	3960.35	3925.43	34.92	2020-10-01	2010-10-01				832051200
FFSU	XX	832	513	0	2010	3	BETHANECHO	8133	FALSE	131	8578	8456.66	121.34	2020-07-01	2010-07-01				832051300
FFSU	XX	65162	574	10	2010	3	BETHANECHO	22616.8	FALSE	265	24195.1	23273.8	921.32	2020-07-01	2010-07-01				65162057410
FFSU	XX	115	9522	1	2010	4	BETHANECHO	3616.6	FALSE	38	1409.48	1362.07	47.41	2020-10-01	2010-10-01				115952201
FFSU	XX	115	9533	1	2010	1	BETHANECHO	9126	FALSE	118	4739.75	4668.37	71.38	2020-01-01	2010-01-01				115953301
FFSU	XX	64679	968	1	2010	2	BETHANECHO	14959.6	FALSE	182	18905	18839.1	65.81	2020-04-01	2010-04-01				64679096801
MCOU	XX	57664	106	88	2010	3	BETHANECHO	1228	FALSE	13	1924.55	1924.55	0	2020-07-01	2010-07-01				57664010688
MCOU	XX	115	9533	1	2010	3	BETHANECHO	1092	FALSE	14	756.02	756.02	0	2020-07-01	2010-07-01				115953301
FFSU	XX	57664	137	88	2010	1	BETHANECHO	1692	FALSE	26	537.46	518.07	19.39	2020-01-01	2010-01-01				57664013788
FFSU	XX	64679	968	1	2010	4	BETHANECHO	17123.5	FALSE	232	16677.8	16286.2	391.6	2020-10-01	2010-10-01				64679096801
FFSU	XX	832	513	0	2010	1	BETHANECHO	7639.5	FALSE	123	9304.93	9276.93	28	2020-01-01	2010-01-01				832051300
FFSU	XX	65162	574	10	2010	1	BETHANECHO	16600.9	FALSE	212	18894.3	18504.1	390.15	2020-01-01	2010-01-01				65162057410
FFSU	XX	64679	966	1	2010	1	BETHANECHO	20963.8	FALSE	334	10295.8	9993.03	302.76	2020-01-01	2010-01-01				64679096601
MCOU	XX	65162	574	10	2010	3	BETHANECHO	3516	FALSE	31	2949.5	2920.37	29.13	2020-07-01	2010-07-01				65162057410
FFSU	XX	50111	324	1	2010	3	BETHANECHO	27778.7	FALSE	436	16685.9	15744.3	941.61	2020-07-01	2010-07-01				50111032401
FFSU	XX	65162	572	10	2010	3	BETHANECHO	23031.8	FALSE	294	13001.7	12766.5	235.21	2020-07-01	2010-07-01				65162057210
FFSU	XX	64679	968	1	2010	3	BETHANECHO	15546.5	FALSE	208	15801.4	15742.1	59.3	2020-07-01	2010-07-01				64679096801
FFSU	XX	64679	967	1	2010	4	BETHANECHO	91747.6	FALSE	1050	57161.6	55286.8	1874.77	2020-10-01	2010-10-01				64679096701
FFSU	XX	64679	967	1	2010	3	BETHANECHO	87960.2	FALSE	1043	57303.9	56481.5	822.4	2020-07-01	2010-07-01				64679096701
FFSU	XX	64679	967	1	2010	2	BETHANECHO	90415.4	FALSE	1092	64589	63067.4	1521.55	2020-04-01	2010-04-01				64679096701
FFSU	XX	64679	967	1	2010	1	BETHANECHO	77383.3	FALSE	951	50590.6	49428.2	1162.41	2020-01-01	2010-01-01				64679096701
FFSU	XX	50111	324	1	2010	1	BETHANECHO	30522.3	FALSE	447	20652.1	19837.3	814.78	2020-01-01	2010-01-01				50111032401
FFSU	XX	50111	325	1	2010	3	BETHANECHO	70009.9	FALSE	869	43885.4	43060.3	825.12	2020-07-01	2010-07-01				50111032501
MCOU	XX	50111	325	1	2010	2	BETHANECHO	8782	FALSE	114	4586.82	4564.82	22	2020-04-01	2010-04-01				50111032501
MCOU	XX	50111	326	1	2010	4	BETHANECHO	2884	FALSE	21	1530.22	1527.22	3	2020-10-01	2010-10-01				50111032601
MCOU	XX	50111	326	1	2010	2	BETHANECHO	3357	FALSE	26	2759.61	2755.61	4	2020-04-01	2010-04-01				50111032601
MCOU	XX	67877	139	1	2010	2	BETHANECOL	1805	FALSE	17	916.25	916.25	0	2020-04-01	2010-04-01				67877013901
MCOU	XX	67877	140	1	2010	4	BETHANECOL		TRUE					2020-10-01	2010-10-01				67877014001
MCOU	XX	67877	139	1	2010	3	BETHANECOL		TRUE					2020-07-01	2010-07-01				67877013901
FFSU	XX	67877	137	1	2010	4	BETHANECOL		TRUE					2020-10-01	2010-10-01				67877013701
MCOU	XX	67877	140	1	2010	3	BETHANECOL		TRUE					2020-07-01	2010-07-01				67877014001
FFSU	XX	67877	138	1	2010	3	BETHANECOL	1617.33	FALSE	27	1027.42	1008.42	19	2020-07-01	2010-07-01				67877013801
FFSU	XX	67877	140	1	2010	1	BETHANECOL	2183	FALSE	25	1679.42	1670.42	9	2020-01-01	2010-01-01				67877014001
FFSU	XX	67877	139	1	2010	4	BETHANECOL	2901	FALSE	38	1416	1404	12	2020-10-01	2010-10-01				67877013901
FFSU	XX	67877	138	1	2010	4	BETHANECOL	808.333	FALSE	18	468.23	458.23	10	2020-10-01	2010-10-01				67877013801
FFSU	XX	67877	140	1	2010	4	BETHANECOL	1536.76	FALSE	18	2207.53	2207.53	0	2020-10-01	2010-10-01				67877014001
FFSU	XX	67877	138	1	2010	1	BETHANECOL	2197	FALSE	28	1033.5	1004.96	28.54	2020-01-01	2010-01-01				67877013801
FFSU	XX	67877	137	1	2010	1	BETHANECOL	1521	FALSE	20	434.01	434.01	0	2020-01-01	2010-01-01				67877013701
FFSU	XX	67877	138	1	2010	2	BETHANECOL	2180	FALSE	28	1012.54	1002.54	10	2020-04-01	2010-04-01				67877013801
FFSU	XX	67877	137	1	2010	3	BETHANECOL	942	FALSE	13	288.24	285.24	3	2020-07-01	2010-07-01				67877013701
FFSU	XX	67877	139	1	2010	3	BETHANECOL	5847	FALSE	69	3609.92	3051.6	558.32	2020-07-01	2010-07-01				67877013901
FFSU	XX	67877	137	1	2010	2	BETHANECOL	1484	FALSE	17	511.21	508.21	3	2020-04-01	2010-04-01				67877013701
FFSU	XX	67877	139	1	2010	2	BETHANECOL	8700	FALSE	124	7592.89	7533	59.89	2020-04-01	2010-04-01				67877013901
FFSU	XX	67877	140	1	2010	3	BETHANECOL	2509.44	FALSE	28	3264.76	3261.26	3.5	2020-07-01	2010-07-01				67877014001
FFSU	XX	67877	140	1	2010	2	BETHANECOL	3168.45	FALSE	37	4799.71	4116.79	682.92	2020-04-01	2010-04-01				67877014001
FFSU	XX	67877	139	1	2010	1	BETHANECOL	3640	FALSE	47	2517.88	2493.88	24	2020-01-01	2010-01-01				67877013901
MCOU	XX	68669	522	5	2010	1	BETIMOL		TRUE					2020-01-01	2010-01-01				68669052205
MCOU	XX	68669	522	5	2010	3	BETIMOL	70	FALSE	14	591.62	591.62	0	2020-07-01	2010-07-01				68669052205
MCOU	XX	68669	525	15	2010	1	BETIMOL .5		TRUE					2020-01-01	2010-01-01				68669052515
MCOU	XX	68669	525	10	2010	1	BETIMOL 0.		TRUE					2020-01-01	2010-01-01				68669052510
FFSU	XX	68669	522	5	2010	4	BETIMOL 0.	535	FALSE	89	5024.86	4738.96	285.9	2020-10-01	2010-10-01				68669052205
MCOU	XX	68669	525	15	2010	3	BETIMOL 0.		TRUE					2020-07-01	2010-07-01				68669052515
MCOU	XX	68669	525	15	2010	4	BETIMOL 0.		TRUE					2020-10-01	2010-10-01				68669052515
MCOU	XX	68669	525	5	2010	1	BETIMOL 0.		TRUE					2020-01-01	2010-01-01				68669052505
FFSU	XX	68669	525	15	2010	3	BETIMOL 0.	1505	FALSE	101	13383	13269	114	2020-07-01	2010-07-01				68669052515
MCOU	XX	68669	522	5	2010	4	BETIMOL 0.	60	FALSE	11	541.49	538.49	3	2020-10-01	2010-10-01				68669052205
MCOU	XX	68669	525	10	2010	2	BETIMOL 0.	325	FALSE	31	2809.57	2791.57	18	2020-04-01	2010-04-01				68669052510
FFSU	XX	68669	525	5	2010	3	BETIMOL 0.	4030	FALSE	760	39338.7	36620.7	2717.97	2020-07-01	2010-07-01				68669052505
FFSU	XX	68669	525	10	2010	1	BETIMOL 0.	3181	FALSE	318	27650.1	26495.4	1154.65	2020-01-01	2010-01-01				68669052510
MCOU	XX	68669	525	10	2010	4	BETIMOL 0.	390	FALSE	39	3633.64	3633.64	0	2020-10-01	2010-10-01				68669052510
FFSU	XX	68669	525	5	2010	4	BETIMOL 0.	3270	FALSE	614	33857.7	30637.5	3220.19	2020-10-01	2010-10-01				68669052505
FFSU	XX	68669	525	10	2010	2	BETIMOL 0.	3740	FALSE	371	33187.1	31616.2	1570.9	2020-04-01	2010-04-01				68669052510
FFSU	XX	68669	525	15	2010	4	BETIMOL 0.	1355	FALSE	91	12727.8	12410.2	317.59	2020-10-01	2010-10-01				68669052515
FFSU	XX	68669	525	5	2010	2	BETIMOL 0.	3435	FALSE	643	31954.8	31011.9	942.91	2020-04-01	2010-04-01				68669052505
FFSU	XX	68669	525	10	2010	3	BETIMOL 0.	3635	FALSE	359	33269.5	32121.3	1148.14	2020-07-01	2010-07-01				68669052510
FFSU	XX	68669	522	5	2010	3	BETIMOL 0.	580	FALSE	106	5186.79	4919.13	267.66	2020-07-01	2010-07-01				68669052205
FFSU	XX	68669	525	15	2010	2	BETIMOL 0.	1795	FALSE	124	15364.2	15169.6	194.51	2020-04-01	2010-04-01				68669052515
FFSU	XX	68669	525	15	2010	1	BETIMOL 0.	1510	FALSE	103	12797.9	12466.6	331.29	2020-01-01	2010-01-01				68669052515
MCOU	XX	68669	525	10	2010	3	BETIMOL 0.	340	FALSE	33	3050.75	3044.75	6	2020-07-01	2010-07-01				68669052510
MCOU	XX	68669	525	15	2010	2	BETIMOL 0.	165	FALSE	11	1421.5	1415.5	6	2020-04-01	2010-04-01				68669052515
MCOU	XX	68669	522	5	2010	2	BETIMOL 0.	70	FALSE	11	573.24	573.24	0	2020-04-01	2010-04-01				68669052205
FFSU	XX	68669	525	10	2010	4	BETIMOL 0.	3455	FALSE	346	33704.6	31759.2	1945.44	2020-10-01	2010-10-01				68669052510
MCOU	XX	68669	525	5	2010	4	BETIMOL 0.	555	FALSE	110	5307.03	5274.03	33	2020-10-01	2010-10-01				68669052505
MCOU	XX	68669	525	5	2010	3	BETIMOL 0.	640	FALSE	128	5956.1	5929.1	27	2020-07-01	2010-07-01				68669052505
FFSU	XX	68669	525	5	2010	1	BETIMOL 0.	3797	FALSE	713	35907.4	33045.4	2861.96	2020-01-01	2010-01-01				68669052505
FFSU	XX	68669	522	5	2010	1	BETIMOL 0.	475	FALSE	73	4056.63	3755.1	301.53	2020-01-01	2010-01-01				68669052205
MCOU	XX	68669	525	5	2010	2	BETIMOL 0.	555.001	FALSE	106	5060.58	5028.35	32.23	2020-04-01	2010-04-01				68669052505
FFSU	XX	68669	522	5	2010	2	BETIMOL 0.	415	FALSE	67	3496.39	3441.39	55	2020-04-01	2010-04-01				68669052205
MCOU	XX	65	246	10	2010	3	BETOPTIC S	1620	FALSE	161	18424.8	18103	321.79	2020-07-01	2010-07-01				65024610
MCOU	XX	65	246	15	2010	1	BETOPTIC S		TRUE					2020-01-01	2010-01-01				65024615
FFSU	XX	65	246	5	2010	4	BETOPTIC S		TRUE					2020-10-01	2010-10-01				65024605
FFSU	XX	65	246	5	2010	3	BETOPTIC S		TRUE					2020-07-01	2010-07-01				65024605
MCOU	XX	65	246	10	2010	4	BETOPTIC S	1105	FALSE	112	12582.1	12460.9	121.25	2020-10-01	2010-10-01				65024610
MCOU	XX	65	246	15	2010	4	BETOPTIC S	285	FALSE	19	42655.7	42652.7	3	2020-10-01	2010-10-01				65024615
FFSU	XX	65	246	5	2010	1	BETOPTIC S	140	FALSE	16	1069.54	1069.54	0	2020-01-01	2010-01-01				65024605
MCOU	XX	65	246	15	2010	3	BETOPTIC S	185	FALSE	13	2183.07	2174.07	9	2020-07-01	2010-07-01				65024615
FFSU	XX	65	246	5	2010	2	BETOPTIC S	135	FALSE	13	1129.17	1126.17	3	2020-04-01	2010-04-01				65024605
MCOU	XX	65	246	15	2010	2	BETOPTIC S	275	FALSE	20	2907.79	2904.79	3	2020-04-01	2010-04-01				65024615
MCOU	XX	65	246	10	2010	1	BETOPTIC S	115	FALSE	11	1170.55	1170.55	0	2020-01-01	2010-01-01				65024610
MCOU	XX	65	246	10	2010	2	BETOPTIC S	1375	FALSE	137	15009.6	14888.3	121.27	2020-04-01	2010-04-01				65024610
FFSU	XX	65	246	10	2010	4	BETOPTIC-S	7732	FALSE	767	94597.2	87417.1	7180.14	2020-10-01	2010-10-01				65024610
FFSU	XX	65	246	15	2010	3	BETOPTIC-S	3590	FALSE	237	41122.8	38352.8	2770.04	2020-07-01	2010-07-01				65024615
FFSU	XX	65	246	15	2010	1	BETOPTIC-S	2730	FALSE	179	28978.7	27415.5	1563.24	2020-01-01	2010-01-01				65024615
FFSU	XX	65	246	15	2010	4	BETOPTIC-S	3265	FALSE	217	38310.3	36048.9	2261.35	2020-10-01	2010-10-01				65024615
FFSU	XX	65	246	15	2010	2	BETOPTIC-S	3105	FALSE	207	32827.1	32253.4	573.75	2020-04-01	2010-04-01				65024615
FFSU	XX	65	246	10	2010	3	BETOPTIC-S	7815	FALSE	775	91880.8	83871.6	8009.16	2020-07-01	2010-07-01				65024610
FFSU	XX	65	246	10	2010	2	BETOPTIC-S	7406	FALSE	734	83365.7	77366.9	5998.78	2020-04-01	2010-04-01				65024610
FFSU	XX	65	246	10	2010	1	BETOPTIC-S	7536	FALSE	750	82593.8	76004	6589.76	2020-01-01	2010-01-01				65024610
FFSU	XX	7	3260	31	2010	3	BEXXAR		TRUE					2020-07-01	2010-07-01				7326031
FFSU	XX	7	3261	1	2010	4	BEXXAR 131		TRUE					2020-10-01	2010-10-01				7326101
MCOU	XX	50419	407	3	2010	4	BEYAZ		TRUE					2020-10-01	2010-10-01				50419040703
FFSU	XX	50419	407	3	2010	4	BEYAZ 28 T	32284	FALSE	935	89136.2	87790.3	1345.9	2020-10-01	2010-10-01				50419040703
FFSU	XX	51552	1021	6	2010	1	BHRTBASE		TRUE					2020-01-01	2010-01-01				51552102106
FFSU	XX	51552	1021	8	2010	4	BHRTBASE		TRUE					2020-10-01	2010-10-01				51552102108
FFSU	XX	51552	1021	8	2010	3	BHRTBASE		TRUE					2020-07-01	2010-07-01				51552102108
FFSU	XX	51552	1021	6	2010	2	BHRTBASE	378.95	FALSE	18	68.19	68.19	0	2020-04-01	2010-04-01				51552102106
FFSU	XX	51552	1021	6	2010	4	BHRTBASE	416.9	FALSE	21	131.11	130.11	1	2020-10-01	2010-10-01				51552102106
FFSU	XX	51552	1021	6	2010	3	BHRTBASE	488.97	FALSE	26	121.85	120.85	1	2020-07-01	2010-07-01				51552102106
FFSU	XX	51552	98	5	2010	3	BHT GRANUL		TRUE					2020-07-01	2010-07-01				51552009805
FFSU	XX	51552	98	5	2010	4	BHT GRANUL		TRUE					2020-10-01	2010-10-01				51552009805
FFSU	XX	51552	98	5	2010	1	BHT GRANUL		TRUE					2020-01-01	2010-01-01				51552009805
FFSU	XX	51552	98	5	2010	2	BHT GRANUL		TRUE					2020-04-01	2010-04-01				51552009805
MCOU	XX	62	205	2	2010	1	BIAFINE		TRUE					2020-01-01	2010-01-01				62020502
MCOU	XX	62	205	2	2010	3	BIAFINE		TRUE					2020-07-01	2010-07-01				62020502
MCOU	XX	62	205	3	2010	3	BIAFINE		TRUE					2020-07-01	2010-07-01				62020503
MCOU	XX	62	205	2	2010	2	BIAFINE		TRUE					2020-04-01	2010-04-01				62020502
FFSU	XX	62	205	3	2010	4	BIAFINE EM	5335	FALSE	44	3019.94	2857.76	162.18	2020-10-01	2010-10-01				62020503
FFSU	XX	62	205	2	2010	3	BIAFINE EM	3781	FALSE	78	2767.3	2493.69	273.61	2020-07-01	2010-07-01				62020502
FFSU	XX	62	205	3	2010	3	BIAFINE EM	4780	FALSE	39	2660.26	2564.67	95.59	2020-07-01	2010-07-01				62020503
FFSU	XX	62	205	2	2010	4	BIAFINE EM	2610	FALSE	52	1898.93	1755.41	143.52	2020-10-01	2010-10-01				62020502
FFSU	XX	62	205	3	2010	1	BIAFINE EM	7830	FALSE	75	4269.72	3789.23	480.49	2020-01-01	2010-01-01				62020503
FFSU	XX	62	205	2	2010	1	BIAFINE EM	4231	FALSE	83	2965.31	2627.74	337.57	2020-01-01	2010-01-01				62020502
FFSU	XX	62	205	3	2010	2	BIAFINE EM	6750	FALSE	73	4484.27	4058.86	425.41	2020-04-01	2010-04-01				62020503
FFSU	XX	62	205	2	2010	2	BIAFINE EM	3826	FALSE	110	4249.48	3608.46	641.02	2020-04-01	2010-04-01				62020502
FFSU	XX	74	3163	50	2010	2	BIAXIN		TRUE					2020-04-01	2010-04-01				74316350
FFSU	XX	74	3163	50	2010	3	BIAXIN 125		TRUE					2020-07-01	2010-07-01				74316350
FFSU	XX	74	3163	50	2010	4	BIAXIN 125		TRUE					2020-10-01	2010-10-01				74316350
FFSU	XX	74	3163	50	2010	1	BIAXIN 125		TRUE					2020-01-01	2010-01-01				74316350
FFSU	XX	74	3163	13	2010	4	BIAXIN 125	3200	FALSE	31	1608.67	1608.67	0	2020-10-01	2010-10-01				74316313
FFSU	XX	74	3163	13	2010	2	BIAXIN 125	8300	FALSE	73	4204.14	4051.04	153.1	2020-04-01	2010-04-01				74316313
FFSU	XX	74	3163	13	2010	3	BIAXIN 125	3700	FALSE	31	1993.4	1811.88	181.52	2020-07-01	2010-07-01				74316313
FFSU	XX	74	3163	13	2010	1	BIAXIN 125	22502	FALSE	210	11075	11037.2	37.87	2020-01-01	2010-01-01				74316313
MCOU	XX	74	3368	60	2010	4	BIAXIN 250		TRUE					2020-10-01	2010-10-01				74336860
FFSU	XX	74	3368	11	2010	2	BIAXIN 250		TRUE					2020-04-01	2010-04-01				74336811
FFSU	XX	74	3368	60	2010	1	BIAXIN 250		TRUE					2020-01-01	2010-01-01				74336860
FFSU	XX	74	3368	60	2010	3	BIAXIN 250		TRUE					2020-07-01	2010-07-01				74336860
FFSU	XX	74	3368	11	2010	1	BIAXIN 250		TRUE					2020-01-01	2010-01-01				74336811
MCOU	XX	74	3368	60	2010	3	BIAXIN 250		TRUE					2020-07-01	2010-07-01				74336860
FFSU	XX	74	3368	60	2010	4	BIAXIN 250		TRUE					2020-10-01	2010-10-01				74336860
FFSU	XX	74	3368	60	2010	2	BIAXIN 250		TRUE					2020-04-01	2010-04-01				74336860
FFSU	XX	74	3368	11	2010	4	BIAXIN 250		TRUE					2020-10-01	2010-10-01				74336811
FFSU	XX	74	3188	50	2010	2	BIAXIN 250	4353	FALSE	63	4381.46	4306.41	75.05	2020-04-01	2010-04-01				74318850
FFSU	XX	74	3188	50	2010	4	BIAXIN 250	2905	FALSE	35	2789.2	2592.92	196.28	2020-10-01	2010-10-01				74318850
FFSU	XX	74	3188	13	2010	2	BIAXIN 250	26690	FALSE	227	24136.6	23541.9	594.65	2020-04-01	2010-04-01				74318813
FFSU	XX	74	3188	13	2010	4	BIAXIN 250	14802	FALSE	125	13192.4	13149.9	42.55	2020-10-01	2010-10-01				74318813
FFSU	XX	74	3188	13	2010	3	BIAXIN 250	16410	FALSE	143	14719.8	14640.4	79.37	2020-07-01	2010-07-01				74318813
FFSU	XX	74	3188	13	2010	1	BIAXIN 250	40760	FALSE	333	36506.2	35864.7	641.53	2020-01-01	2010-01-01				74318813
FFSU	XX	74	3188	50	2010	3	BIAXIN 250	1860.5	FALSE	28	1820.39	1749.14	71.25	2020-07-01	2010-07-01				74318850
MCOU	XX	74	2586	60	2010	4	BIAXIN 500		TRUE					2020-10-01	2010-10-01				74258660
FFSU	XX	74	2586	11	2010	4	BIAXIN 500		TRUE					2020-10-01	2010-10-01				74258611
FFSU	XX	74	2586	11	2010	1	BIAXIN 500		TRUE					2020-01-01	2010-01-01				74258611
MCOU	XX	74	2586	60	2010	2	BIAXIN 500		TRUE					2020-04-01	2010-04-01				74258660
FFSU	XX	74	2586	11	2010	3	BIAXIN 500		TRUE					2020-07-01	2010-07-01				74258611
FFSU	XX	74	2586	11	2010	2	BIAXIN 500		TRUE					2020-04-01	2010-04-01				74258611
MCOU	XX	74	2586	60	2010	3	BIAXIN 500		TRUE					2020-07-01	2010-07-01				74258660
FFSU	XX	74	2586	60	2010	1	BIAXIN 500	1309	FALSE	47	4164.45	4145.45	19	2020-01-01	2010-01-01				74258660
FFSU	XX	74	2586	60	2010	3	BIAXIN 500	1137	FALSE	41	3927.67	3862.63	65.04	2020-07-01	2010-07-01				74258660
FFSU	XX	74	2586	60	2010	2	BIAXIN 500	1614	FALSE	50	5419.53	5395.53	24	2020-04-01	2010-04-01				74258660
FFSU	XX	74	2586	60	2010	4	BIAXIN 500	1368	FALSE	51	4576.65	4547.65	29	2020-10-01	2010-10-01				74258660
FFSU	XX	74	3188	50	2010	1	BIAXIN FOR	2250	FALSE	28	2355.94	2187.27	168.67	2020-01-01	2010-01-01				74318850
FFSU	XX	74	3165	60	2010	3	BIAXIN XL	3146	FALSE	150	18133.3	18073.6	59.75	2020-07-01	2010-07-01				74316560
MCOU	XX	74	3165	41	2010	2	BIAXIN XL		TRUE					2020-04-01	2010-04-01				74316541
FFSU	XX	74	3165	11	2010	3	BIAXIN XL		TRUE					2020-07-01	2010-07-01				74316511
MCOU	XX	74	3165	60	2010	3	BIAXIN XL		TRUE					2020-07-01	2010-07-01				74316560
FFSU	XX	74	3165	14	2010	2	BIAXIN XL		TRUE					2020-04-01	2010-04-01				74316514
FFSU	XX	74	3165	11	2010	2	BIAXIN XL		TRUE					2020-04-01	2010-04-01				74316511
MCOU	XX	74	3165	60	2010	2	BIAXIN XL		TRUE					2020-04-01	2010-04-01				74316560
FFSU	XX	74	3165	14	2010	1	BIAXIN XL		TRUE					2020-01-01	2010-01-01				74316514
FFSU	XX	74	3165	14	2010	3	BIAXIN XL		TRUE					2020-07-01	2010-07-01				74316514
FFSU	XX	74	3165	11	2010	1	BIAXIN XL		TRUE					2020-01-01	2010-01-01				74316511
MCOU	XX	74	3165	11	2010	3	BIAXIN XL		TRUE					2020-07-01	2010-07-01				74316511
MCOU	XX	74	3165	41	2010	3	BIAXIN XL		TRUE					2020-07-01	2010-07-01				74316541
MCOU	XX	74	3165	60	2010	4	BIAXIN XL		TRUE					2020-10-01	2010-10-01				74316560
FFSU	XX	74	3165	11	2010	4	BIAXIN XL		TRUE					2020-10-01	2010-10-01				74316511
FFSU	XX	74	3165	14	2010	4	BIAXIN XL		TRUE					2020-10-01	2010-10-01				74316514
FFSU	XX	74	3165	41	2010	1	BIAXIN XL	276	FALSE	19	1596.29	1523.18	73.11	2020-01-01	2010-01-01				74316541
FFSU	XX	74	3165	41	2010	3	BIAXIN XL	457	FALSE	18	2579.23	2579.22	0.01	2020-07-01	2010-07-01				74316541
MCOU	XX	74	3165	41	2010	4	BIAXIN XL	210	FALSE	15	715.97	715.97	0	2020-10-01	2010-10-01				74316541
FFSU	XX	74	3165	41	2010	4	BIAXIN XL	580	FALSE	26	3300.89	3300.89	0	2020-10-01	2010-10-01				74316541
FFSU	XX	74	3165	41	2010	2	BIAXIN XL	731	FALSE	22	4079.36	4056.82	22.54	2020-04-01	2010-04-01				74316541
FFSU	XX	74	3165	60	2010	4	BIAXIN XL	3967	FALSE	191	22728	22725.8	2.22	2020-10-01	2010-10-01				74316560
FFSU	XX	74	3165	60	2010	2	BIAXIN XL	5738	FALSE	267	32719.5	32138.4	581.13	2020-04-01	2010-04-01				74316560
FFSU	XX	74	3165	60	2010	1	BIAXIN XL	6927	FALSE	343	39692.7	39150.2	542.41	2020-01-01	2010-01-01				74316560
MCOU	XX	904	6019	60	2010	3	BICALUTAMI		TRUE					2020-07-01	2010-07-01				904601960
MCOU	XX	41616	485	88	2010	2	BICALUTAMI		TRUE					2020-04-01	2010-04-01				41616048588
MCOU	XX	378	7017	93	2010	3	BICALUTAMI	4727	FALSE	150	10856.8	10843.8	13	2020-07-01	2010-07-01				378701793
MCOU	XX	41616	485	83	2010	3	BICALUTAMI	780	FALSE	24	1415.01	1415.01	0	2020-07-01	2010-07-01				41616048583
FFSU	XX	52152	526	30	2010	1	BICALUTAMI	2385	FALSE	75	4301.27	4011.62	289.65	2020-01-01	2010-01-01				52152052630
FFSU	XX	378	7017	93	2010	4	BICALUTAMI	11847	FALSE	339	23342.4	23192.3	150.01	2020-10-01	2010-10-01				378701793
MCOU	XX	41616	485	83	2010	4	BICALUTAMI	1059	FALSE	32	4643.92	4641.92	2	2020-10-01	2010-10-01				41616048583
MCOU	XX	41616	485	88	2010	3	BICALUTAMI		TRUE					2020-07-01	2010-07-01				41616048588
FFSU	XX	51079	692	3	2010	1	BICALUTAMI		TRUE					2020-01-01	2010-01-01				51079069203
MCOU	XX	68382	224	1	2010	4	BICALUTAMI		TRUE					2020-10-01	2010-10-01				68382022401
MCOU	XX	52152	526	30	2010	3	BICALUTAMI		TRUE					2020-07-01	2010-07-01				52152052630
MCOU	XX	68382	224	6	2010	1	BICALUTAMI		TRUE					2020-01-01	2010-01-01				68382022406
FFSU	XX	67253	191	10	2010	3	BICALUTAMI		TRUE					2020-07-01	2010-07-01				67253019110
MCOU	XX	781	5409	1	2010	1	BICALUTAMI		TRUE					2020-01-01	2010-01-01				781540901
MCOU	XX	60505	2642	3	2010	2	BICALUTAMI		TRUE					2020-04-01	2010-04-01				60505264203
MCOU	XX	52152	526	2	2010	2	BICALUTAMI		TRUE					2020-04-01	2010-04-01				52152052602
FFSU	XX	781	5409	31	2010	4	BICALUTAMI	7244	FALSE	213	13600.3	13508.3	92	2020-10-01	2010-10-01				781540931
MCOU	XX	904	6019	60	2010	2	BICALUTAMI		TRUE					2020-04-01	2010-04-01				904601960
MCOU	XX	904	6019	46	2010	1	BICALUTAMI		TRUE					2020-01-01	2010-01-01				904601946
FFSU	XX	904	6019	60	2010	1	BICALUTAMI		TRUE					2020-01-01	2010-01-01				904601960
FFSU	XX	16729	23	10	2010	1	BICALUTAMI		TRUE					2020-01-01	2010-01-01				16729002310
MCOU	XX	904	6019	46	2010	2	BICALUTAMI		TRUE					2020-04-01	2010-04-01				904601946
MCOU	XX	16729	23	10	2010	3	BICALUTAMI		TRUE					2020-07-01	2010-07-01				16729002310
MCOU	XX	52152	526	2	2010	4	BICALUTAMI		TRUE					2020-10-01	2010-10-01				52152052602
MCOU	XX	93	220	1	2010	2	BICALUTAMI		TRUE					2020-04-01	2010-04-01				93022001
MCOU	XX	378	7017	5	2010	2	BICALUTAMI		TRUE					2020-04-01	2010-04-01				378701705
FFSU	XX	51079	692	3	2010	2	BICALUTAMI		TRUE					2020-04-01	2010-04-01				51079069203
FFSU	XX	16729	23	1	2010	2	BICALUTAMI		TRUE					2020-04-01	2010-04-01				16729002301
MCOU	XX	904	6019	46	2010	4	BICALUTAMI		TRUE					2020-10-01	2010-10-01				904601946
MCOU	XX	16714	571	1	2010	2	BICALUTAMI		TRUE					2020-04-01	2010-04-01				16714057101
FFSU	XX	378	7017	5	2010	3	BICALUTAMI		TRUE					2020-07-01	2010-07-01				378701705
FFSU	XX	16714	571	2	2010	2	Bicalutami		TRUE					2020-04-01	2010-04-01				16714057102
MCOU	XX	67253	191	3	2010	3	BICALUTAMI		TRUE					2020-07-01	2010-07-01				67253019103
MCOU	XX	781	5409	31	2010	1	BICALUTAMI		TRUE					2020-01-01	2010-01-01				781540931
MCOU	XX	68382	224	1	2010	3	BICALUTAMI		TRUE					2020-07-01	2010-07-01				68382022401
FFSU	XX	904	6019	60	2010	3	BICALUTAMI		TRUE					2020-07-01	2010-07-01				904601960
FFSU	XX	68084	374	21	2010	2	BICALUTAMI		TRUE					2020-04-01	2010-04-01				68084037421
FFSU	XX	781	5409	64	2010	2	BICALUTAMI		TRUE					2020-04-01	2010-04-01				781540964
FFSU	XX	67253	191	10	2010	4	BICALUTAMI		TRUE					2020-10-01	2010-10-01				67253019110
FFSU	XX	68382	224	10	2010	3	BICALUTAMI		TRUE					2020-07-01	2010-07-01				68382022410
MCOU	XX	16714	571	2	2010	3	BICALUTAMI		TRUE					2020-07-01	2010-07-01				16714057102
MCOU	XX	41616	485	88	2010	4	BICALUTAMI		TRUE					2020-10-01	2010-10-01				41616048588
FFSU	XX	41616	485	88	2010	1	BICALUTAMI		TRUE					2020-01-01	2010-01-01				41616048588
FFSU	XX	52152	526	30	2010	4	BICALUTAMI		TRUE					2020-10-01	2010-10-01				52152052630
FFSU	XX	781	5409	64	2010	3	BICALUTAMI		TRUE					2020-07-01	2010-07-01				781540964
FFSU	XX	60505	2642	3	2010	1	BICALUTAMI		TRUE					2020-01-01	2010-01-01				60505264203
MCOU	XX	16729	23	10	2010	1	BICALUTAMI		TRUE					2020-01-01	2010-01-01				16729002310
MCOU	XX	93	220	1	2010	4	BICALUTAMI		TRUE					2020-10-01	2010-10-01				93022001
FFSU	XX	781	5409	64	2010	1	BICALUTAMI		TRUE					2020-01-01	2010-01-01				781540964
MCOU	XX	52152	526	30	2010	4	BICALUTAMI		TRUE					2020-10-01	2010-10-01				52152052630
FFSU	XX	51079	692	3	2010	4	BICALUTAMI		TRUE					2020-10-01	2010-10-01				51079069203
FFSU	XX	68084	374	21	2010	4	BICALUTAMI		TRUE					2020-10-01	2010-10-01				68084037421
FFSU	XX	68084	374	21	2010	3	BICALUTAMI		TRUE					2020-07-01	2010-07-01				68084037421
FFSU	XX	68084	374	21	2010	1	BICALUTAMI		TRUE					2020-01-01	2010-01-01				68084037421
MCOU	XX	68382	224	1	2010	2	BICALUTAMI		TRUE					2020-04-01	2010-04-01				68382022401
MCOU	XX	378	7017	93	2010	1	BICALUTAMI		TRUE					2020-01-01	2010-01-01				378701793
FFSU	XX	51079	692	3	2010	3	BICALUTAMI		TRUE					2020-07-01	2010-07-01				51079069203
MCOU	XX	52152	526	30	2010	2	BICALUTAMI		TRUE					2020-04-01	2010-04-01				52152052630
MCOU	XX	67253	191	3	2010	2	BICALUTAMI		TRUE					2020-04-01	2010-04-01				67253019103
FFSU	XX	52152	526	30	2010	2	BICALUTAMI		TRUE					2020-04-01	2010-04-01				52152052630
FFSU	XX	62175	132	32	2010	1	BICALUTAMI		TRUE					2020-01-01	2010-01-01				62175013232
MCOU	XX	16714	571	2	2010	4	Bicalutami		TRUE					2020-10-01	2010-10-01				16714057102
FFSU	XX	51991	560	1	2010	4	BICALUTAMI		TRUE					2020-10-01	2010-10-01				51991056001
MCOU	XX	60505	2642	3	2010	4	BICALUTAMI		TRUE					2020-10-01	2010-10-01				60505264203
FFSU	XX	781	5409	64	2010	4	BICALUTAMI		TRUE					2020-10-01	2010-10-01				781540964
FFSU	XX	378	7017	5	2010	2	BICALUTAMI		TRUE					2020-04-01	2010-04-01				378701705
FFSU	XX	68382	224	10	2010	2	BICALUTAMI		TRUE					2020-04-01	2010-04-01				68382022410
MCOU	XX	67253	191	3	2010	4	Bicalutami		TRUE					2020-10-01	2010-10-01				67253019103
MCOU	XX	41616	485	83	2010	2	BICALUTAMI		TRUE					2020-04-01	2010-04-01				41616048583
MCOU	XX	93	220	56	2010	1	BICALUTAMI		TRUE					2020-01-01	2010-01-01				93022056
FFSU	XX	781	5409	1	2010	1	BICALUTAMI	11505	FALSE	359	28928.3	28211.3	716.92	2020-01-01	2010-01-01				781540901
FFSU	XX	904	6019	46	2010	2	BICALUTAMI	979	FALSE	32	2121.28	2076.37	44.91	2020-04-01	2010-04-01				904601946
FFSU	XX	41616	485	83	2010	3	BICALUTAMI	5959	FALSE	183	11629.6	11592.6	37	2020-07-01	2010-07-01				41616048583
FFSU	XX	781	5409	31	2010	2	BICALUTAMI	5378	FALSE	162	11727.6	11670.6	57	2020-04-01	2010-04-01				781540931
FFSU	XX	68382	224	6	2010	2	BICALUTAMI	6342	FALSE	191	14956	14793.9	162.17	2020-04-01	2010-04-01				68382022406
FFSU	XX	68382	224	6	2010	1	BICALUTAMI	5328	FALSE	170	11388.2	11181.7	206.53	2020-01-01	2010-01-01				68382022406
FFSU	XX	16729	23	10	2010	2	BICALUTAMI	531	FALSE	19	748.84	748.84	0	2020-04-01	2010-04-01				16729002310
FFSU	XX	378	7017	93	2010	3	BICALUTAMI	17809	FALSE	529	36047.8	35629.5	418.29	2020-07-01	2010-07-01				378701793
FFSU	XX	68382	224	1	2010	1	BICALUTAMI	630	FALSE	19	1014.86	1008.86	6	2020-01-01	2010-01-01				68382022401
FFSU	XX	41616	485	88	2010	4	BICALUTAMI	1267	FALSE	36	2683.42	2320.01	363.41	2020-10-01	2010-10-01				41616048588
MCOU	XX	16714	571	1	2010	3	BICALUTAMI	630	FALSE	21	2108.37	2101.37	7	2020-07-01	2010-07-01				16714057101
FFSU	XX	60505	2642	3	2010	3	BICALUTAMI	1232	FALSE	35	1907.05	1877.05	30	2020-07-01	2010-07-01				60505264203
MCOU	XX	378	7017	93	2010	2	BICALUTAMI	3899	FALSE	121	11803.4	11794.9	8.5	2020-04-01	2010-04-01				378701793
MCOU	XX	781	5409	31	2010	3	BICALUTAMI	644	FALSE	22	1243.88	1243.88	0	2020-07-01	2010-07-01				781540931
FFSU	XX	781	5409	31	2010	3	BICALUTAMI	6783	FALSE	211	12935	12844	91	2020-07-01	2010-07-01				781540931
FFSU	XX	60505	2642	3	2010	4	BICALUTAMI	1622	FALSE	48	2309.13	2265.13	44	2020-10-01	2010-10-01				60505264203
MCOU	XX	781	5409	1	2010	4	BICALUTAMI	2205	FALSE	75	3913.35	3828.95	84.4	2020-10-01	2010-10-01				781540901
FFSU	XX	904	6019	46	2010	1	BICALUTAMI	520	FALSE	18	912.27	855.39	56.88	2020-01-01	2010-01-01				904601946
MCOU	XX	68382	224	6	2010	3	BICALUTAMI	600	FALSE	20	1182.96	1150.66	32.3	2020-07-01	2010-07-01				68382022406
FFSU	XX	93	220	56	2010	3	BICALUTAMI	17356	FALSE	534	30753.7	30213.6	540.13	2020-07-01	2010-07-01				93022056
FFSU	XX	378	7017	93	2010	2	BICALUTAMI	19913	FALSE	592	45658.2	44979.1	679.13	2020-04-01	2010-04-01				378701793
FFSU	XX	52152	526	2	2010	3	BICALUTAMI	1231	FALSE	37	3212.87	1619.53	1593.34	2020-07-01	2010-07-01				52152052602
MCOU	XX	16729	23	10	2010	2	BICALUTAMI	330	FALSE	11	815.25	815.25	0	2020-04-01	2010-04-01				16729002310
FFSU	XX	93	220	56	2010	4	BICALUTAMI	18944	FALSE	574	34105.7	33671.3	434.4	2020-10-01	2010-10-01				93022056
FFSU	XX	781	5409	1	2010	4	BICALUTAMI	18071	FALSE	578	33054.5	32707.7	346.79	2020-10-01	2010-10-01				781540901
MCOU	XX	781	5409	31	2010	2	BICALUTAMI	434	FALSE	15	1102.47	1096.47	6	2020-04-01	2010-04-01				781540931
FFSU	XX	16714	571	2	2010	4	BICALUTAMI	1833	FALSE	54	4221.71	2462.58	1759.13	2020-10-01	2010-10-01				16714057102
FFSU	XX	16714	571	1	2010	4	BICALUTAMI	5470	FALSE	173	11080.3	10628.5	451.78	2020-10-01	2010-10-01				16714057101
MCOU	XX	781	5409	1	2010	2	BICALUTAMI	2041	FALSE	74	4736.7	4734.7	2	2020-04-01	2010-04-01				781540901
FFSU	XX	67253	191	3	2010	4	BICALUTAMI	585	FALSE	21	662.71	650.71	12	2020-10-01	2010-10-01				67253019103
FFSU	XX	781	5409	31	2010	1	BICALUTAMI	4856	FALSE	147	12431.6	12336.3	95.25	2020-01-01	2010-01-01				781540931
FFSU	XX	16729	23	1	2010	4	BICALUTAMI	601	FALSE	16	912.21	912.21	0	2020-10-01	2010-10-01				16729002301
MCOU	XX	781	5409	1	2010	3	BICALUTAMI	2689	FALSE	95	5781.95	5777.95	4	2020-07-01	2010-07-01				781540901
FFSU	XX	16729	23	10	2010	4	BICALUTAMI	3015	FALSE	92	5649.41	5595.41	54	2020-10-01	2010-10-01				16729002310
FFSU	XX	68382	224	6	2010	3	BICALUTAMI	6845	FALSE	206	13890.4	13675	215.44	2020-07-01	2010-07-01				68382022406
MCOU	XX	904	6019	46	2010	3	BICALUTAMI	390	FALSE	13	1102.56	1102.56	0	2020-07-01	2010-07-01				904601946
FFSU	XX	41616	485	83	2010	4	BICALUTAMI	7128	FALSE	223	15840.9	15765.1	75.77	2020-10-01	2010-10-01				41616048583
FFSU	XX	93	220	1	2010	4	BICALUTAMI	5275	FALSE	171	8401.58	8331.12	70.46	2020-10-01	2010-10-01				93022001
FFSU	XX	904	6019	46	2010	4	BICALUTAMI	1050	FALSE	35	1932.94	1892.03	40.91	2020-10-01	2010-10-01				904601946
FFSU	XX	52152	526	2	2010	1	BICALUTAMI	1041	FALSE	35	2520.48	979.89	1540.59	2020-01-01	2010-01-01				52152052602
MCOU	XX	68382	224	6	2010	2	BICALUTAMI	572	FALSE	19	1412	1412	0	2020-04-01	2010-04-01				68382022406
MCOU	XX	93	220	56	2010	3	BICALUTAMI	1911	FALSE	64	5205.12	5205.12	0	2020-07-01	2010-07-01				93022056
FFSU	XX	68382	224	1	2010	3	BICALUTAMI	948	FALSE	32	1657.44	1653.44	4	2020-07-01	2010-07-01				68382022401
FFSU	XX	904	6019	46	2010	3	BICALUTAMI	1007	FALSE	35	1758.42	1723.48	34.94	2020-07-01	2010-07-01				904601946
MCOU	XX	68382	224	6	2010	4	BICALUTAMI	660	FALSE	22	2046.37	1997.92	48.45	2020-10-01	2010-10-01				68382022406
FFSU	XX	67253	191	3	2010	2	BICALUTAMI	1469	FALSE	49	2216.64	2186.64	30	2020-04-01	2010-04-01				67253019103
FFSU	XX	41616	485	88	2010	2	BICALUTAMI	1311	FALSE	41	3361.66	3335.14	26.52	2020-04-01	2010-04-01				41616048588
FFSU	XX	68382	224	1	2010	4	BICALUTAMI	1269	FALSE	40	2667.89	2659.89	8	2020-10-01	2010-10-01				68382022401
FFSU	XX	16714	571	1	2010	2	BICALUTAMI	1703	FALSE	53	4070.7	3883.15	187.55	2020-04-01	2010-04-01				16714057101
FFSU	XX	16729	23	1	2010	3	BICALUTAMI	720	FALSE	20	916.48	916.48	0	2020-07-01	2010-07-01				16729002301
MCOU	XX	16714	571	1	2010	4	BICALUTAMI	750	FALSE	23	2556.12	2556.12	0	2020-10-01	2010-10-01				16714057101
FFSU	XX	67253	191	10	2010	2	BICALUTAMI	480	FALSE	14	991.58	990.58	1	2020-04-01	2010-04-01				67253019110
FFSU	XX	41616	485	83	2010	1	BICALUTAMI	1242	FALSE	39	1972.97	1930.58	42.39	2020-01-01	2010-01-01				41616048583
FFSU	XX	93	220	56	2010	2	BICALUTAMI	15131	FALSE	469	30959.1	30522.2	436.81	2020-04-01	2010-04-01				93022056
FFSU	XX	16714	571	1	2010	3	BICALUTAMI	3782	FALSE	110	7172.77	7000.89	171.88	2020-07-01	2010-07-01				16714057101
FFSU	XX	16714	571	1	2010	1	BICALUTAMI	360	FALSE	12	397.61	328.01	69.6	2020-01-01	2010-01-01				16714057101
FFSU	XX	781	5409	1	2010	3	BICALUTAMI	17223	FALSE	539	30725.7	30443.2	282.48	2020-07-01	2010-07-01				781540901
FFSU	XX	378	7017	93	2010	1	BICALUTAMI	13217	FALSE	411	24706.5	24417.2	289.32	2020-01-01	2010-01-01				378701793
FFSU	XX	93	220	56	2010	1	BICALUTAMI	14134	FALSE	447	26678.9	26171.3	507.61	2020-01-01	2010-01-01				93022056
FFSU	XX	41616	485	83	2010	2	BICALUTAMI	1407	FALSE	47	2412.54	2410.54	2	2020-04-01	2010-04-01				41616048583
FFSU	XX	904	6019	60	2010	4	BICALUTAMI	604	FALSE	19	1309.96	1139.46	170.5	2020-10-01	2010-10-01				904601960
FFSU	XX	93	220	1	2010	1	BICALUTAMI	2258	FALSE	73	4789.41	4769.41	20	2020-01-01	2010-01-01				93022001
MCOU	XX	378	7017	93	2010	4	BICALUTAMI	1738	FALSE	60	3985.53	3977.53	8	2020-10-01	2010-10-01				378701793
FFSU	XX	41616	485	88	2010	3	BICALUTAMI	1839	FALSE	52	3825.42	3768.6	56.82	2020-07-01	2010-07-01				41616048588
FFSU	XX	67253	191	3	2010	3	BICALUTAMI	770	FALSE	29	1275.33	1254.33	21	2020-07-01	2010-07-01				67253019103
FFSU	XX	16714	571	2	2010	3	BICALUTAMI	424	FALSE	12	1326.47	625.42	701.05	2020-07-01	2010-07-01				16714057102
MCOU	XX	781	5409	31	2010	4	BICALUTAMI	773	FALSE	26	1304.3	1304.3	0	2020-10-01	2010-10-01				781540931
FFSU	XX	16729	23	1	2010	1	BICALUTAMI	645	FALSE	17	829.17	829.17	0	2020-01-01	2010-01-01				16729002301
FFSU	XX	60505	2642	3	2010	2	BICALUTAMI	443	FALSE	13	569.48	554.48	15	2020-04-01	2010-04-01				60505264203
MCOU	XX	93	220	1	2010	3	BICALUTAMI	420	FALSE	14	1901.71	1901.71	0	2020-07-01	2010-07-01				93022001
FFSU	XX	904	6019	60	2010	2	BICALUTAMI	548	FALSE	19	1514.72	1514.72	0	2020-04-01	2010-04-01				904601960
MCOU	XX	93	220	56	2010	2	BICALUTAMI	1274	FALSE	43	4349.16	4347.66	1.5	2020-04-01	2010-04-01				93022056
FFSU	XX	68382	224	6	2010	4	BICALUTAMI	7546	FALSE	225	15290.8	15216.8	74	2020-10-01	2010-10-01				68382022406
MCOU	XX	16729	23	10	2010	4	BICALUTAMI	680	FALSE	23	2093.08	2091.08	2	2020-10-01	2010-10-01				16729002310
FFSU	XX	16729	23	10	2010	3	BICALUTAMI	600	FALSE	18	625.47	619.47	6	2020-07-01	2010-07-01				16729002310
FFSU	XX	52152	526	30	2010	3	BICALUTAMI	631	FALSE	21	1206.45	1185.45	21	2020-07-01	2010-07-01				52152052630
FFSU	XX	93	220	1	2010	3	BICALUTAMI	4718	FALSE	154	8652.08	8436.68	215.4	2020-07-01	2010-07-01				93022001
MCOU	XX	93	220	56	2010	4	BICALUTAMI	2134	FALSE	68	5224.96	5218.96	6	2020-10-01	2010-10-01				93022056
FFSU	XX	68382	224	1	2010	2	BICALUTAMI	941	FALSE	25	1617.02	1614.02	3	2020-04-01	2010-04-01				68382022401
FFSU	XX	52152	526	2	2010	2	BICALUTAMI	668	FALSE	20	1018.09	1013.09	5	2020-04-01	2010-04-01				52152052602
FFSU	XX	67253	191	10	2010	1	BICALUTAMI	709	FALSE	22	1077.37	1061.37	16	2020-01-01	2010-01-01				67253019110
FFSU	XX	93	220	1	2010	2	BICALUTAMI	3748	FALSE	128	8997.17	8976.17	21	2020-04-01	2010-04-01				93022001
FFSU	XX	52152	526	2	2010	4	BICALUTAMI	449	FALSE	15	761.78	522.96	238.82	2020-10-01	2010-10-01				52152052602
FFSU	XX	67253	191	3	2010	1	BICALUTAMI	1245	FALSE	41	1783.66	1749.66	34	2020-01-01	2010-01-01				67253019103
FFSU	XX	781	5409	1	2010	2	BICALUTAMI	13883	FALSE	435	33959	33782.7	176.33	2020-04-01	2010-04-01				781540901
FFSU	XX	60793	600	10	2010	4	BICILLIN C	6561.72	FALSE	893	31864	31592.3	271.66	2020-10-01	2010-10-01				60793060010
FFSU	XX	60793	602	10	2010	4	BICILLIN C	32760.5	FALSE	905	40502.9	40401.3	101.56	2020-10-01	2010-10-01				60793060210
FFSU	XX	60793	602	10	2010	1	BICILLIN C	965.305	FALSE	514	22200.7	22164.5	36.19	2020-01-01	2010-01-01				60793060210
MCOU	XX	60793	600	10	2010	3	BICILLIN C	63.008	FALSE	17	1413.27	1413.27	0	2020-07-01	2010-07-01				60793060010
FFSU	XX	61570	140	10	2010	1	BICILLIN C	78	FALSE	53	1562.02	1562.02	0	2020-01-01	2010-01-01				61570014010
MCOU	XX	60793	602	10	2010	2	BICILLIN C		TRUE					2020-04-01	2010-04-01				60793060210
FFSU	XX	61570	141	10	2010	1	BICILLIN C		TRUE					2020-01-01	2010-01-01				61570014110
FFSU	XX	8	26	16	2010	3	BICILLIN C		TRUE					2020-07-01	2010-07-01				8002616
MCOU	XX	60793	601	10	2010	3	BICILLIN C		TRUE					2020-07-01	2010-07-01				60793060110
FFSU	XX	60793	601	10	2010	4	BICILLIN C	3484.23	FALSE	425	12947	12939.2	7.72	2020-10-01	2010-10-01				60793060110
FFSU	XX	60793	600	2	2010	2	BICILLIN C		TRUE					2020-04-01	2010-04-01				60793060002
FFSU	XX	61570	140	10	2010	2	BICILLIN C		TRUE					2020-04-01	2010-04-01				61570014010
FFSU	XX	61570	143	10	2010	2	BICILLIN C		TRUE					2020-04-01	2010-04-01				61570014310
FFSU	XX	61570	139	10	2010	2	BICILLIN C		TRUE					2020-04-01	2010-04-01				61570013910
MCOU	XX	60793	601	10	2010	2	BICILLIN C		TRUE					2020-04-01	2010-04-01				60793060110
FFSU	XX	8	26	37	2010	2	BICILLIN C		TRUE					2020-04-01	2010-04-01				8002637
MCOU	XX	60793	601	10	2010	4	BICILLIN C		TRUE					2020-10-01	2010-10-01				60793060110
FFSU	XX	8	26	36	2010	2	BICILLIN C		TRUE					2020-04-01	2010-04-01				8002636
FFSU	XX	8	26	37	2010	3	BICILLIN C		TRUE					2020-07-01	2010-07-01				8002637
FFSU	XX	60793	600	2	2010	3	BICILLIN C		TRUE					2020-07-01	2010-07-01				60793060002
FFSU	XX	8	26	22	2010	1	BICILLIN C		TRUE					2020-01-01	2010-01-01				8002622
FFSU	XX	61570	144	10	2010	1	BICILLIN C		TRUE					2020-01-01	2010-01-01				61570014410
FFSU	XX	61570	143	10	2010	4	BICILLIN C		TRUE					2020-10-01	2010-10-01				61570014310
FFSU	XX	8	26	16	2010	1	BICILLIN C		TRUE					2020-01-01	2010-01-01				8002616
FFSU	XX	61570	143	10	2010	3	BICILLIN C		TRUE					2020-07-01	2010-07-01				61570014310
FFSU	XX	60793	600	2	2010	1	BICILLIN C		TRUE					2020-01-01	2010-01-01				60793060002
FFSU	XX	8	26	22	2010	2	BICILLIN C		TRUE					2020-04-01	2010-04-01				8002622
FFSU	XX	60793	600	2	2010	4	BICILLIN C		TRUE					2020-10-01	2010-10-01				60793060002
FFSU	XX	61570	142	10	2010	1	BICILLIN C		TRUE					2020-01-01	2010-01-01				61570014210
FFSU	XX	61570	143	10	2010	1	BICILLIN C		TRUE					2020-01-01	2010-01-01				61570014310
FFSU	XX	8	26	16	2010	4	BICILLIN C		TRUE					2020-10-01	2010-10-01				8002616
MCOU	XX	61570	139	10	2010	2	BICILLIN C		TRUE					2020-04-01	2010-04-01				61570013910
FFSU	XX	61570	139	10	2010	4	BICILLIN C		TRUE					2020-10-01	2010-10-01				61570013910
FFSU	XX	60793	600	10	2010	1	BICILLIN C	3199.23	FALSE	666	31759.7	30121.8	1637.85	2020-01-01	2010-01-01				60793060010
FFSU	XX	61570	139	10	2010	3	BICILLIN C	14	FALSE	12	1294.5	1294.5	0	2020-07-01	2010-07-01				61570013910
FFSU	XX	61570	140	10	2010	3	BICILLIN C	978	FALSE	14	690.67	660.33	30.34	2020-07-01	2010-07-01				61570014010
FFSU	XX	61570	139	10	2010	1	BICILLIN C	28	FALSE	13	1241.03	1241.03	0	2020-01-01	2010-01-01				61570013910
MCOU	XX	60793	602	10	2010	3	BICILLIN C	20	FALSE	28	292	292	0	2020-07-01	2010-07-01				60793060210
FFSU	XX	61570	141	10	2010	4	BICILLIN C	44.004	FALSE	13	1518.79	1312.95	205.84	2020-10-01	2010-10-01				61570014110
MCOU	XX	60793	602	10	2010	4	BICILLIN C	40	FALSE	59	198.61	144.19	54.42	2020-10-01	2010-10-01				60793060210
FFSU	XX	60793	601	10	2010	1	BICILLIN C	535.39	FALSE	312	9550.18	9455.83	94.35	2020-01-01	2010-01-01				60793060110
FFSU	XX	60793	602	10	2010	2	BICILLIN C	11194.6	FALSE	614	23961.4	23901.4	60	2020-04-01	2010-04-01				60793060210
MCOU	XX	60793	600	10	2010	2	BICILLIN C	75.004	FALSE	20	1602.97	1554.37	48.6	2020-04-01	2010-04-01				60793060010
FFSU	XX	60793	602	10	2010	3	BICILLIN C	20148.9	FALSE	504	17626.4	17555.8	70.56	2020-07-01	2010-07-01				60793060210
MCOU	XX	60793	600	10	2010	4	BICILLIN C	1983.01	FALSE	26	1316.17	1261.09	55.08	2020-10-01	2010-10-01				60793060010
FFSU	XX	60793	600	10	2010	2	BICILLIN C	1549.46	FALSE	751	33638.2	32740.7	897.45	2020-04-01	2010-04-01				60793060010
FFSU	XX	60793	601	10	2010	3	BICILLIN C	3357.76	FALSE	335	9715.45	9680.28	35.17	2020-07-01	2010-07-01				60793060110
FFSU	XX	60793	601	10	2010	2	BICILLIN C	607.305	FALSE	354	13071.7	12969.8	101.94	2020-04-01	2010-04-01				60793060110
FFSU	XX	61570	140	10	2010	4	BICILLIN C	9866	FALSE	28	2016.87	1986.53	30.34	2020-10-01	2010-10-01				61570014010
FFSU	XX	60793	600	10	2010	3	BICILLIN C	6603.08	FALSE	636	28357.8	27421.3	936.46	2020-07-01	2010-07-01				60793060010
FFSU	XX	60793	700	10	2010	2	BICILLIN L	3582.76	FALSE	2956	93701.1	93182.1	518.93	2020-04-01	2010-04-01				60793070010
FFSU	XX	60793	702	10	2010	3	BICILLIN L	3667.02	FALSE	732	109661	109271	390.27	2020-07-01	2010-07-01				60793070210
MCOU	XX	60793	702	10	2010	3	BICILLIN L	323.4	FALSE	57	9190.05	9190.05	0	2020-07-01	2010-07-01				60793070210
MCOU	XX	60793	700	10	2010	3	BICILLIN L	255	FALSE	155	5748.64	4383.03	1365.61	2020-07-01	2010-07-01				60793070010
FFSU	XX	61570	148	10	2010	1	BICILLIN L		TRUE					2020-01-01	2010-01-01				61570014810
MCOU	XX	60793	700	10	2010	2	BICILLIN L	63	FALSE	48	25501.4	25277.1	224.29	2020-04-01	2010-04-01				60793070010
FFSU	XX	8	21	35	2010	3	BICILLIN L		TRUE					2020-07-01	2010-07-01				8002135
FFSU	XX	8	21	7	2010	1	BICILLIN L		TRUE					2020-01-01	2010-01-01				8002107
MCOU	XX	60793	700	10	2010	1	BICILLIN L		TRUE					2020-01-01	2010-01-01				60793070010
FFSU	XX	61570	146	10	2010	2	BICILLIN L		TRUE					2020-04-01	2010-04-01				61570014610
MCOU	XX	61570	146	10	2010	4	BICILLIN L		TRUE					2020-10-01	2010-10-01				61570014610
FFSU	XX	8	21	7	2010	3	BICILLIN L		TRUE					2020-07-01	2010-07-01				8002107
MCOU	XX	60793	701	10	2010	1	BICILLIN L		TRUE					2020-01-01	2010-01-01				60793070110
MCOU	XX	61570	147	10	2010	3	BICILLIN L		TRUE					2020-07-01	2010-07-01				61570014710
FFSU	XX	61570	148	10	2010	3	BICILLIN L		TRUE					2020-07-01	2010-07-01				61570014810
FFSU	XX	8	21	8	2010	4	BICILLIN L		TRUE					2020-10-01	2010-10-01				8002108
FFSU	XX	61570	146	10	2010	4	BICILLIN L		TRUE					2020-10-01	2010-10-01				61570014610
FFSU	XX	61570	148	10	2010	2	BICILLIN L		TRUE					2020-04-01	2010-04-01				61570014810
FFSU	XX	8	21	35	2010	2	BICILLIN L		TRUE					2020-04-01	2010-04-01				8002135
FFSU	XX	60793	700	1	2010	4	BICILLIN L		TRUE					2020-10-01	2010-10-01				60793070001
FFSU	XX	61570	148	10	2010	4	BICILLIN L		TRUE					2020-10-01	2010-10-01				61570014810
MCOU	XX	60793	700	1	2010	3	BICILLIN L		TRUE					2020-07-01	2010-07-01				60793070001
MCOU	XX	61570	147	10	2010	4	BICILLIN L		TRUE					2020-10-01	2010-10-01				61570014710
FFSU	XX	61570	146	10	2010	1	BICILLIN L		TRUE					2020-01-01	2010-01-01				61570014610
FFSU	XX	8	21	7	2010	2	BICILLIN L		TRUE					2020-04-01	2010-04-01				8002107
MCOU	XX	61570	146	10	2010	3	BICILLIN L		TRUE					2020-07-01	2010-07-01				61570014610
FFSU	XX	8	21	7	2010	4	BICILLIN L		TRUE					2020-10-01	2010-10-01				8002107
FFSU	XX	8	21	12	2010	1	BICILLIN L		TRUE					2020-01-01	2010-01-01				8002112
MCOU	XX	61570	147	10	2010	2	BICILLIN L		TRUE					2020-04-01	2010-04-01				61570014710
MCOU	XX	60793	702	10	2010	1	BICILLIN L		TRUE					2020-01-01	2010-01-01				60793070210
FFSU	XX	8	21	35	2010	1	BICILLIN L	30	FALSE	17	806.43	806.43	0	2020-01-01	2010-01-01				8002135
FFSU	XX	8	21	35	2010	4	BICILLIN L	31	FALSE	16	972.72	972.72	0	2020-10-01	2010-10-01				8002135
FFSU	XX	61570	147	10	2010	2	BICILLIN L	36	FALSE	28	2153.17	2153.17	0	2020-04-01	2010-04-01				61570014710
MCOU	XX	60793	702	10	2010	4	BICILLIN L	294	FALSE	61	9224.25	9221.25	3	2020-10-01	2010-10-01				60793070210
FFSU	XX	60793	702	10	2010	2	BICILLIN L	5198.32	FALSE	839	121562	121048	513.93	2020-04-01	2010-04-01				60793070210
MCOU	XX	60793	701	10	2010	4	BICILLIN L	637.5	FALSE	259	25381.2	25232.8	148.47	2020-10-01	2010-10-01				60793070110
MCOU	XX	60793	701	10	2010	2	BICILLIN L	267.083	FALSE	117	7580.42	7197.99	382.43	2020-04-01	2010-04-01				60793070110
FFSU	XX	60793	701	10	2010	3	BICILLIN L	15440.6	FALSE	4747	254462	250170	4291.66	2020-07-01	2010-07-01				60793070110
FFSU	XX	60793	702	10	2010	1	BICILLIN L	5269.25	FALSE	826	130675	130452	222.73	2020-01-01	2010-01-01				60793070210
MCOU	XX	60793	702	10	2010	2	BICILLIN L	338	FALSE	54	9854.11	9854.11	0	2020-04-01	2010-04-01				60793070210
FFSU	XX	61570	147	10	2010	1	BICILLIN L	79.2	FALSE	47	2620.59	2620.59	0	2020-01-01	2010-01-01				61570014710
FFSU	XX	60793	700	10	2010	4	BICILLIN L	9417.05	FALSE	6539	183721	182895	826.39	2020-10-01	2010-10-01				60793070010
FFSU	XX	60793	701	10	2010	1	BICILLIN L	14926	FALSE	5346	289413	287380	2032.99	2020-01-01	2010-01-01				60793070110
FFSU	XX	61570	147	10	2010	4	BICILLIN L	37	FALSE	28	2552.42	2424.2	128.22	2020-10-01	2010-10-01				61570014710
FFSU	XX	60793	700	10	2010	3	BICILLIN L	4582.24	FALSE	3045	86413.1	86019.7	393.44	2020-07-01	2010-07-01				60793070010
FFSU	XX	60793	701	10	2010	2	BICILLIN L	22171.5	FALSE	5660	306675	303629	3046.05	2020-04-01	2010-04-01				60793070110
FFSU	XX	60793	701	10	2010	4	BICILLIN L	14996.7	FALSE	6787	375027	370860	4166.67	2020-10-01	2010-10-01				60793070110
FFSU	XX	61570	147	10	2010	3	BICILLIN L	22	FALSE	20	1738.53	1608.93	129.6	2020-07-01	2010-07-01				61570014710
MCOU	XX	60793	700	10	2010	4	BICILLIN L	461	FALSE	333	11292.3	9436.76	1855.54	2020-10-01	2010-10-01				60793070010
FFSU	XX	60793	702	10	2010	4	BICILLIN L	4172.45	FALSE	908	125796	125514	282.78	2020-10-01	2010-10-01				60793070210
MCOU	XX	60793	701	10	2010	3	BICILLIN L	517	FALSE	153	13685	13521.7	163.24	2020-07-01	2010-07-01				60793070110
FFSU	XX	60793	700	10	2010	1	BICILLIN L	3523.57	FALSE	3142	86909.2	86627.3	281.97	2020-01-01	2010-01-01				60793070010
FFSU	XX	17314	9330	1	2010	3	BICITRA(R)	15909.5	FALSE	158	686.12	684.89	1.23	2020-07-01	2010-07-01				17314933001
FFSU	XX	17314	9330	1	2010	2	BICITRA(R)	18559.2	FALSE	167	849.3	848.13	1.17	2020-04-01	2010-04-01				17314933001
FFSU	XX	17314	9330	1	2010	1	BICITRA(R)	16490.3	FALSE	165	780.6	779.82	0.78	2020-01-01	2010-01-01				17314933001
FFSU	XX	17314	9330	1	2010	4	BICITRA(R)	8731	FALSE	99	487.27	475.23	12.04	2020-10-01	2010-10-01				17314933001
FFSU	XX	15	3012	38	2010	1	BICNU 100		TRUE					2020-01-01	2010-01-01				15301238
FFSU	XX	15	3012	60	2010	3	BICNU 100		TRUE					2020-07-01	2010-07-01				15301260
FFSU	XX	15	3012	60	2010	1	BICNU 100		TRUE					2020-01-01	2010-01-01				15301260
FFSU	XX	15	3012	38	2010	2	BICNU 100		TRUE					2020-04-01	2010-04-01				15301238
FFSU	XX	15	3012	60	2010	4	BICNU 100	27	FALSE	15	3483.28	2967.44	515.84	2020-10-01	2010-10-01				15301260
FFSU	XX	15	3012	60	2010	2	BICNU 100	75	FALSE	11	14043.2	12840.3	1202.88	2020-04-01	2010-04-01				15301260
FFSU	XX	15	3012	38	2010	4	BICNU INJE		TRUE					2020-10-01	2010-10-01				15301238
MCOU	XX	15	3012	60	2010	3	BICNU INJE		TRUE					2020-07-01	2010-07-01				15301260
MCOU	XX	45985	654	1	2010	2	BIDEX		TRUE					2020-04-01	2010-04-01				45985065401
MCOU	XX	45985	654	1	2010	4	BIDEX		TRUE					2020-10-01	2010-10-01				45985065401
MCOU	XX	45985	654	1	2010	3	BIDEX 400		TRUE					2020-07-01	2010-07-01				45985065401
FFSU	XX	45985	654	1	2010	3	BIDEX 400		TRUE					2020-07-01	2010-07-01				45985065401
FFSU	XX	45985	654	1	2010	4	BIDEX 400	1165	FALSE	11	355.75	355.75	0	2020-10-01	2010-10-01				45985065401
FFSU	XX	45985	654	1	2010	1	BIDEX 400	813	FALSE	14	297.65	297.65	0	2020-01-01	2010-01-01				45985065401
FFSU	XX	45985	654	1	2010	2	BIDEX 400	1170	FALSE	14	340.97	340.97	0	2020-04-01	2010-04-01				45985065401
MCOU	XX	12948	1	12	2010	1	BIDIL TABL		TRUE					2020-01-01	2010-01-01				12948000112
MCOU	XX	12948	1	12	2010	4	BIDIL TABL	10940	FALSE	128	22115.5	22013.5	102	2020-10-01	2010-10-01				12948000112
FFSU	XX	12948	1	12	2010	3	BIDIL TABL	195252	FALSE	2245	372072	366136	5936.13	2020-07-01	2010-07-01				12948000112
MCOU	XX	12948	1	12	2010	2	BIDIL TABL	12886	FALSE	149	24700.3	24700.3	0	2020-04-01	2010-04-01				12948000112
FFSU	XX	12948	1	12	2010	4	BIDIL TABL	202468	FALSE	2360	403924	398089	5834.65	2020-10-01	2010-10-01				12948000112
FFSU	XX	12948	1	12	2010	1	BIDIL TABL	177642	FALSE	2103	341220	336047	5172.65	2020-01-01	2010-01-01				12948000112
FFSU	XX	12948	1	12	2010	2	BIDIL TABL	196926	FALSE	2270	377552	372428	5123.85	2020-04-01	2010-04-01				12948000112
MCOU	XX	12948	1	12	2010	3	BIDIL TABL	12436	FALSE	145	23981.7	23851.2	130.5	2020-07-01	2010-07-01				12948000112
MCOU	XX	68220	87	30	2010	3	BIFERA		TRUE					2020-07-01	2010-07-01				68220008730
MCOU	XX	68220	87	30	2010	4	BIFERA		TRUE					2020-10-01	2010-10-01				68220008730
FFSU	XX	68220	87	30	2010	3	BIFERA 28	3010	FALSE	84	1356.77	1306.77	50	2020-07-01	2010-07-01				68220008730
FFSU	XX	68220	87	30	2010	4	BIFERA 28	3513	FALSE	89	1533.22	1533.22	0	2020-10-01	2010-10-01				68220008730
FFSU	XX	68220	87	30	2010	1	BIFERA 28	1228	FALSE	37	593.12	567.12	26	2020-01-01	2010-01-01				68220008730
FFSU	XX	68220	87	30	2010	2	BIFERA 28	1754	FALSE	78	1381.39	1355.39	26	2020-04-01	2010-04-01				68220008730
MCOU	XX	68220	85	90	2010	4	BIFERA RX		TRUE					2020-10-01	2010-10-01				68220008590
MCOU	XX	68220	85	90	2010	3	BIFERA RX		TRUE					2020-07-01	2010-07-01				68220008590
FFSU	XX	68220	85	90	2010	2	BIFERA RX	660	FALSE	16	894.32	887.32	7	2020-04-01	2010-04-01				68220008590
FFSU	XX	68220	85	90	2010	4	BIFERARX	6825	FALSE	230	10879.3	10815.8	63.53	2020-10-01	2010-10-01				68220008590
FFSU	XX	68220	85	90	2010	3	BIFERARX	5336	FALSE	156	7360.23	7334.23	26	2020-07-01	2010-07-01				68220008590
FFSU	XX	85	1747	1	2010	3	BILTRICIDE	1321.5	FALSE	224	17134.4	16936.7	197.7	2020-07-01	2010-07-01				85174701
FFSU	XX	85	1747	1	2010	1	BILTRICIDE	894	FALSE	146	11482.9	11368.8	114.03	2020-01-01	2010-01-01				85174701
MCOU	XX	85	1747	1	2010	4	BILTRICIDE	245	FALSE	49	3287.76	2970.77	316.99	2020-10-01	2010-10-01				85174701
FFSU	XX	85	1747	1	2010	2	BILTRICIDE	1122	FALSE	208	14865.6	14781.7	83.83	2020-04-01	2010-04-01				85174701
FFSU	XX	85	1747	1	2010	4	BILTRICIDE	889	FALSE	208	11941.2	11544.9	396.27	2020-10-01	2010-10-01				85174701
MCOU	XX	85	1747	1	2010	2	BILTRICIDE	274	FALSE	27	3488.24	3476.24	12	2020-04-01	2010-04-01				85174701
MCOU	XX	85	1747	1	2010	3	BILTRICIDE	300	FALSE	37	3851.94	3790.3	61.64	2020-07-01	2010-07-01				85174701
MCOU	XX	65	419	28	2010	1	BION TEARS		TRUE					2020-01-01	2010-01-01				65041928
FFSU	XX	65	419	28	2010	2	BION TEARS	15250.1	FALSE	464	7966.75	7744.75	222	2020-04-01	2010-04-01				65041928
FFSU	XX	65	419	18	2010	2	BION TEARS		TRUE					2020-04-01	2010-04-01				65041918
MCOU	XX	65	419	28	2010	4	BION TEARS	1061.2	FALSE	24	436.63	436.63	0	2020-10-01	2010-10-01				65041928
MCOU	XX	65	419	28	2010	3	BION TEARS	1054.2	FALSE	22	515.67	515.67	0	2020-07-01	2010-07-01				65041928
MCOU	XX	65	419	28	2010	2	BION TEARS	1054.2	FALSE	24	522.31	522.31	0	2020-04-01	2010-04-01				65041928
FFSU	XX	65	419	28	2010	1	BION TEARS	11127	FALSE	535	8898.52	8709.02	189.5	2020-01-01	2010-01-01				65041928
FFSU	XX	65	419	28	2010	4	BION TEARS	20108.7	FALSE	609	10290.7	10152.7	138	2020-10-01	2010-10-01				65041928
FFSU	XX	65	419	28	2010	3	BION TEARS	11995.5	FALSE	538	9260.04	9136.54	123.5	2020-07-01	2010-07-01				65041928
MCOU	XX	68712	8	2	2010	4	BIONECT GE		TRUE					2020-10-01	2010-10-01				68712000802
MCOU	XX	68712	8	2	2010	3	BIONECT GE		TRUE					2020-07-01	2010-07-01				68712000802
FFSU	XX	904	5433	60	2010	2	BIOTIN		TRUE					2020-04-01	2010-04-01				904543360
FFSU	XX	904	5433	60	2010	1	BIOTIN		TRUE					2020-01-01	2010-01-01				904543360
FFSU	XX	904	5433	60	2010	3	BIOTIN		TRUE					2020-07-01	2010-07-01				904543360
FFSU	XX	38779	2004	4	2010	4	BIOTIN		TRUE					2020-10-01	2010-10-01				38779200404
MCOU	XX	536	6659	1	2010	3	BIOTIN		TRUE					2020-07-01	2010-07-01				536665901
FFSU	XX	904	5433	60	2010	4	BIOTIN		TRUE					2020-10-01	2010-10-01				904543360
FFSU	XX	182	4060	1	2010	4	BIOTIN 300		TRUE					2020-10-01	2010-10-01				182406001
FFSU	XX	182	4060	1	2010	3	BIOTIN 300		TRUE					2020-07-01	2010-07-01				182406001
FFSU	XX	182	4060	1	2010	1	BIOTIN 300		TRUE					2020-01-01	2010-01-01				182406001
FFSU	XX	182	4060	1	2010	2	BIOTIN 300		TRUE					2020-04-01	2010-04-01				182406001
FFSU	XX	536	6659	1	2010	2	BIOTIN 300	1434	FALSE	15	92.29	84.29	8	2020-04-01	2010-04-01				536665901
FFSU	XX	536	6659	1	2010	1	BIOTIN 300	1337	FALSE	16	69.19	62.01	7.18	2020-01-01	2010-01-01				536665901
FFSU	XX	536	6659	1	2010	3	BIOTIN 300	1840	FALSE	20	106.69	101.69	5	2020-07-01	2010-07-01				536665901
FFSU	XX	536	6659	1	2010	4	BIOTIN 300	940	FALSE	13	69.27	57.27	12	2020-10-01	2010-10-01				536665901
FFSU	XX	51552	654	6	2010	4	BIOTIN FCC		TRUE					2020-10-01	2010-10-01				51552065406
FFSU	XX	51552	654	6	2010	2	BIOTIN FCC		TRUE					2020-04-01	2010-04-01				51552065406
FFSU	XX	51552	654	6	2010	3	BIOTIN FCC		TRUE					2020-07-01	2010-07-01				51552065406
FFSU	XX	51552	654	1	2010	4	BIOTIN FCC	30.39	FALSE	32	1147.31	1147.31	0	2020-10-01	2010-10-01				51552065401
MCOU	XX	38779	2004	4	2010	4	BIOTIN POW		TRUE					2020-10-01	2010-10-01				38779200404
FFSU	XX	38779	2004	4	2010	3	BIOTIN POW		TRUE					2020-07-01	2010-07-01				38779200404
MCOU	XX	51552	654	5	2010	4	BIOTIN POW		TRUE					2020-10-01	2010-10-01				51552065405
FFSU	XX	51552	654	5	2010	2	BIOTIN POW	468.4	FALSE	32	1272.16	1272.16	0	2020-04-01	2010-04-01				51552065405
FFSU	XX	51552	654	5	2010	3	BIOTIN POW	467.25	FALSE	30	1261.55	1261.55	0	2020-07-01	2010-07-01				51552065405
FFSU	XX	51552	654	2	2010	2	BIOTIN POW	30.78	FALSE	47	1081.26	989.51	91.75	2020-04-01	2010-04-01				51552065402
FFSU	XX	51552	654	5	2010	4	BIOTIN POW	467.8	FALSE	29	1248.91	1248.91	0	2020-10-01	2010-10-01				51552065405
FFSU	XX	51552	654	5	2010	1	BIOTIN POW	310.65	FALSE	20	835.19	835.19	0	2020-01-01	2010-01-01				51552065405
FFSU	XX	51552	654	1	2010	2	BIOTIN POW	31.754	FALSE	45	1193.16	1184.76	8.4	2020-04-01	2010-04-01				51552065401
FFSU	XX	51552	654	1	2010	1	BIOTIN POW	25.549	FALSE	31	1001.58	977.18	24.4	2020-01-01	2010-01-01				51552065401
FFSU	XX	51552	654	2	2010	1	BIOTIN POW	31.5	FALSE	26	751.93	591.18	160.75	2020-01-01	2010-01-01				51552065402
FFSU	XX	51552	654	1	2010	3	BIOTIN POW	41.73	FALSE	40	1448.34	1448.34	0	2020-07-01	2010-07-01				51552065401
MCOU	XX	182	4060	1	2010	2	BIOTIN TAB		TRUE					2020-04-01	2010-04-01				182406001
MCOU	XX	182	4060	1	2010	4	BIOTIN TAB		TRUE					2020-10-01	2010-10-01				182406001
MCOU	XX	182	4060	1	2010	3	BIOTIN TAB		TRUE					2020-07-01	2010-07-01				182406001
FFSU	XX	51552	654	2	2010	4	BIOTIN-D P	27.9	FALSE	24	406.35	406.35	0	2020-10-01	2010-10-01				51552065402
FFSU	XX	51552	654	2	2010	3	BIOTIN-D P	35.03	FALSE	30	668.7	668.7	0	2020-07-01	2010-07-01				51552065402
MCOU	XX	713	109	6	2010	2	BISAC-EVAC		TRUE					2020-04-01	2010-04-01				713010906
FFSU	XX	713	416	25	2010	3	BISAC-EVAC		TRUE					2020-07-01	2010-07-01				713041625
FFSU	XX	713	416	25	2010	4	BISAC-EVAC		TRUE					2020-10-01	2010-10-01				713041625
FFSU	XX	713	416	25	2010	2	BISAC-EVAC	3121	FALSE	79	117.66	114.66	3	2020-04-01	2010-04-01				713041625
FFSU	XX	713	109	6	2010	1	BISAC-EVAC	2775	FALSE	449	1425.39	1416.39	9	2020-01-01	2010-01-01				713010906
MCOU	XX	713	109	6	2010	3	BISAC-EVAC	269	FALSE	23	109.36	109.36	0	2020-07-01	2010-07-01				713010906
FFSU	XX	713	109	6	2010	3	BISAC-EVAC	849	FALSE	72	256.26	247.26	9	2020-07-01	2010-07-01				713010906
MCOU	XX	713	109	6	2010	4	BISAC-EVAC	5270	FALSE	607	4173.59	4173.59	0	2020-10-01	2010-10-01				713010906
FFSU	XX	713	109	6	2010	2	BISAC-EVAC	449	FALSE	42	272.51	257.51	15	2020-04-01	2010-04-01				713010906
FFSU	XX	713	109	6	2010	4	BISAC-EVAC	724	FALSE	60	208.93	201.93	7	2020-10-01	2010-10-01				713010906
MCOU	XX	713	109	8	2010	2	BISAC-EVAC	116	FALSE	12	36.84	36.84	0	2020-04-01	2010-04-01				713010908
MCOU	XX	713	109	5	2010	1	BISAC-EVAC	68	FALSE	11	52.88	52.88	0	2020-01-01	2010-01-01				713010905
MCOU	XX	574	4	1	2010	1	BISACODYL		TRUE					2020-01-01	2010-01-01				574000401
FFSU	XX	904	7927	61	2010	2	BISACODYL	34944	FALSE	745	3002.54	2898.54	104	2020-04-01	2010-04-01				904792761
MCOU	XX	904	7927	61	2010	2	BISACODYL	803	FALSE	21	131.67	131.67	0	2020-04-01	2010-04-01				904792761
FFSU	XX	574	7050	50	2010	1	BISACODYL	28730	FALSE	1655	9857.49	9684.49	173	2020-01-01	2010-01-01				574705050
MCOU	XX	603	2483	32	2010	2	BISACODYL	8941	FALSE	241	389.32	389.32	0	2020-04-01	2010-04-01				603248332
MCOU	XX	37205	128	63	2010	3	BISACODYL	908	FALSE	45	116.16	113.16	3	2020-07-01	2010-07-01				37205012863
FFSU	XX	182	8534	89	2010	3	BISACODYL	55760	FALSE	889	2437.95	2411.95	26	2020-07-01	2010-07-01				182853489
FFSU	XX	904	7927	61	2010	4	BISACODYL	31179	FALSE	647	2026.02	1970.36	55.66	2020-10-01	2010-10-01				904792761
MCOU	XX	603	2483	32	2010	3	BISACODYL	9032	FALSE	272	439.16	439.16	0	2020-07-01	2010-07-01				603248332
MCOU	XX	713	109	5	2010	3	BISACODYL	3485	FALSE	314	1844.68	1844.68	0	2020-07-01	2010-07-01				713010905
MCOU	XX	182	8534	89	2010	2	BISACODYL	498	FALSE	11	27.91	27.91	0	2020-04-01	2010-04-01				182853489
MCOU	XX	904	7927	61	2010	3	BISACODYL	1799	FALSE	49	165.09	165.09	0	2020-07-01	2010-07-01				904792761
MCOU	XX	904	7927	17	2010	4	BISACODYL	3480	FALSE	135	361.79	344.79	17	2020-10-01	2010-10-01				904792717
MCOU	XX	45802	710	32	2010	3	BISACODYL	1724	FALSE	96	447.8	447.8	0	2020-07-01	2010-07-01				45802071032
FFSU	XX	603	2483	21	2010	4	BISACODYL	306825	FALSE	7341	36469.3	35969.5	499.78	2020-10-01	2010-10-01				603248321
MCOU	XX	603	2483	32	2010	4	BISACODYL	4566	FALSE	134	210.19	210.19	0	2020-10-01	2010-10-01				603248332
MCOU	XX	182	8534	0	2010	2	BISACODYL	530	FALSE	14	26.25	26.25	0	2020-04-01	2010-04-01				182853400
FFSU	XX	603	2483	21	2010	3	BISACODYL	348073	FALSE	8622	37597.7	37174.8	422.89	2020-07-01	2010-07-01				603248321
MCOU	XX	904	7927	61	2010	4	BISACODYL	990	FALSE	29	101.05	99.05	2	2020-10-01	2010-10-01				904792761
FFSU	XX	713	109	12	2010	3	BISACODYL	117036	FALSE	5680	38693.7	38417.4	276.3	2020-07-01	2010-07-01				713010912
MCOU	XX	45802	710	30	2010	2	BISACODYL	6909	FALSE	453	2397.66	2392.66	5	2020-04-01	2010-04-01				45802071030
FFSU	XX	51079	6	20	2010	1	BISACODYL		TRUE					2020-01-01	2010-01-01				51079000620
FFSU	XX	677	780	1	2010	2	BISACODYL		TRUE					2020-04-01	2010-04-01				677078001
MCOU	XX	713	109	1	2010	4	BISACODYL	9683	FALSE	648	2934.85	2931.85	3	2020-10-01	2010-10-01				713010901
MCOU	XX	677	578	1	2010	1	BISACODYL		TRUE					2020-01-01	2010-01-01				677057801
MCOU	XX	603	2481	32	2010	4	BISACODYL		TRUE					2020-10-01	2010-10-01				603248132
FFSU	XX	603	2482	32	2010	3	BISACODYL		TRUE					2020-07-01	2010-07-01				603248232
FFSU	XX	45802	710	30	2010	4	BISACODYL	45068	FALSE	3037	19431.7	19374.2	57.5	2020-10-01	2010-10-01				45802071030
MCOU	XX	45802	710	33	2010	1	BISACODYL		TRUE					2020-01-01	2010-01-01				45802071033
MCOU	XX	37205	128	78	2010	2	BISACODYL		TRUE					2020-04-01	2010-04-01				37205012878
FFSU	XX	65162	121	11	2010	2	BISACODYL		TRUE					2020-04-01	2010-04-01				65162012111
MCOU	XX	132	703	36	2010	1	BISACODYL		TRUE					2020-01-01	2010-01-01				132070336
FFSU	XX	574	4	10	2010	4	BISACODYL		TRUE					2020-10-01	2010-10-01				574000410
FFSU	XX	132	705	4	2010	2	BISACODYL		TRUE					2020-04-01	2010-04-01				132070504
FFSU	XX	904	209	80	2010	1	BISACODYL		TRUE					2020-01-01	2010-01-01				904020980
MCOU	XX	603	2483	32	2010	1	BISACODYL		TRUE					2020-01-01	2010-01-01				603248332
FFSU	XX	713	109	5	2010	2	BISACODYL	15268	FALSE	1974	7521.64	7513.64	8	2020-04-01	2010-04-01				713010905
MCOU	XX	603	2482	32	2010	1	BISACODYL		TRUE					2020-01-01	2010-01-01				603248232
FFSU	XX	45802	710	30	2010	2	BISACODYL	36700	FALSE	1921	14157.7	14058.7	99.02	2020-04-01	2010-04-01				45802071030
MCOU	XX	132	704	2	2010	1	BISACODYL		TRUE					2020-01-01	2010-01-01				132070402
MCOU	XX	677	578	10	2010	2	BISACODYL		TRUE					2020-04-01	2010-04-01				677057810
MCOU	XX	677	780	1	2010	2	BISACODYL		TRUE					2020-04-01	2010-04-01				677078001
FFSU	XX	713	109	1	2010	1	BISACODYL	147113	FALSE	10150	48032.3	47520.3	512	2020-01-01	2010-01-01				713010901
MCOU	XX	603	2482	21	2010	1	BISACODYL		TRUE					2020-01-01	2010-01-01				603248221
MCOU	XX	574	4	11	2010	3	BISACODYL		TRUE					2020-07-01	2010-07-01				574000411
FFSU	XX	68016	306	8	2010	1	Bisacodyl		TRUE					2020-01-01	2010-01-01				68016030608
MCOU	XX	574	4	11	2010	2	BISACODYL		TRUE					2020-04-01	2010-04-01				574000411
MCOU	XX	132	705	4	2010	4	BISACODYL		TRUE					2020-10-01	2010-10-01				132070504
MCOU	XX	15127	178	7	2010	1	BISACODYL		TRUE					2020-01-01	2010-01-01				15127017807
MCOU	XX	245	104	50	2010	2	BISACODYL		TRUE					2020-04-01	2010-04-01				245010450
MCOU	XX	904	7927	60	2010	3	BISACODYL	74449	FALSE	1420	4672.93	4630.29	42.64	2020-07-01	2010-07-01				904792760
MCOU	XX	677	780	12	2010	3	BISACODYL		TRUE					2020-07-01	2010-07-01				677078012
MCOU	XX	574	7050	50	2010	1	BISACODYL		TRUE					2020-01-01	2010-01-01				574705050
MCOU	XX	16103	367	8	2010	3	BISACODYL		TRUE					2020-07-01	2010-07-01				16103036708
FFSU	XX	245	104	50	2010	3	BISACODYL		TRUE					2020-07-01	2010-07-01				245010450
FFSU	XX	603	2481	32	2010	4	BISACODYL		TRUE					2020-10-01	2010-10-01				603248132
FFSU	XX	51079	6	20	2010	4	BISACODYL		TRUE					2020-10-01	2010-10-01				51079000620
MCOU	XX	677	578	1	2010	2	BISACODYL		TRUE					2020-04-01	2010-04-01				677057801
MCOU	XX	16103	367	8	2010	4	BISACODYL		TRUE					2020-10-01	2010-10-01				16103036708
MCOU	XX	574	4	10	2010	4	BISACODYL		TRUE					2020-10-01	2010-10-01				574000410
MCOU	XX	132	705	4	2010	3	BISACODYL		TRUE					2020-07-01	2010-07-01				132070504
MCOU	XX	713	109	10	2010	2	BISACODYL		TRUE					2020-04-01	2010-04-01				713010910
FFSU	XX	16103	367	8	2010	1	BISACODYL		TRUE					2020-01-01	2010-01-01				16103036708
MCOU	XX	182	8534	89	2010	4	BISACODYL		TRUE					2020-10-01	2010-10-01				182853489
FFSU	XX	603	2481	21	2010	3	BISACODYL		TRUE					2020-07-01	2010-07-01				603248121
FFSU	XX	603	2482	32	2010	4	BISACODYL		TRUE					2020-10-01	2010-10-01				603248232
MCOU	XX	574	7050	12	2010	1	BISACODYL		TRUE					2020-01-01	2010-01-01				574705012
FFSU	XX	37205	128	78	2010	1	BISACODYL		TRUE					2020-01-01	2010-01-01				37205012878
MCOU	XX	37205	128	78	2010	4	BISACODYL		TRUE					2020-10-01	2010-10-01				37205012878
MCOU	XX	713	109	10	2010	4	BISACODYL		TRUE					2020-10-01	2010-10-01				713010910
FFSU	XX	245	104	50	2010	4	BISACODYL		TRUE					2020-10-01	2010-10-01				245010450
FFSU	XX	51079	6	20	2010	2	BISACODYL		TRUE					2020-04-01	2010-04-01				51079000620
FFSU	XX	245	104	12	2010	3	BISACODYL		TRUE					2020-07-01	2010-07-01				245010412
FFSU	XX	603	2482	32	2010	2	BISACODYL		TRUE					2020-04-01	2010-04-01				603248232
MCOU	XX	603	2482	32	2010	3	BISACODYL		TRUE					2020-07-01	2010-07-01				603248232
FFSU	XX	245	104	5	2010	3	BISACODYL		TRUE					2020-07-01	2010-07-01				245010405
MCOU	XX	15127	109	8	2010	3	BISACODYL		TRUE					2020-07-01	2010-07-01				15127010908
MCOU	XX	677	780	1	2010	4	BISACODYL		TRUE					2020-10-01	2010-10-01				677078001
MCOU	XX	15127	178	7	2010	2	BISACODYL		TRUE					2020-04-01	2010-04-01				15127017807
MCOU	XX	16103	367	8	2010	2	BISACODYL		TRUE					2020-04-01	2010-04-01				16103036708
MCOU	XX	603	2482	32	2010	4	BISACODYL		TRUE					2020-10-01	2010-10-01				603248232
MCOU	XX	37205	102	53	2010	1	BISACODYL		TRUE					2020-01-01	2010-01-01				37205010253
FFSU	XX	677	780	1	2010	1	BISACODYL		TRUE					2020-01-01	2010-01-01				677078001
FFSU	XX	677	780	12	2010	4	BISACODYL		TRUE					2020-10-01	2010-10-01				677078012
FFSU	XX	904	7927	80	2010	1	BISACODYL	584429	FALSE	13264	45754.8	44853.8	901	2020-01-01	2010-01-01				904792780
MCOU	XX	182	8534	0	2010	4	BISACODYL		TRUE					2020-10-01	2010-10-01				182853400
MCOU	XX	15127	178	7	2010	4	BISACODYL		TRUE					2020-10-01	2010-10-01				15127017807
FFSU	XX	16103	367	8	2010	3	BISACODYL		TRUE					2020-07-01	2010-07-01				16103036708
FFSU	XX	472	5100	12	2010	3	BISACODYL		TRUE					2020-07-01	2010-07-01				472510012
MCOU	XX	45802	710	32	2010	1	BISACODYL		TRUE					2020-01-01	2010-01-01				45802071032
MCOU	XX	904	7927	17	2010	1	BISACODYL		TRUE					2020-01-01	2010-01-01				904792717
MCOU	XX	603	2481	21	2010	2	BISACODYL		TRUE					2020-04-01	2010-04-01				603248121
MCOU	XX	713	109	50	2010	1	BISACODYL		TRUE					2020-01-01	2010-01-01				713010950
MCOU	XX	677	578	1	2010	3	BISACODYL		TRUE					2020-07-01	2010-07-01				677057801
MCOU	XX	182	8534	0	2010	1	BISACODYL		TRUE					2020-01-01	2010-01-01				182853400
FFSU	XX	603	2481	21	2010	4	BISACODYL		TRUE					2020-10-01	2010-10-01				603248121
MCOU	XX	677	780	12	2010	4	BISACODYL		TRUE					2020-10-01	2010-10-01				677078012
FFSU	XX	245	104	12	2010	2	BISACODYL		TRUE					2020-04-01	2010-04-01				245010412
MCOU	XX	182	8534	0	2010	3	BISACODYL		TRUE					2020-07-01	2010-07-01				182853400
MCOU	XX	574	4	11	2010	4	BISACODYL		TRUE					2020-10-01	2010-10-01				574000411
MCOU	XX	51079	6	20	2010	4	BISACODYL		TRUE					2020-10-01	2010-10-01				51079000620
MCOU	XX	603	2481	21	2010	4	BISACODYL		TRUE					2020-10-01	2010-10-01				603248121
MCOU	XX	603	2481	21	2010	3	BISACODYL		TRUE					2020-07-01	2010-07-01				603248121
MCOU	XX	15127	178	7	2010	3	BISACODYL		TRUE					2020-07-01	2010-07-01				15127017807
FFSU	XX	65162	121	11	2010	3	BISACODYL		TRUE					2020-07-01	2010-07-01				65162012111
MCOU	XX	37205	128	63	2010	1	BISACODYL		TRUE					2020-01-01	2010-01-01				37205012863
MCOU	XX	37205	128	78	2010	3	BISACODYL		TRUE					2020-07-01	2010-07-01				37205012878
MCOU	XX	677	780	12	2010	2	BISACODYL		TRUE					2020-04-01	2010-04-01				677078012
FFSU	XX	677	780	1	2010	4	BISACODYL		TRUE					2020-10-01	2010-10-01				677078001
FFSU	XX	16103	367	8	2010	2	BISACODYL		TRUE					2020-04-01	2010-04-01				16103036708
FFSU	XX	245	104	12	2010	4	BISACODYL		TRUE					2020-10-01	2010-10-01				245010412
FFSU	XX	574	7050	50	2010	3	BISACODYL	34727	FALSE	2059	11290.7	11229.5	61.2	2020-07-01	2010-07-01				574705050
FFSU	XX	45802	710	32	2010	1	BISACODYL	14799	FALSE	923	4799.17	4746.17	53	2020-01-01	2010-01-01				45802071032
MCOU	XX	574	7050	50	2010	4	BISACODYL	2593.8	FALSE	162	727.81	727.81	0	2020-10-01	2010-10-01				574705050
MCOU	XX	574	4	1	2010	4	BISACODYL	1813	FALSE	31	127.97	126.97	1	2020-10-01	2010-10-01				574000401
FFSU	XX	37205	102	53	2010	1	BISACODYL	5704	FALSE	307	2241.58	2186.58	55	2020-01-01	2010-01-01				37205010253
FFSU	XX	182	8534	89	2010	4	BISACODYL	42815	FALSE	717	1749.01	1728.01	21	2020-10-01	2010-10-01				182853489
FFSU	XX	574	4	11	2010	3	BISACODYL	49281	FALSE	725	1987.88	1976.88	11	2020-07-01	2010-07-01				574000411
MCOU	XX	37205	128	63	2010	2	BISACODYL	884	FALSE	45	104.82	98.82	6	2020-04-01	2010-04-01				37205012863
MCOU	XX	603	2482	21	2010	4	BISACODYL	1112	FALSE	22	54.35	54.35	0	2020-10-01	2010-10-01				603248221
MCOU	XX	574	7050	50	2010	2	BISACODYL	2089	FALSE	116	478.68	474.68	4	2020-04-01	2010-04-01				574705050
FFSU	XX	574	4	1	2010	1	BISACODYL	56818	FALSE	969	3478.85	3372.35	106.5	2020-01-01	2010-01-01				574000401
FFSU	XX	182	8534	0	2010	2	BISACODYL	2512	FALSE	61	131.04	109.04	22	2020-04-01	2010-04-01				182853400
MCOU	XX	713	109	50	2010	3	BISACODYL	3211.4	FALSE	177	909.93	908.93	1	2020-07-01	2010-07-01				713010950
FFSU	XX	677	780	12	2010	2	BISACODYL	624	FALSE	33	188.74	184.74	4	2020-04-01	2010-04-01				677078012
FFSU	XX	574	4	1	2010	2	BISACODYL	56548	FALSE	988	3619.01	3568.51	50.5	2020-04-01	2010-04-01				574000401
FFSU	XX	677	780	12	2010	3	BISACODYL	231	FALSE	13	69.25	69.25	0	2020-07-01	2010-07-01				677078012
FFSU	XX	713	109	8	2010	4	BISACODYL	1384	FALSE	83	462.43	447.43	15	2020-10-01	2010-10-01				713010908
FFSU	XX	45802	710	32	2010	2	BISACODYL	13597	FALSE	657	4083.49	4046.49	37	2020-04-01	2010-04-01				45802071032
FFSU	XX	713	416	25	2010	1	BISACODYL	2353	FALSE	64	91.66	88.66	3	2020-01-01	2010-01-01				713041625
FFSU	XX	713	109	10	2010	4	BISACODYL	3658	FALSE	260	792.24	780.24	12	2020-10-01	2010-10-01				713010910
MCOU	XX	713	109	8	2010	4	BISACODYL	122	FALSE	13	46.25	46.25	0	2020-10-01	2010-10-01				713010908
FFSU	XX	574	4	1	2010	4	BISACODYL	25942	FALSE	458	1368.48	1323.39	45.09	2020-10-01	2010-10-01				574000401
FFSU	XX	904	7927	61	2010	1	BISACODYL	31756	FALSE	682	2774.26	2736.26	38	2020-01-01	2010-01-01				904792761
FFSU	XX	603	2481	32	2010	3	BISACODYL	679	FALSE	17	37.39	37.39	0	2020-07-01	2010-07-01				603248132
FFSU	XX	713	109	50	2010	4	BISACODYL	31856	FALSE	1473	10039.8	9859.16	180.64	2020-10-01	2010-10-01				713010950
FFSU	XX	45802	710	33	2010	3	BISACODYL	21949.6	FALSE	1496	8095.7	7924.7	171	2020-07-01	2010-07-01				45802071033
FFSU	XX	37205	102	53	2010	2	BISACODYL	5143	FALSE	272	2029.1	1997.1	32	2020-04-01	2010-04-01				37205010253
FFSU	XX	574	4	1	2010	3	BISACODYL	54704	FALSE	918	2833.36	2795.57	37.79	2020-07-01	2010-07-01				574000401
MCOU	XX	904	7927	60	2010	1	BISACODYL	2186	FALSE	43	125.9	124.9	1	2020-01-01	2010-01-01				904792760
MCOU	XX	574	7050	12	2010	3	BISACODYL	1199	FALSE	83	363.93	361.93	2	2020-07-01	2010-07-01				574705012
MCOU	XX	37205	102	53	2010	2	BISACODYL	416	FALSE	34	139.02	136.02	3	2020-04-01	2010-04-01				37205010253
MCOU	XX	45802	710	32	2010	4	BISACODYL	1502	FALSE	94	406.8	406.8	0	2020-10-01	2010-10-01				45802071032
FFSU	XX	37205	128	63	2010	2	BISACODYL	7498	FALSE	211	870.18	817.18	53	2020-04-01	2010-04-01				37205012863
FFSU	XX	45802	710	33	2010	1	BISACODYL	22733	FALSE	1595	9732.78	9572.28	160.5	2020-01-01	2010-01-01				45802071033
FFSU	XX	677	780	12	2010	1	BISACODYL	314	FALSE	22	169.41	164.41	5	2020-01-01	2010-01-01				677078012
FFSU	XX	45802	710	32	2010	3	BISACODYL	12688	FALSE	533	3741.29	3643.79	97.5	2020-07-01	2010-07-01				45802071032
MCOU	XX	603	2482	21	2010	3	BISACODYL	1050	FALSE	22	38.77	37.77	1	2020-07-01	2010-07-01				603248221
FFSU	XX	713	109	10	2010	2	BISACODYL	3584	FALSE	246	965.66	797.66	168	2020-04-01	2010-04-01				713010910
FFSU	XX	245	104	50	2010	1	BISACODYL	346	FALSE	31	272.75	269.75	3	2020-01-01	2010-01-01				245010450
FFSU	XX	603	2483	32	2010	2	BISACODYL	393115	FALSE	6610	21031.1	20590.4	440.71	2020-04-01	2010-04-01				603248332
FFSU	XX	37205	102	53	2010	3	BISACODYL	5819	FALSE	341	2340.94	2263.44	77.5	2020-07-01	2010-07-01				37205010253
MCOU	XX	713	109	5	2010	4	BISACODYL	3837	FALSE	324	1948.87	1948.87	0	2020-10-01	2010-10-01				713010905
FFSU	XX	904	7927	17	2010	4	BISACODYL	15657	FALSE	467	1572.32	1530.32	42	2020-10-01	2010-10-01				904792717
MCOU	XX	574	7050	50	2010	3	BISACODYL	3367	FALSE	204	947.14	945.14	2	2020-07-01	2010-07-01				574705050
FFSU	XX	603	2481	32	2010	2	BISACODYL	914	FALSE	30	233.78	233.78	0	2020-04-01	2010-04-01				603248132
MCOU	XX	574	4	1	2010	3	BISACODYL	3597	FALSE	68	248.46	244.95	3.51	2020-07-01	2010-07-01				574000401
FFSU	XX	45802	710	33	2010	4	BISACODYL	22114	FALSE	1467	7906.47	7755.97	150.5	2020-10-01	2010-10-01				45802071033
FFSU	XX	182	8534	0	2010	1	BISACODYL	2656	FALSE	62	183.52	169.52	14	2020-01-01	2010-01-01				182853400
FFSU	XX	713	109	50	2010	2	BISACODYL	32255.4	FALSE	1539	10068.1	9814.06	254.01	2020-04-01	2010-04-01				713010950
FFSU	XX	574	4	11	2010	1	BISACODYL	49963	FALSE	716	2138.3	2117.3	21	2020-01-01	2010-01-01				574000411
FFSU	XX	37205	128	63	2010	3	BISACODYL	6483	FALSE	229	1335.42	1290.92	44.5	2020-07-01	2010-07-01				37205012863
FFSU	XX	603	2482	21	2010	3	BISACODYL	8566	FALSE	178	829.69	825.69	4	2020-07-01	2010-07-01				603248221
FFSU	XX	603	2482	32	2010	1	BISACODYL	38558	FALSE	635	1550.4	1529.4	21	2020-01-01	2010-01-01				603248232
FFSU	XX	182	8534	0	2010	4	BISACODYL	412	FALSE	14	30.94	21.94	9	2020-10-01	2010-10-01				182853400
FFSU	XX	603	2481	21	2010	2	BISACODYL	1264	FALSE	32	79.31	79.31	0	2020-04-01	2010-04-01				603248121
FFSU	XX	713	109	10	2010	1	BISACODYL	3614	FALSE	247	970.54	919.54	51	2020-01-01	2010-01-01				713010910
MCOU	XX	182	8534	89	2010	3	BISACODYL	316	FALSE	12	16.08	16.08	0	2020-07-01	2010-07-01				182853489
FFSU	XX	904	7927	60	2010	1	BISACODYL	292062	FALSE	6134	25430.5	25032.6	397.88	2020-01-01	2010-01-01				904792760
FFSU	XX	603	2482	21	2010	4	BISACODYL	8230	FALSE	168	625.26	564.66	60.6	2020-10-01	2010-10-01				603248221
FFSU	XX	603	2483	32	2010	3	BISACODYL	409635	FALSE	6825	21308.6	20786.1	522.5	2020-07-01	2010-07-01				603248332
FFSU	XX	574	7050	12	2010	3	BISACODYL	21802	FALSE	980	6019.07	5961.57	57.5	2020-07-01	2010-07-01				574705012
FFSU	XX	904	7927	61	2010	3	BISACODYL	36634	FALSE	779	3082.18	2957.98	124.2	2020-07-01	2010-07-01				904792761
FFSU	XX	574	7050	50	2010	2	BISACODYL	31743	FALSE	1846	11796.1	11568.1	228	2020-04-01	2010-04-01				574705050
FFSU	XX	713	109	8	2010	2	BISACODYL	1775	FALSE	86	531.01	510.01	21	2020-04-01	2010-04-01				713010908
MCOU	XX	37205	102	53	2010	4	BISACODYL	856	FALSE	54	303.73	299.73	4	2020-10-01	2010-10-01				37205010253
MCOU	XX	45802	710	32	2010	2	BISACODYL	1478	FALSE	79	360.15	360.15	0	2020-04-01	2010-04-01				45802071032
MCOU	XX	574	7050	12	2010	2	BISACODYL	606	FALSE	38	145.83	144.83	1	2020-04-01	2010-04-01				574705012
FFSU	XX	713	109	50	2010	3	BISACODYL	33175.4	FALSE	1523	10203.5	10052	151.5	2020-07-01	2010-07-01				713010950
FFSU	XX	37205	128	63	2010	4	BISACODYL	6066	FALSE	170	907.44	873.44	34	2020-10-01	2010-10-01				37205012863
FFSU	XX	245	104	5	2010	2	BISACODYL	252	FALSE	21	84.39	81.39	3	2020-04-01	2010-04-01				245010405
FFSU	XX	603	2482	21	2010	1	BISACODYL	41770	FALSE	773	2536.42	2522.92	13.5	2020-01-01	2010-01-01				603248221
MCOU	XX	677	780	1	2010	3	BISACODYL	480	FALSE	16	123.19	123.19	0	2020-07-01	2010-07-01				677078001
MCOU	XX	574	7050	12	2010	4	BISACODYL	559	FALSE	41	1484.93	1484.93	0	2020-10-01	2010-10-01				574705012
FFSU	XX	713	109	8	2010	1	BISACODYL	1006	FALSE	60	273.29	252.29	21	2020-01-01	2010-01-01				713010908
FFSU	XX	904	7927	17	2010	1	BISACODYL	6742	FALSE	213	903.6	864.6	39	2020-01-01	2010-01-01				904792717
FFSU	XX	45802	710	33	2010	2	BISACODYL	22304	FALSE	1438	7844.47	7666.47	178	2020-04-01	2010-04-01				45802071033
FFSU	XX	904	7927	17	2010	2	BISACODYL	6175	FALSE	216	911.58	866.58	45	2020-04-01	2010-04-01				904792717
FFSU	XX	574	7050	50	2010	4	BISACODYL	33349.8	FALSE	1999	10887.7	10623.7	264	2020-10-01	2010-10-01				574705050
FFSU	XX	37205	128	63	2010	1	BISACODYL	9274	FALSE	217	943.18	886.68	56.5	2020-01-01	2010-01-01				37205012863
FFSU	XX	603	2481	32	2010	1	BISACODYL	685	FALSE	14	51.9	51.9	0	2020-01-01	2010-01-01				603248132
FFSU	XX	603	2483	32	2010	4	BISACODYL	455687	FALSE	7567	22294.8	21820.3	474.5	2020-10-01	2010-10-01				603248332
FFSU	XX	713	109	50	2010	1	BISACODYL	40293	FALSE	2014	12918.4	12678.5	239.88	2020-01-01	2010-01-01				713010950
FFSU	XX	245	104	50	2010	2	BISACODYL	251	FALSE	21	185.6	185.6	0	2020-04-01	2010-04-01				245010450
FFSU	XX	182	8534	89	2010	2	BISACODYL	51759	FALSE	856	2070.46	2034.46	36	2020-04-01	2010-04-01				182853489
FFSU	XX	182	8534	89	2010	1	BISACODYL	75105	FALSE	1257	3525.8	3498.8	27	2020-01-01	2010-01-01				182853489
FFSU	XX	37205	102	53	2010	4	BISACODYL	6045	FALSE	335	2434.67	2375.67	59	2020-10-01	2010-10-01				37205010253
MCOU	XX	574	4	1	2010	2	BISACODYL	2906	FALSE	75	229.23	222.23	7	2020-04-01	2010-04-01				574000401
FFSU	XX	574	4	11	2010	4	BISACODYL	17900	FALSE	266	722.48	714.48	8	2020-10-01	2010-10-01				574000411
FFSU	XX	574	4	11	2010	2	BISACODYL	51527	FALSE	761	2145.21	2128.21	17	2020-04-01	2010-04-01				574000411
MCOU	XX	713	109	5	2010	2	BISACODYL	810	FALSE	62	259.5	259.5	0	2020-04-01	2010-04-01				713010905
MCOU	XX	713	109	8	2010	3	BISACODYL	185	FALSE	13	73.84	73.84	0	2020-07-01	2010-07-01				713010908
FFSU	XX	713	109	10	2010	3	BISACODYL	3740	FALSE	248	793.2	793.2	0	2020-07-01	2010-07-01				713010910
FFSU	XX	16103	367	8	2010	4	BISACODYL	263	FALSE	11	18.77	18.77	0	2020-10-01	2010-10-01				16103036708
FFSU	XX	904	7927	60	2010	3	BISACODYL	306672	FALSE	6455	25431	24973.5	457.5	2020-07-01	2010-07-01				904792760
FFSU	XX	245	104	12	2010	1	BISACODYL	141	FALSE	11	58.01	54.01	4	2020-01-01	2010-01-01				245010412
FFSU	XX	603	2482	21	2010	2	BISACODYL	31417	FALSE	591	2061.3	1981.3	80	2020-04-01	2010-04-01				603248221
FFSU	XX	603	2481	21	2010	1	BISACODYL	1010	FALSE	24	70.11	70.11	0	2020-01-01	2010-01-01				603248121
FFSU	XX	182	8534	0	2010	3	BISACODYL	2416	FALSE	65	171.58	147.58	24	2020-07-01	2010-07-01				182853400
MCOU	XX	37205	128	63	2010	4	BISACODYL	1138	FALSE	42	110.59	100.59	10	2020-10-01	2010-10-01				37205012863
MCOU	XX	603	2482	32	2010	2	BISACODYL	368	FALSE	12	21.01	21.01	0	2020-04-01	2010-04-01				603248232
FFSU	XX	713	109	5	2010	3	BISACODYL	17667	FALSE	2198	8401.64	8395.64	6	2020-07-01	2010-07-01				713010905
MCOU	XX	713	109	10	2010	3	BISACODYL	91	FALSE	12	28.48	28.48	0	2020-07-01	2010-07-01				713010910
FFSU	XX	45802	710	32	2010	4	BISACODYL	13487	FALSE	564	3756.52	3735.52	21	2020-10-01	2010-10-01				45802071032
FFSU	XX	574	7050	12	2010	2	BISACODYL	22625	FALSE	952	6180.35	6104.85	75.5	2020-04-01	2010-04-01				574705012
FFSU	XX	713	109	8	2010	3	BISACODYL	1528	FALSE	79	488.11	485.11	3	2020-07-01	2010-07-01				713010908
FFSU	XX	574	7050	12	2010	1	BISACODYL	18744	FALSE	847	5010.41	4958.91	51.5	2020-01-01	2010-01-01				574705012
FFSU	XX	603	2483	32	2010	1	BISACODYL	366036	FALSE	6138	18621.8	18205.3	416.5	2020-01-01	2010-01-01				603248332
FFSU	XX	677	780	1	2010	3	BISACODYL	552	FALSE	19	134.06	134.06	0	2020-07-01	2010-07-01				677078001
MCOU	XX	713	109	50	2010	4	BISACODYL	2658	FALSE	175	792.45	789.45	3	2020-10-01	2010-10-01				713010950
FFSU	XX	904	7927	17	2010	3	BISACODYL	13440	FALSE	365	1359.59	1324.09	35.5	2020-07-01	2010-07-01				904792717
MCOU	XX	37205	102	53	2010	3	BISACODYL	952	FALSE	79	331.62	331.62	0	2020-07-01	2010-07-01				37205010253
MCOU	XX	603	2482	21	2010	2	BISACODYL	3267	FALSE	83	190.85	190.85	0	2020-04-01	2010-04-01				603248221
FFSU	XX	245	104	5	2010	1	BISACODYL	859	FALSE	94	244.21	235.21	9	2020-01-01	2010-01-01				245010405
FFSU	XX	713	109	12	2010	2	BISACODYL	114092	FALSE	5589	37708.6	36960	748.52	2020-04-01	2010-04-01				713010912
FFSU	XX	45802	710	30	2010	1	BISACODYL	38014	FALSE	1939	15023.8	14961.8	62	2020-01-01	2010-01-01				45802071030
FFSU	XX	45802	710	30	2010	3	BISACODYL	37613	FALSE	2040	14232.2	14113.3	118.99	2020-07-01	2010-07-01				45802071030
FFSU	XX	904	7927	80	2010	2	BISACODYL	585111	FALSE	13218	45599.7	44496.6	1103.03	2020-04-01	2010-04-01				904792780
FFSU	XX	713	109	12	2010	1	BISACODYL	109200	FALSE	5357	37060.4	36501.4	559.08	2020-01-01	2010-01-01				713010912
MCOU	XX	904	7927	80	2010	4	BISACODYL	59367	FALSE	1468	3484.77	3465.86	18.91	2020-10-01	2010-10-01				904792780
MCOU	XX	904	7927	80	2010	1	BISACODYL	2257	FALSE	66	80.34	73.34	7	2020-01-01	2010-01-01				904792780
FFSU	XX	713	109	12	2010	4	BISACODYL	115931	FALSE	5667	39508.3	39186	322.29	2020-10-01	2010-10-01				713010912
MCOU	XX	713	109	12	2010	3	BISACODYL	23757.5	FALSE	1404	6740.27	6704.21	36.06	2020-07-01	2010-07-01				713010912
MCOU	XX	904	7927	17	2010	3	BISACODYL	3874	FALSE	145	413.32	392.7	20.62	2020-07-01	2010-07-01				904792717
FFSU	XX	713	109	1	2010	4	BISACODYL	123395	FALSE	7501	37367.5	36810.5	557.06	2020-10-01	2010-10-01				713010901
MCOU	XX	45802	710	30	2010	1	BISACODYL	328	FALSE	20	101.36	101.36	0	2020-01-01	2010-01-01				45802071030
MCOU	XX	45802	710	30	2010	3	BISACODYL	7918	FALSE	498	2649.87	2640.87	9	2020-07-01	2010-07-01				45802071030
FFSU	XX	904	7927	60	2010	2	BISACODYL	308036	FALSE	6487	26981.8	26536.8	445.01	2020-04-01	2010-04-01				904792760
FFSU	XX	713	109	1	2010	2	BISACODYL	116575	FALSE	7708	35956.9	35487.1	469.75	2020-04-01	2010-04-01				713010901
MCOU	XX	45802	710	30	2010	4	BISACODYL	6777	FALSE	448	2352.6	2348.6	4	2020-10-01	2010-10-01				45802071030
MCOU	XX	713	109	50	2010	2	BISACODYL	2067.4	FALSE	127	504.23	503.23	1	2020-04-01	2010-04-01				713010950
MCOU	XX	713	109	1	2010	3	BISACODYL	10651	FALSE	736	2690.12	2678.12	12	2020-07-01	2010-07-01				713010901
MCOU	XX	713	109	12	2010	1	BISACODYL	899	FALSE	59	252.08	247.08	5	2020-01-01	2010-01-01				713010912
FFSU	XX	713	109	1	2010	3	BISACODYL	122184	FALSE	7902	37307.1	37086	221.12	2020-07-01	2010-07-01				713010901
FFSU	XX	603	2483	21	2010	2	BISACODYL	351751	FALSE	8787	37835.5	37324.2	511.29	2020-04-01	2010-04-01				603248321
MCOU	XX	713	109	12	2010	4	BISACODYL	22176	FALSE	1223	6170.94	6134.43	36.51	2020-10-01	2010-10-01				713010912
FFSU	XX	574	7050	12	2010	4	BISACODYL	21153	FALSE	985	5932.97	5871.47	61.5	2020-10-01	2010-10-01				574705012
MCOU	XX	713	109	1	2010	2	BISACODYL	7562	FALSE	479	1886.22	1886.22	0	2020-04-01	2010-04-01				713010901
MCOU	XX	45802	710	33	2010	3	BISACODYL	3437.6	FALSE	218	1042	1039	3	2020-07-01	2010-07-01				45802071033
MCOU	XX	45802	710	33	2010	2	BISACODYL	3349	FALSE	199	1002.66	998.66	4	2020-04-01	2010-04-01				45802071033
MCOU	XX	603	2483	21	2010	3	BISACODYL	122040	FALSE	3794	11187.3	11053.8	133.52	2020-07-01	2010-07-01				603248321
FFSU	XX	603	2483	21	2010	1	BISACODYL	318069	FALSE	7737	31470.9	31030.5	440.36	2020-01-01	2010-01-01				603248321
MCOU	XX	713	109	1	2010	1	BISACODYL	242	FALSE	13	47.82	47.82	0	2020-01-01	2010-01-01				713010901
MCOU	XX	904	7927	80	2010	3	BISACODYL	66451	FALSE	1678	3925.86	3902.58	23.28	2020-07-01	2010-07-01				904792780
MCOU	XX	904	7927	17	2010	2	BISACODYL	3119	FALSE	96	287.97	278.97	9	2020-04-01	2010-04-01				904792717
MCOU	XX	713	109	12	2010	2	BISACODYL	17515.5	FALSE	1072	5053.42	5020.89	32.53	2020-04-01	2010-04-01				713010912
MCOU	XX	45802	710	33	2010	4	BISACODYL	3167	FALSE	193	1010.57	1008.57	2	2020-10-01	2010-10-01				45802071033
MCOU	XX	904	7927	60	2010	2	BISACODYL	57920	FALSE	1070	3813.38	3764.08	49.3	2020-04-01	2010-04-01				904792760
MCOU	XX	904	7927	80	2010	2	BISACODYL	41170.1	FALSE	1099	1771.22	1740.96	30.26	2020-04-01	2010-04-01				904792780
MCOU	XX	603	2483	21	2010	1	BISACODYL	4128	FALSE	149	301.54	301.54	0	2020-01-01	2010-01-01				603248321
FFSU	XX	713	109	5	2010	4	BISACODYL	17156	FALSE	1569	6087.76	6080.76	7	2020-10-01	2010-10-01				713010905
MCOU	XX	904	7927	60	2010	4	BISACODYL	74665	FALSE	1352	4586.29	4533.47	52.82	2020-10-01	2010-10-01				904792760
FFSU	XX	904	7927	60	2010	4	BISACODYL	313798	FALSE	6881	24635.3	24183.8	451.5	2020-10-01	2010-10-01				904792760
FFSU	XX	904	7927	80	2010	3	BISACODYL	615411	FALSE	13925	47132.1	46104.5	1027.68	2020-07-01	2010-07-01				904792780
MCOU	XX	603	2483	21	2010	4	BISACODYL	119461	FALSE	3489	9057.4	9042.24	15.16	2020-10-01	2010-10-01				603248321
FFSU	XX	904	7927	80	2010	4	BISACODYL	593350	FALSE	13269	44410.4	42597.7	1812.73	2020-10-01	2010-10-01				904792780
MCOU	XX	603	2483	21	2010	2	BISACODYL	94881	FALSE	2952	8326.64	8206.19	120.45	2020-04-01	2010-04-01				603248321
FFSU	XX	713	109	5	2010	1	BISACODYL	16481	FALSE	2282	8949.04	8929.04	20	2020-01-01	2010-01-01				713010905
MCOU	XX	24385	903	25	2010	2	BISA-LAX		TRUE					2020-04-01	2010-04-01				24385090325
MCOU	XX	24385	903	78	2010	3	BISA-LAX 5	2575	FALSE	46	138.02	138.02	0	2020-07-01	2010-07-01				24385090378
MCOU	XX	24385	903	78	2010	1	BISA-LAX 5		TRUE					2020-01-01	2010-01-01				24385090378
FFSU	XX	24385	903	25	2010	1	BISA-LAX 5		TRUE					2020-01-01	2010-01-01				24385090325
FFSU	XX	24385	903	78	2010	1	BISA-LAX 5	4758	FALSE	125	510.51	493.51	17	2020-01-01	2010-01-01				24385090378
FFSU	XX	24385	903	78	2010	4	BISA-LAX 5	5655	FALSE	147	605.65	598.65	7	2020-10-01	2010-10-01				24385090378
MCOU	XX	24385	903	78	2010	2	BISA-LAX 5	1391	FALSE	26	108.18	107.18	1	2020-04-01	2010-04-01				24385090378
MCOU	XX	24385	903	78	2010	4	BISA-LAX 5	2357	FALSE	38	134.16	134.16	0	2020-10-01	2010-10-01				24385090378
MCOU	XX	904	5058	12	2010	1	BISCOLAX		TRUE					2020-01-01	2010-01-01				904505812
FFSU	XX	904	5058	60	2010	4	BISCOLAX 1	21935	FALSE	1242	5287.54	5144.54	143	2020-10-01	2010-10-01				904505860
MCOU	XX	904	5058	60	2010	1	BISCOLAX 1		TRUE					2020-01-01	2010-01-01				904505860
MCOU	XX	904	5058	60	2010	3	BISCOLAX 1	1762	FALSE	100	419.61	416.61	3	2020-07-01	2010-07-01				904505860
MCOU	XX	904	5058	60	2010	4	BISCOLAX 1	1573	FALSE	94	337.81	335.81	2	2020-10-01	2010-10-01				904505860
FFSU	XX	904	5058	12	2010	1	BISCOLAX 1	13179	FALSE	872	5209.44	5140.94	68.5	2020-01-01	2010-01-01				904505812
FFSU	XX	904	5058	12	2010	3	BISCOLAX 1	19316	FALSE	1085	7244.37	7209.37	35	2020-07-01	2010-07-01				904505812
MCOU	XX	904	5058	12	2010	3	BISCOLAX 1	2380	FALSE	148	652.93	648.93	4	2020-07-01	2010-07-01				904505812
MCOU	XX	904	5058	60	2010	2	BISCOLAX 1	1457	FALSE	81	328.08	326.08	2	2020-04-01	2010-04-01				904505860
FFSU	XX	904	5058	12	2010	4	BISCOLAX 1	13733	FALSE	788	5297.05	5190.85	106.2	2020-10-01	2010-10-01				904505812
MCOU	XX	904	5058	12	2010	4	BISCOLAX 1	1849	FALSE	123	530.29	527.29	3	2020-10-01	2010-10-01				904505812
FFSU	XX	904	5058	12	2010	2	BISCOLAX 1	15070	FALSE	934	5790.58	5710.58	80	2020-04-01	2010-04-01				904505812
MCOU	XX	904	5058	12	2010	2	BISCOLAX 1	2052.4	FALSE	152	678.41	671.41	7	2020-04-01	2010-04-01				904505812
FFSU	XX	904	5058	60	2010	3	BISCOLAX 1	21481	FALSE	1140	5316.48	5199.48	117	2020-07-01	2010-07-01				904505860
FFSU	XX	904	5058	60	2010	1	BISCOLAX 1	11425	FALSE	584	2921.28	2798.28	123	2020-01-01	2010-01-01				904505860
FFSU	XX	904	5058	60	2010	2	BISCOLAX 1	21238	FALSE	1164	6052.36	5945.36	107	2020-04-01	2010-04-01				904505860
MCOU	XX	904	1314	9	2010	4	BISMATROL		TRUE					2020-10-01	2010-10-01				904131409
MCOU	XX	904	1315	3	2010	3	BISMATROL		TRUE					2020-07-01	2010-07-01				904131503
MCOU	XX	904	1313	9	2010	1	BISMATROL	5489	FALSE	20	82.13	82.13	0	2020-01-01	2010-01-01				904131309
MCOU	XX	904	1314	9	2010	2	BISMATROL	3840	FALSE	15	54.86	54.86	0	2020-04-01	2010-04-01				904131409
FFSU	XX	904	1315	3	2010	1	BISMATROL		TRUE					2020-01-01	2010-01-01				904131503
FFSU	XX	904	1314	9	2010	3	BISMATROL	30233	FALSE	95	552.75	549.75	3	2020-07-01	2010-07-01				904131409
FFSU	XX	904	1313	9	2010	4	BISMATROL	733350	FALSE	2723	14319.9	14067.9	252	2020-10-01	2010-10-01				904131309
FFSU	XX	904	1314	9	2010	4	BISMATROL	44991	FALSE	125	863.36	854.36	9	2020-10-01	2010-10-01				904131409
FFSU	XX	904	1313	9	2010	1	BISMATROL	629481	FALSE	2380	12935.5	12837	98.5	2020-01-01	2010-01-01				904131309
MCOU	XX	904	1314	9	2010	3	BISMATROL	3832	FALSE	16	54.37	54.37	0	2020-07-01	2010-07-01				904131409
FFSU	XX	904	1313	9	2010	2	BISMATROL	678133	FALSE	2617	13196.7	13112.7	84	2020-04-01	2010-04-01				904131309
FFSU	XX	904	1314	9	2010	1	BISMATROL	19153	FALSE	68	829.91	828.41	1.5	2020-01-01	2010-01-01				904131409
FFSU	XX	904	1314	9	2010	2	BISMATROL	33440	FALSE	88	609.43	608.43	1	2020-04-01	2010-04-01				904131409
MCOU	XX	904	1313	9	2010	2	BISMATROL	91456	FALSE	338	1264.41	1263.41	1	2020-04-01	2010-04-01				904131309
FFSU	XX	904	1313	9	2010	3	BISMATROL	586726	FALSE	2235	11894.7	11807.7	87	2020-07-01	2010-07-01				904131309
MCOU	XX	904	1313	9	2010	3	BISMATROL	143672	FALSE	506	1987.38	1986.38	1	2020-07-01	2010-07-01				904131309
MCOU	XX	904	1313	9	2010	4	BISMATROL	147219	FALSE	545	2100.38	2095.32	5.06	2020-10-01	2010-10-01				904131309
MCOU	XX	15127	180	8	2010	3	BISMUTH		TRUE					2020-07-01	2010-07-01				15127018008
MCOU	XX	15127	180	8	2010	2	BISMUTH		TRUE					2020-04-01	2010-04-01				15127018008
MCOU	XX	15127	180	8	2010	4	BISMUTH		TRUE					2020-10-01	2010-10-01				15127018008
FFSU	XX	10267	869	3	2010	1	BISMUTH		TRUE					2020-01-01	2010-01-01				10267086903
MCOU	XX	63868	337	34	2010	3	BISMUTH LI		TRUE					2020-07-01	2010-07-01				63868033734
MCOU	XX	63868	302	23	2010	4	BISMUTH LI		TRUE					2020-10-01	2010-10-01				63868030223
MCOU	XX	63868	302	23	2010	3	BISMUTH LI		TRUE					2020-07-01	2010-07-01				63868030223
MCOU	XX	15127	555	68	2010	3	BISMUTH MA		TRUE					2020-07-01	2010-07-01				15127055568
MCOU	XX	15127	555	68	2010	4	BISMUTH MA		TRUE					2020-10-01	2010-10-01				15127055568
FFSU	XX	50383	621	8	2010	1	BISMUTH MA		TRUE					2020-01-01	2010-01-01				50383062108
FFSU	XX	50383	621	8	2010	2	BISMUTH MA		TRUE					2020-04-01	2010-04-01				50383062108
MCOU	XX	15127	555	68	2010	2	BISMUTH MA		TRUE					2020-04-01	2010-04-01				15127055568
FFSU	XX	63868	337	34	2010	1	BISMUTH MA	3144	FALSE	13	57.25	51.25	6	2020-01-01	2010-01-01				63868033734
MCOU	XX	10267	869	3	2010	2	BISMUTH TA		TRUE					2020-04-01	2010-04-01				10267086903
MCOU	XX	10267	869	3	2010	3	BISMUTH TA		TRUE					2020-07-01	2010-07-01				10267086903
MCOU	XX	10267	869	3	2010	4	BISMUTH TA		TRUE					2020-10-01	2010-10-01				10267086903
FFSU	XX	10267	869	3	2010	2	BISMUTH TA	1070	FALSE	14	112.24	96.24	16	2020-04-01	2010-04-01				10267086903
FFSU	XX	10267	869	3	2010	3	BISMUTH TA	1098	FALSE	15	92.15	89.15	3	2020-07-01	2010-07-01				10267086903
FFSU	XX	10267	869	3	2010	4	BISMUTH TA	1222	FALSE	12	103.11	96.61	6.5	2020-10-01	2010-10-01				10267086903
FFSU	XX	378	501	10	2010	1	BISOPRL/HC		TRUE					2020-01-01	2010-01-01				378050110
FFSU	XX	378	501	10	2010	3	BISOPRL/HC		TRUE					2020-07-01	2010-07-01				378050110
FFSU	XX	378	501	10	2010	2	BISOPRL/HC		TRUE					2020-04-01	2010-04-01				378050110
MCOU	XX	378	523	1	2010	3	BISOPROLOL	880	FALSE	31	720.11	720.11	0	2020-07-01	2010-07-01				378052301
MCOU	XX	65862	87	1	2010	4	Bisoprolol		TRUE					2020-10-01	2010-10-01				65862008701
MCOU	XX	185	704	5	2010	1	BISOPROLOL		TRUE					2020-01-01	2010-01-01				185070405
MCOU	XX	378	503	1	2010	4	BISOPROLOL	35888	FALSE	1092	8237.2	8092.67	144.53	2020-10-01	2010-10-01				378050301
MCOU	XX	378	501	1	2010	3	BISOPROLOL	12934	FALSE	396	2761.74	2695.14	66.6	2020-07-01	2010-07-01				378050101
MCOU	XX	185	704	1	2010	4	BISOPROLOL	16484	FALSE	506	3966.35	3867.45	98.9	2020-10-01	2010-10-01				185070401
MCOU	XX	378	505	1	2010	2	BISOPROLOL	26217	FALSE	804	6681.66	6613.66	68	2020-04-01	2010-04-01				378050501
MCOU	XX	185	771	1	2010	3	BISOPROLOL	3468	FALSE	119	2601.97	2599.97	2	2020-07-01	2010-07-01				185077101
FFSU	XX	185	771	30	2010	1	BISOPROLOL	84490	FALSE	2555	78773.2	75965.8	2807.34	2020-01-01	2010-01-01				185077130
FFSU	XX	378	505	1	2010	3	BISOPROLOL	133956	FALSE	3630	29465.9	27950.4	1515.48	2020-07-01	2010-07-01				378050501
FFSU	XX	185	704	1	2010	1	BISOPROLOL	82696	FALSE	2325	33797.9	32258.5	1539.42	2020-01-01	2010-01-01				185070401
FFSU	XX	378	503	1	2010	2	BISOPROLOL	145816	FALSE	4175	39030	37343.2	1686.88	2020-04-01	2010-04-01				378050301
FFSU	XX	185	704	1	2010	3	BISOPROLOL	88188	FALSE	2455	30814.8	29100.7	1714.12	2020-07-01	2010-07-01				185070401
MCOU	XX	185	771	30	2010	3	BISOPROLOL	18445	FALSE	602	17129.2	17027.7	101.54	2020-07-01	2010-07-01				185077130
FFSU	XX	185	704	1	2010	4	BISOPROLOL	87791	FALSE	2454	31301.1	29503.2	1797.93	2020-10-01	2010-10-01				185070401
MCOU	XX	185	774	30	2010	3	BISOPROLOL	6849	FALSE	195	6122.11	6110.11	12	2020-07-01	2010-07-01				185077430
FFSU	XX	185	774	30	2010	1	BISOPROLOL	31863	FALSE	835	29866.5	29024.9	841.54	2020-01-01	2010-01-01				185077430
MCOU	XX	378	503	1	2010	3	BISOPROLOL	36751	FALSE	1106	8564.3	8412	152.3	2020-07-01	2010-07-01				378050301
FFSU	XX	378	503	1	2010	3	BISOPROLOL	159673	FALSE	4459	40708.5	38989.8	1718.75	2020-07-01	2010-07-01				378050301
FFSU	XX	185	774	1	2010	2	BISOPROLOL	11635	FALSE	311	11090.4	10929.4	160.97	2020-04-01	2010-04-01				185077401
FFSU	XX	185	774	1	2010	4	BISOPROLOL	9291	FALSE	225	8835.48	8425.01	410.47	2020-10-01	2010-10-01				185077401
FFSU	XX	185	707	30	2010	4	BISOPROLOL	26614	FALSE	717	6613.88	6018.04	595.84	2020-10-01	2010-10-01				185070730
FFSU	XX	378	501	1	2010	3	BISOPROLOL	75332	FALSE	2090	20153.6	19180.9	972.64	2020-07-01	2010-07-01				378050101
FFSU	XX	185	707	1	2010	1	BISOPROLOL	57754	FALSE	1584	16680.2	15359.3	1320.84	2020-01-01	2010-01-01				185070701
MCOU	XX	378	501	1	2010	2	BISOPROLOL	9018	FALSE	280	1998.98	1923.88	75.1	2020-04-01	2010-04-01				378050101
FFSU	XX	185	771	1	2010	4	BISOPROLOL	33148.5	FALSE	960	31004.9	30264.7	740.18	2020-10-01	2010-10-01				185077101
MCOU	XX	378	523	1	2010	4	BISOPROLOL	901	FALSE	33	556.5	555.4	1.1	2020-10-01	2010-10-01				378052301
FFSU	XX	185	704	1	2010	2	BISOPROLOL	86270	FALSE	2403	31804.4	30146.4	1658.02	2020-04-01	2010-04-01				185070401
MCOU	XX	185	704	1	2010	3	BISOPROLOL	17547	FALSE	544	4212.74	4134.74	78	2020-07-01	2010-07-01				185070401
MCOU	XX	185	774	30	2010	4	BISOPROLOL	6991	FALSE	197	6230.82	6209.82	21	2020-10-01	2010-10-01				185077430
FFSU	XX	185	771	1	2010	3	BISOPROLOL	34075	FALSE	981	32638.3	31815.3	822.98	2020-07-01	2010-07-01				185077101
FFSU	XX	51079	955	20	2010	4	BISOPROLOL		TRUE					2020-10-01	2010-10-01				51079095520
FFSU	XX	591	842	1	2010	3	BISOPROLOL		TRUE					2020-07-01	2010-07-01				591084201
MCOU	XX	51079	956	20	2010	4	BISOPROLOL		TRUE					2020-10-01	2010-10-01				51079095620
MCOU	XX	378	524	93	2010	1	BISOPROLOL		TRUE					2020-01-01	2010-01-01				378052493
FFSU	XX	378	501	10	2010	4	BISOPROLOL		TRUE					2020-10-01	2010-10-01				378050110
FFSU	XX	591	843	1	2010	4	BISOPROLOL		TRUE					2020-10-01	2010-10-01				591084301
MCOU	XX	378	505	1	2010	3	BISOPROLOL	34913	FALSE	1079	8041.05	7769.06	271.99	2020-07-01	2010-07-01				378050501
FFSU	XX	51079	956	20	2010	1	BISOPROLOL		TRUE					2020-01-01	2010-01-01				51079095620
MCOU	XX	59762	1258	1	2010	1	BISOPROLOL		TRUE					2020-01-01	2010-01-01				59762125801
FFSU	XX	378	503	10	2010	2	BISOPROLOL		TRUE					2020-04-01	2010-04-01				378050310
FFSU	XX	51079	956	20	2010	3	BISOPROLOL		TRUE					2020-07-01	2010-07-01				51079095620
FFSU	XX	65862	86	1	2010	2	BISOPROLOL		TRUE					2020-04-01	2010-04-01				65862008601
FFSU	XX	591	841	1	2010	4	BISOPROLOL		TRUE					2020-10-01	2010-10-01				591084101
MCOU	XX	185	771	1	2010	1	BISOPROLOL		TRUE					2020-01-01	2010-01-01				185077101
MCOU	XX	185	707	5	2010	1	BISOPROLOL		TRUE					2020-01-01	2010-01-01				185070705
FFSU	XX	51079	956	20	2010	4	BISOPROLOL		TRUE					2020-10-01	2010-10-01				51079095620
MCOU	XX	185	701	5	2010	3	BISOPROLOL		TRUE					2020-07-01	2010-07-01				185070105
FFSU	XX	591	842	1	2010	1	BISOPROLOL		TRUE					2020-01-01	2010-01-01				591084201
FFSU	XX	378	505	5	2010	4	BISOPROLOL		TRUE					2020-10-01	2010-10-01				378050505
MCOU	XX	29300	126	1	2010	2	BISOPROLOL		TRUE					2020-04-01	2010-04-01				29300012601
MCOU	XX	591	843	1	2010	4	BISOPROLOL		TRUE					2020-10-01	2010-10-01				591084301
FFSU	XX	378	505	5	2010	3	BISOPROLOL		TRUE					2020-07-01	2010-07-01				378050505
MCOU	XX	185	704	30	2010	1	BISOPROLOL		TRUE					2020-01-01	2010-01-01				185070430
MCOU	XX	59762	1261	1	2010	3	BISOPROLOL		TRUE					2020-07-01	2010-07-01				59762126101
FFSU	XX	65862	86	1	2010	3	BISOPROLOL		TRUE					2020-07-01	2010-07-01				65862008601
FFSU	XX	591	841	5	2010	1	BISOPROLOL		TRUE					2020-01-01	2010-01-01				591084105
MCOU	XX	591	842	1	2010	1	BISOPROLOL		TRUE					2020-01-01	2010-01-01				591084201
FFSU	XX	51079	956	20	2010	2	BISOPROLOL		TRUE					2020-04-01	2010-04-01				51079095620
MCOU	XX	591	843	30	2010	2	BISOPROLOL		TRUE					2020-04-01	2010-04-01				591084330
FFSU	XX	51079	955	20	2010	2	BISOPROLOL		TRUE					2020-04-01	2010-04-01				51079095520
MCOU	XX	59762	1261	1	2010	2	BISOPROLOL		TRUE					2020-04-01	2010-04-01				59762126101
FFSU	XX	53489	555	1	2010	3	BISOPROLOL		TRUE					2020-07-01	2010-07-01				53489055501
MCOU	XX	378	523	93	2010	1	BISOPROLOL	600	FALSE	20	586.95	585.95	1	2020-01-01	2010-01-01				378052393
MCOU	XX	59762	1258	2	2010	2	Bisoprolol		TRUE					2020-04-01	2010-04-01				59762125802
FFSU	XX	51079	954	20	2010	1	BISOPROLOL		TRUE					2020-01-01	2010-01-01				51079095420
FFSU	XX	65862	86	1	2010	1	BISOPROLOL		TRUE					2020-01-01	2010-01-01				65862008601
MCOU	XX	65862	86	30	2010	2	Bisoprolol		TRUE					2020-04-01	2010-04-01				65862008630
MCOU	XX	185	701	5	2010	4	BISOPROLOL		TRUE					2020-10-01	2010-10-01				185070105
MCOU	XX	29300	127	1	2010	3	BISOPROLOL		TRUE					2020-07-01	2010-07-01				29300012701
FFSU	XX	591	841	1	2010	3	BISOPROLOL		TRUE					2020-07-01	2010-07-01				591084101
MCOU	XX	29300	127	13	2010	2	BISOPROLOL		TRUE					2020-04-01	2010-04-01				29300012713
FFSU	XX	378	503	10	2010	4	BISOPROLOL		TRUE					2020-10-01	2010-10-01				378050310
MCOU	XX	185	701	5	2010	1	BISOPROLOL		TRUE					2020-01-01	2010-01-01				185070105
MCOU	XX	51079	956	20	2010	2	BISOPROLOL		TRUE					2020-04-01	2010-04-01				51079095620
MCOU	XX	378	505	5	2010	4	BISOPROLOL		TRUE					2020-10-01	2010-10-01				378050505
MCOU	XX	591	841	1	2010	1	BISOPROLOL		TRUE					2020-01-01	2010-01-01				591084101
MCOU	XX	185	701	5	2010	2	BISOPROLOL		TRUE					2020-04-01	2010-04-01				185070105
MCOU	XX	93	5270	56	2010	1	BISOPROLOL		TRUE					2020-01-01	2010-01-01				93527056
MCOU	XX	29300	126	13	2010	2	BISOPROLOL		TRUE					2020-04-01	2010-04-01				29300012613
FFSU	XX	378	505	5	2010	2	BISOPROLOL		TRUE					2020-04-01	2010-04-01				378050505
MCOU	XX	185	707	30	2010	1	BISOPROLOL		TRUE					2020-01-01	2010-01-01				185070730
MCOU	XX	65862	86	30	2010	4	Bisoprolol		TRUE					2020-10-01	2010-10-01				65862008630
MCOU	XX	59762	1261	2	2010	4	BISOPROLOL		TRUE					2020-10-01	2010-10-01				59762126102
MCOU	XX	65862	87	1	2010	3	Bisoprolol		TRUE					2020-07-01	2010-07-01				65862008701
MCOU	XX	59762	1261	2	2010	3	BISOPROLOL		TRUE					2020-07-01	2010-07-01				59762126102
MCOU	XX	185	701	30	2010	1	BISOPROLOL		TRUE					2020-01-01	2010-01-01				185070130
FFSU	XX	29300	127	1	2010	1	BISOPROLOL		TRUE					2020-01-01	2010-01-01				29300012701
FFSU	XX	591	842	1	2010	4	BISOPROLOL		TRUE					2020-10-01	2010-10-01				591084201
FFSU	XX	378	505	5	2010	1	BISOPROLOL		TRUE					2020-01-01	2010-01-01				378050505
FFSU	XX	591	841	1	2010	2	BISOPROLOL		TRUE					2020-04-01	2010-04-01				591084101
MCOU	XX	29300	127	1	2010	4	BISOPROLOL		TRUE					2020-10-01	2010-10-01				29300012701
MCOU	XX	591	842	1	2010	3	BISOPROLOL		TRUE					2020-07-01	2010-07-01				591084201
MCOU	XX	59762	1258	1	2010	3	BISOPROLOL		TRUE					2020-07-01	2010-07-01				59762125801
MCOU	XX	29300	127	13	2010	4	BISOPROLOL		TRUE					2020-10-01	2010-10-01				29300012713
FFSU	XX	378	503	10	2010	1	BISOPROLOL		TRUE					2020-01-01	2010-01-01				378050310
FFSU	XX	65862	86	30	2010	3	BISOPROLOL		TRUE					2020-07-01	2010-07-01				65862008630
MCOU	XX	29300	127	13	2010	3	BISOPROLOL		TRUE					2020-07-01	2010-07-01				29300012713
MCOU	XX	65862	86	30	2010	3	Bisoprolol		TRUE					2020-07-01	2010-07-01				65862008630
FFSU	XX	591	842	5	2010	1	BISOPROLOL		TRUE					2020-01-01	2010-01-01				591084205
MCOU	XX	185	774	1	2010	1	BISOPROLOL		TRUE					2020-01-01	2010-01-01				185077401
MCOU	XX	93	5271	56	2010	1	BISOPROLOL		TRUE					2020-01-01	2010-01-01				93527156
MCOU	XX	51079	956	20	2010	3	BISOPROLOL		TRUE					2020-07-01	2010-07-01				51079095620
MCOU	XX	65862	87	1	2010	2	Bisoprolol		TRUE					2020-04-01	2010-04-01				65862008701
MCOU	XX	591	843	1	2010	1	BISOPROLOL		TRUE					2020-01-01	2010-01-01				591084301
MCOU	XX	59762	1258	2	2010	4	BISOPROLOL		TRUE					2020-10-01	2010-10-01				59762125802
MCOU	XX	59762	1261	2	2010	2	BISOPROLOL		TRUE					2020-04-01	2010-04-01				59762126102
FFSU	XX	51079	955	20	2010	3	BISOPROLOL		TRUE					2020-07-01	2010-07-01				51079095520
MCOU	XX	378	524	1	2010	4	BISOPROLOL		TRUE					2020-10-01	2010-10-01				378052401
FFSU	XX	65862	86	1	2010	4	BISOPROLOL		TRUE					2020-10-01	2010-10-01				65862008601
MCOU	XX	591	842	1	2010	4	BISOPROLOL		TRUE					2020-10-01	2010-10-01				591084201
MCOU	XX	591	841	1	2010	2	BISOPROLOL		TRUE					2020-04-01	2010-04-01				591084101
FFSU	XX	591	842	1	2010	2	BISOPROLOL		TRUE					2020-04-01	2010-04-01				591084201
FFSU	XX	378	503	10	2010	3	BISOPROLOL		TRUE					2020-07-01	2010-07-01				378050310
MCOU	XX	59762	1258	2	2010	3	BISOPROLOL		TRUE					2020-07-01	2010-07-01				59762125802
FFSU	XX	29300	127	13	2010	1	BISOPROLOL		TRUE					2020-01-01	2010-01-01				29300012713
FFSU	XX	29300	127	1	2010	2	BISOPROLOL		TRUE					2020-04-01	2010-04-01				29300012701
FFSU	XX	59762	1261	1	2010	3	BISOPROLOL	900	FALSE	28	840.24	840.24	0	2020-07-01	2010-07-01				59762126101
MCOU	XX	185	707	5	2010	3	BISOPROLOL	2400	FALSE	64	434.25	434.25	0	2020-07-01	2010-07-01				185070705
FFSU	XX	378	524	1	2010	3	BISOPROLOL	2642	FALSE	61	2272.18	2271.18	1	2020-07-01	2010-07-01				378052401
FFSU	XX	378	523	93	2010	1	BISOPROLOL	42720	FALSE	1245	41434.2	40261.2	1173.02	2020-01-01	2010-01-01				378052393
FFSU	XX	29300	127	13	2010	4	BISOPROLOL	3272	FALSE	98	2996.5	2984.5	12	2020-10-01	2010-10-01				29300012713
FFSU	XX	185	701	1	2010	2	BISOPROLOL	40429	FALSE	1181	14612.8	14008.6	604.23	2020-04-01	2010-04-01				185070101
MCOU	XX	185	707	5	2010	2	BISOPROLOL	1620	FALSE	46	275.65	275.65	0	2020-04-01	2010-04-01				185070705
FFSU	XX	59762	1261	2	2010	2	BISOPROLOL	1290	FALSE	33	1108.44	1108.44	0	2020-04-01	2010-04-01				59762126102
FFSU	XX	185	774	1	2010	1	BISOPROLOL	12892	FALSE	332	12154.1	11678.5	475.56	2020-01-01	2010-01-01				185077401
MCOU	XX	185	774	1	2010	3	BISOPROLOL	1092	FALSE	29	1009.18	1006.18	3	2020-07-01	2010-07-01				185077401
FFSU	XX	378	524	1	2010	2	BISOPROLOL	3017	FALSE	63	2704.81	2692.81	12	2020-04-01	2010-04-01				378052401
FFSU	XX	93	5270	56	2010	4	BISOPROLOL	17116	FALSE	503	16267.3	15758.1	509.19	2020-10-01	2010-10-01				93527056
FFSU	XX	185	701	30	2010	4	BISOPROLOL	2625	FALSE	82	779	743	36	2020-10-01	2010-10-01				185070130
MCOU	XX	185	701	1	2010	4	BISOPROLOL	6168	FALSE	193	3709.87	3679.87	30	2020-10-01	2010-10-01				185070101
FFSU	XX	93	5270	56	2010	2	BISOPROLOL	14960	FALSE	465	15077.5	14834.5	242.96	2020-04-01	2010-04-01				93527056
FFSU	XX	185	701	5	2010	1	BISOPROLOL	2387	FALSE	78	745.06	711.06	34	2020-01-01	2010-01-01				185070105
MCOU	XX	185	704	30	2010	3	BISOPROLOL	1126	FALSE	38	257.97	254.97	3	2020-07-01	2010-07-01				185070430
FFSU	XX	378	524	93	2010	1	BISOPROLOL	8875	FALSE	210	8032.42	7788.33	244.09	2020-01-01	2010-01-01				378052493
FFSU	XX	185	771	30	2010	2	BISOPROLOL	105724	FALSE	3131	100157	96787.8	3368.78	2020-04-01	2010-04-01				185077130
FFSU	XX	29300	127	13	2010	2	BISOPROLOL	1020	FALSE	32	881.09	878.09	3	2020-04-01	2010-04-01				29300012713
MCOU	XX	185	707	30	2010	3	BISOPROLOL	3588	FALSE	117	829.44	818.44	11	2020-07-01	2010-07-01				185070730
MCOU	XX	93	5271	56	2010	3	BISOPROLOL	620	FALSE	19	526.18	526.18	0	2020-07-01	2010-07-01				93527156
FFSU	XX	59762	1261	2	2010	3	BISOPROLOL	1876	FALSE	46	1697.37	1692.37	5	2020-07-01	2010-07-01				59762126102
FFSU	XX	591	843	1	2010	2	BISOPROLOL	390	FALSE	13	105.43	99.43	6	2020-04-01	2010-04-01				591084301
FFSU	XX	29300	126	1	2010	4	BISOPROLOL	12751	FALSE	382	11105.8	10606.9	498.86	2020-10-01	2010-10-01				29300012601
FFSU	XX	59762	1261	1	2010	2	BISOPROLOL	870	FALSE	26	787.54	787.54	0	2020-04-01	2010-04-01				59762126101
MCOU	XX	185	774	1	2010	4	BISOPROLOL	386	FALSE	11	367.73	366.73	1	2020-10-01	2010-10-01				185077401
FFSU	XX	185	707	5	2010	1	BISOPROLOL	6475	FALSE	192	1995.96	1872.96	123	2020-01-01	2010-01-01				185070705
FFSU	XX	59762	1258	2	2010	3	BISOPROLOL	3468	FALSE	98	3180.22	2994.1	186.12	2020-07-01	2010-07-01				59762125802
FFSU	XX	185	707	30	2010	1	BISOPROLOL	22301	FALSE	624	5898.72	5183.66	715.06	2020-01-01	2010-01-01				185070730
MCOU	XX	29300	126	1	2010	3	BISOPROLOL	738	FALSE	28	549.77	549.77	0	2020-07-01	2010-07-01				29300012601
MCOU	XX	378	505	1	2010	4	BISOPROLOL	27307	FALSE	835	6307.56	6201.56	106	2020-10-01	2010-10-01				378050501
FFSU	XX	185	701	5	2010	4	BISOPROLOL	2884	FALSE	92	1078.36	1043.36	35	2020-10-01	2010-10-01				185070105
FFSU	XX	185	771	30	2010	3	BISOPROLOL	106542	FALSE	3155	100707	98124.9	2581.83	2020-07-01	2010-07-01				185077130
FFSU	XX	59762	1258	2	2010	1	BISOPROLOL	2309	FALSE	59	2032.57	1812.39	220.18	2020-01-01	2010-01-01				59762125802
FFSU	XX	65862	87	1	2010	2	BISOPROLOL	600	FALSE	16	584.56	584.56	0	2020-04-01	2010-04-01				65862008701
FFSU	XX	591	841	1	2010	1	BISOPROLOL	782	FALSE	25	217.05	200.84	16.21	2020-01-01	2010-01-01				591084101
MCOU	XX	185	701	1	2010	3	BISOPROLOL	5804	FALSE	187	1615.35	1566.35	49	2020-07-01	2010-07-01				185070101
FFSU	XX	29300	126	13	2010	4	BISOPROLOL	10858	FALSE	340	9793.14	9634.65	158.49	2020-10-01	2010-10-01				29300012613
MCOU	XX	185	707	5	2010	4	BISOPROLOL	2340	FALSE	72	438.48	400.48	38	2020-10-01	2010-10-01				185070705
FFSU	XX	591	843	1	2010	1	BISOPROLOL	780	FALSE	23	214.31	206.31	8	2020-01-01	2010-01-01				591084301
MCOU	XX	29300	126	13	2010	3	BISOPROLOL	881	FALSE	26	607.39	607.39	0	2020-07-01	2010-07-01				29300012613
FFSU	XX	378	501	1	2010	4	BISOPROLOL	75497	FALSE	2028	19629.5	18957.7	671.88	2020-10-01	2010-10-01				378050101
MCOU	XX	185	707	1	2010	3	BISOPROLOL	12428	FALSE	384	2937.57	2879.07	58.5	2020-07-01	2010-07-01				185070701
FFSU	XX	185	701	1	2010	4	BISOPROLOL	46352	FALSE	1323	15904.5	15054.6	849.89	2020-10-01	2010-10-01				185070101
MCOU	XX	185	701	1	2010	2	BISOPROLOL	4309	FALSE	139	1140.03	1105.03	35	2020-04-01	2010-04-01				185070101
FFSU	XX	65862	87	1	2010	3	BISOPROLOL	570	FALSE	16	568.6	568.6	0	2020-07-01	2010-07-01				65862008701
FFSU	XX	59762	1258	1	2010	1	BISOPROLOL	1403	FALSE	34	1356.6	1351.6	5	2020-01-01	2010-01-01				59762125801
MCOU	XX	93	5271	56	2010	4	BISOPROLOL	388	FALSE	12	311.53	311.53	0	2020-10-01	2010-10-01				93527156
MCOU	XX	591	843	1	2010	2	BISOPROLOL	540	FALSE	18	158.28	152.28	6	2020-04-01	2010-04-01				591084301
FFSU	XX	378	524	93	2010	2	BISOPROLOL	13692	FALSE	348	12781.1	12570.4	210.7	2020-04-01	2010-04-01				378052493
FFSU	XX	65862	87	1	2010	4	BISOPROLOL	480	FALSE	15	491.43	491.43	0	2020-10-01	2010-10-01				65862008701
FFSU	XX	59762	1261	2	2010	1	BISOPROLOL	866	FALSE	17	754.68	733.68	21	2020-01-01	2010-01-01				59762126102
MCOU	XX	185	704	5	2010	4	BISOPROLOL	1620	FALSE	51	432.47	419.47	13	2020-10-01	2010-10-01				185070405
FFSU	XX	185	774	1	2010	3	BISOPROLOL	11120	FALSE	281	10588.4	10140.1	448.33	2020-07-01	2010-07-01				185077401
MCOU	XX	29300	126	1	2010	4	BISOPROLOL	721	FALSE	22	566.43	566.43	0	2020-10-01	2010-10-01				29300012601
FFSU	XX	93	5270	56	2010	3	BISOPROLOL	17409	FALSE	526	16838.5	16449.9	388.59	2020-07-01	2010-07-01				93527056
FFSU	XX	185	704	5	2010	3	BISOPROLOL	15290	FALSE	451	6380.57	6153.3	227.27	2020-07-01	2010-07-01				185070405
FFSU	XX	65862	86	30	2010	2	BISOPROLOL	435	FALSE	13	384.08	384.08	0	2020-04-01	2010-04-01				65862008630
FFSU	XX	65862	87	30	2010	1	BISOPROLOL	870	FALSE	21	783.79	771.79	12	2020-01-01	2010-01-01				65862008730
FFSU	XX	378	503	1	2010	4	BISOPROLOL	165811	FALSE	4617	40908.9	39282	1626.96	2020-10-01	2010-10-01				378050301
FFSU	XX	185	771	30	2010	4	BISOPROLOL	111360	FALSE	3202	102458	99942.9	2515.55	2020-10-01	2010-10-01				185077130
FFSU	XX	378	524	93	2010	4	BISOPROLOL	17678	FALSE	421	16584.1	16355.8	228.29	2020-10-01	2010-10-01				378052493
FFSU	XX	378	524	1	2010	4	BISOPROLOL	3690	FALSE	88	3317.44	3309.44	8	2020-10-01	2010-10-01				378052401
FFSU	XX	185	704	5	2010	2	BISOPROLOL	13523	FALSE	398	5853.38	5659.85	193.53	2020-04-01	2010-04-01				185070405
FFSU	XX	378	501	1	2010	1	BISOPROLOL	63015	FALSE	1736	18004.9	17005.9	998.93	2020-01-01	2010-01-01				378050101
FFSU	XX	185	771	1	2010	2	BISOPROLOL	35761	FALSE	1072	35065.8	34195.6	870.17	2020-04-01	2010-04-01				185077101
MCOU	XX	93	5270	56	2010	2	BISOPROLOL	1725	FALSE	62	1586.93	1586.93	0	2020-04-01	2010-04-01				93527056
FFSU	XX	185	707	5	2010	2	BISOPROLOL	6586	FALSE	194	1934.92	1850.92	84	2020-04-01	2010-04-01				185070705
MCOU	XX	185	701	30	2010	3	BISOPROLOL	660	FALSE	17	149.15	147.15	2	2020-07-01	2010-07-01				185070130
FFSU	XX	29300	126	1	2010	2	BISOPROLOL	2555	FALSE	79	2132.12	2082.94	49.18	2020-04-01	2010-04-01				29300012601
FFSU	XX	378	524	1	2010	1	BISOPROLOL	3222	FALSE	71	2881.71	2831.49	50.22	2020-01-01	2010-01-01				378052401
FFSU	XX	65862	87	30	2010	2	BISOPROLOL	690	FALSE	18	633.96	621.96	12	2020-04-01	2010-04-01				65862008730
FFSU	XX	185	701	30	2010	3	BISOPROLOL	3118	FALSE	91	921.13	858.78	62.35	2020-07-01	2010-07-01				185070130
FFSU	XX	378	505	1	2010	4	BISOPROLOL	132679	FALSE	3622	29219.6	27906.2	1313.34	2020-10-01	2010-10-01				378050501
MCOU	XX	59762	1258	1	2010	2	BISOPROLOL	383	FALSE	14	332.81	330.81	2	2020-04-01	2010-04-01				59762125801
FFSU	XX	185	707	30	2010	2	BISOPROLOL	22786	FALSE	638	5894.96	5460.83	434.13	2020-04-01	2010-04-01				185070730
FFSU	XX	185	701	1	2010	3	BISOPROLOL	43342	FALSE	1254	14849.1	14248.5	600.68	2020-07-01	2010-07-01				185070101
FFSU	XX	59762	1261	2	2010	4	BISOPROLOL	1350	FALSE	40	1230.43	1225.43	5	2020-10-01	2010-10-01				59762126102
FFSU	XX	378	505	1	2010	2	BISOPROLOL	135367	FALSE	3680	31785.4	29832.5	1952.97	2020-04-01	2010-04-01				378050501
MCOU	XX	93	5271	56	2010	2	BISOPROLOL	631	FALSE	21	559.13	558.13	1	2020-04-01	2010-04-01				93527156
MCOU	XX	591	842	1	2010	2	BISOPROLOL	420	FALSE	13	88.32	87.32	1	2020-04-01	2010-04-01				591084201
MCOU	XX	185	707	30	2010	4	BISOPROLOL	3510	FALSE	112	889.97	864.97	25	2020-10-01	2010-10-01				185070730
FFSU	XX	59762	1258	2	2010	4	BISOPROLOL	3373	FALSE	95	3010.16	2822.49	187.67	2020-10-01	2010-10-01				59762125802
MCOU	XX	185	704	1	2010	2	BISOPROLOL	12463	FALSE	387	3104.43	3032.57	71.86	2020-04-01	2010-04-01				185070401
FFSU	XX	29300	127	1	2010	4	BISOPROLOL	4665	FALSE	118	3850.68	3675.91	174.77	2020-10-01	2010-10-01				29300012701
FFSU	XX	29300	126	13	2010	2	BISOPROLOL	3015	FALSE	90	2757.1	2732.1	25	2020-04-01	2010-04-01				29300012613
FFSU	XX	65862	87	30	2010	4	BISOPROLOL	750	FALSE	23	657.44	654.44	3	2020-10-01	2010-10-01				65862008730
FFSU	XX	185	707	1	2010	2	BISOPROLOL	60110	FALSE	1695	17383.4	16729.3	654.12	2020-04-01	2010-04-01				185070701
FFSU	XX	29300	126	13	2010	1	BISOPROLOL	1500	FALSE	41	1335.35	1333.35	2	2020-01-01	2010-01-01				29300012613
FFSU	XX	185	701	30	2010	2	BISOPROLOL	3085	FALSE	95	940.39	871.77	68.62	2020-04-01	2010-04-01				185070130
FFSU	XX	185	704	5	2010	1	BISOPROLOL	13283	FALSE	386	6672.91	6449.7	223.21	2020-01-01	2010-01-01				185070405
FFSU	XX	59762	1261	1	2010	1	BISOPROLOL	825	FALSE	26	743.53	743.53	0	2020-01-01	2010-01-01				59762126101
FFSU	XX	93	5271	56	2010	4	BISOPROLOL	9546	FALSE	254	9117.75	8914.06	203.69	2020-10-01	2010-10-01				93527156
FFSU	XX	65862	86	30	2010	1	BISOPROLOL	585	FALSE	18	526.14	526.14	0	2020-01-01	2010-01-01				65862008630
FFSU	XX	29300	127	1	2010	3	BISOPROLOL	2274	FALSE	63	2037.01	1855.1	181.91	2020-07-01	2010-07-01				29300012701
FFSU	XX	378	523	1	2010	2	BISOPROLOL	8197	FALSE	255	8194.57	8123.57	71	2020-04-01	2010-04-01				378052301
MCOU	XX	185	701	30	2010	4	BISOPROLOL	630	FALSE	18	142.29	142.29	0	2020-10-01	2010-10-01				185070130
FFSU	XX	93	5270	56	2010	1	BISOPROLOL	14713	FALSE	437	14129	13748	381.02	2020-01-01	2010-01-01				93527056
MCOU	XX	185	704	30	2010	2	BISOPROLOL	699	FALSE	24	185.24	184.24	1	2020-04-01	2010-04-01				185070430
FFSU	XX	29300	126	1	2010	3	BISOPROLOL	10043	FALSE	294	8948.54	8312.32	636.22	2020-07-01	2010-07-01				29300012601
FFSU	XX	185	701	1	2010	1	BISOPROLOL	39413	FALSE	1114	14960.8	14173	787.82	2020-01-01	2010-01-01				185070101
FFSU	XX	378	523	93	2010	3	BISOPROLOL	45896	FALSE	1319	44310.5	42941.6	1368.88	2020-07-01	2010-07-01				378052393
FFSU	XX	591	843	30	2010	1	BISOPROLOL	425	FALSE	14	118.08	106.08	12	2020-01-01	2010-01-01				591084330
MCOU	XX	185	704	5	2010	3	BISOPROLOL	1788	FALSE	56	491.21	475.21	16	2020-07-01	2010-07-01				185070405
MCOU	XX	29300	126	13	2010	4	BISOPROLOL	1069	FALSE	34	750.68	748.68	2	2020-10-01	2010-10-01				29300012613
FFSU	XX	185	704	30	2010	4	BISOPROLOL	7598	FALSE	221	2529.03	2384.19	144.84	2020-10-01	2010-10-01				185070430
MCOU	XX	378	503	1	2010	2	BISOPROLOL	29530	FALSE	902	7364.56	7209.36	155.2	2020-04-01	2010-04-01				378050301
FFSU	XX	185	707	30	2010	3	BISOPROLOL	26697	FALSE	721	6816.12	6141.96	674.16	2020-07-01	2010-07-01				185070730
FFSU	XX	59762	1258	1	2010	3	BISOPROLOL	3195	FALSE	89	3131.61	3111.61	20	2020-07-01	2010-07-01				59762125801
MCOU	XX	185	707	30	2010	2	BISOPROLOL	3300	FALSE	105	789.64	770.64	19	2020-04-01	2010-04-01				185070730
FFSU	XX	65862	86	30	2010	4	BISOPROLOL	420	FALSE	11	353.65	353.65	0	2020-10-01	2010-10-01				65862008630
FFSU	XX	185	704	30	2010	3	BISOPROLOL	7140	FALSE	201	2487.89	2339.61	148.28	2020-07-01	2010-07-01				185070430
MCOU	XX	378	524	93	2010	4	BISOPROLOL	2310	FALSE	66	2054.3	2051.3	3	2020-10-01	2010-10-01				378052493
FFSU	XX	185	707	1	2010	4	BISOPROLOL	63175	FALSE	1734	17446.3	16473.6	972.71	2020-10-01	2010-10-01				185070701
FFSU	XX	378	523	1	2010	3	BISOPROLOL	7059	FALSE	238	7157.77	7088.77	69	2020-07-01	2010-07-01				378052301
FFSU	XX	185	771	1	2010	1	BISOPROLOL	37379	FALSE	1134	36728.8	35768.9	959.81	2020-01-01	2010-01-01				185077101
MCOU	XX	185	704	30	2010	4	BISOPROLOL	912	FALSE	31	175.48	172.48	3	2020-10-01	2010-10-01				185070430
FFSU	XX	59762	1258	1	2010	4	BISOPROLOL	4553	FALSE	142	4539.14	4484.2	54.94	2020-10-01	2010-10-01				59762125801
FFSU	XX	93	5271	56	2010	3	BISOPROLOL	8193	FALSE	226	7982.76	7613.85	368.91	2020-07-01	2010-07-01				93527156
FFSU	XX	51079	955	20	2010	1	BISOPROLOL	247	FALSE	11	108.58	105.58	3	2020-01-01	2010-01-01				51079095520
MCOU	XX	185	774	1	2010	2	BISOPROLOL	608	FALSE	18	614.66	611.66	3	2020-04-01	2010-04-01				185077401
FFSU	XX	378	505	1	2010	1	BISOPROLOL	119052	FALSE	3233	27740.9	26149.2	1591.73	2020-01-01	2010-01-01				378050501
FFSU	XX	591	843	1	2010	3	BISOPROLOL	330	FALSE	11	79.84	73.84	6	2020-07-01	2010-07-01				591084301
FFSU	XX	59762	1258	2	2010	2	BISOPROLOL	2676	FALSE	63	2378.46	2152.55	225.91	2020-04-01	2010-04-01				59762125802
MCOU	XX	378	505	1	2010	1	BISOPROLOL	1652	FALSE	49	407.75	407.75	0	2020-01-01	2010-01-01				378050501
FFSU	XX	59762	1261	1	2010	4	BISOPROLOL	1290	FALSE	36	1164.54	1158.54	6	2020-10-01	2010-10-01				59762126101
MCOU	XX	591	843	1	2010	3	BISOPROLOL	420	FALSE	14	102.56	96.56	6	2020-07-01	2010-07-01				591084301
MCOU	XX	59762	1258	1	2010	4	BISOPROLOL	210	FALSE	12	116.3	116.3	0	2020-10-01	2010-10-01				59762125801
MCOU	XX	378	524	93	2010	2	BISOPROLOL	2881	FALSE	84	2651.13	2647.13	4	2020-04-01	2010-04-01				378052493
FFSU	XX	93	5271	56	2010	1	BISOPROLOL	10171	FALSE	284	9555.05	9360.01	195.04	2020-01-01	2010-01-01				93527156
FFSU	XX	185	701	5	2010	2	BISOPROLOL	2643	FALSE	81	813.69	782.45	31.24	2020-04-01	2010-04-01				185070105
FFSU	XX	185	701	30	2010	1	BISOPROLOL	3034	FALSE	96	878.86	804.46	74.4	2020-01-01	2010-01-01				185070130
MCOU	XX	185	704	5	2010	2	BISOPROLOL	1741	FALSE	56	500.69	482.69	18	2020-04-01	2010-04-01				185070405
MCOU	XX	185	701	30	2010	2	BISOPROLOL	690	FALSE	19	144.28	140.28	4	2020-04-01	2010-04-01				185070130
FFSU	XX	65862	87	1	2010	1	BISOPROLOL	475	FALSE	14	466.48	466.48	0	2020-01-01	2010-01-01				65862008701
FFSU	XX	29300	126	13	2010	3	BISOPROLOL	9475	FALSE	295	8663.84	8244.42	419.42	2020-07-01	2010-07-01				29300012613
FFSU	XX	185	704	30	2010	1	BISOPROLOL	6737	FALSE	175	2267.15	2077.95	189.2	2020-01-01	2010-01-01				185070430
MCOU	XX	185	707	1	2010	2	BISOPROLOL	9425	FALSE	290	2240.93	2190.43	50.5	2020-04-01	2010-04-01				185070701
FFSU	XX	185	704	30	2010	2	BISOPROLOL	6392	FALSE	179	2383.36	2261.97	121.39	2020-04-01	2010-04-01				185070430
FFSU	XX	185	707	5	2010	4	BISOPROLOL	7451	FALSE	233	2211.16	2017.08	194.08	2020-10-01	2010-10-01				185070705
FFSU	XX	378	523	93	2010	4	BISOPROLOL	47133	FALSE	1411	45019.5	44023.7	995.81	2020-10-01	2010-10-01				378052393
FFSU	XX	93	5271	56	2010	2	BISOPROLOL	8138	FALSE	234	7931.3	7723.62	207.68	2020-04-01	2010-04-01				93527156
FFSU	XX	59762	1258	1	2010	2	BISOPROLOL	2202	FALSE	58	2131.74	2127.74	4	2020-04-01	2010-04-01				59762125801
FFSU	XX	185	707	5	2010	3	BISOPROLOL	7306	FALSE	220	2127.91	1961.91	166	2020-07-01	2010-07-01				185070705
FFSU	XX	185	701	5	2010	3	BISOPROLOL	2913	FALSE	92	916.47	870.61	45.86	2020-07-01	2010-07-01				185070105
FFSU	XX	378	503	1	2010	1	BISOPROLOL	138161	FALSE	3927	39037	36606.8	2430.16	2020-01-01	2010-01-01				378050301
FFSU	XX	378	523	1	2010	1	BISOPROLOL	8077.5	FALSE	261	8002.14	7909.9	92.24	2020-01-01	2010-01-01				378052301
FFSU	XX	185	774	30	2010	4	BISOPROLOL	43105	FALSE	1095	40392.7	39568.9	823.79	2020-10-01	2010-10-01				185077430
FFSU	XX	378	523	1	2010	4	BISOPROLOL	8073	FALSE	261	8033.19	7890.97	142.22	2020-10-01	2010-10-01				378052301
FFSU	XX	185	774	30	2010	3	BISOPROLOL	42164	FALSE	1097	39333.6	38468.1	865.57	2020-07-01	2010-07-01				185077430
MCOU	XX	93	5270	56	2010	4	BISOPROLOL	1446	FALSE	52	1264.85	1255.85	9	2020-10-01	2010-10-01				93527056
FFSU	XX	185	704	5	2010	4	BISOPROLOL	16291	FALSE	479	7067.43	6805.4	262.03	2020-10-01	2010-10-01				185070405
FFSU	XX	65862	87	30	2010	3	BISOPROLOL	690	FALSE	21	626.07	616.07	10	2020-07-01	2010-07-01				65862008730
FFSU	XX	185	707	1	2010	3	BISOPROLOL	66380	FALSE	1805	18348.7	17221.2	1127.52	2020-07-01	2010-07-01				185070701
MCOU	XX	185	707	1	2010	4	BISOPROLOL	9774	FALSE	303	2319.99	2273.99	46	2020-10-01	2010-10-01				185070701
FFSU	XX	29300	127	13	2010	3	BISOPROLOL	2440	FALSE	72	2123.37	2109.67	13.7	2020-07-01	2010-07-01				29300012713
MCOU	XX	93	5270	56	2010	3	BISOPROLOL	2319	FALSE	83	2108.15	2108.15	0	2020-07-01	2010-07-01				93527056
FFSU	XX	378	524	93	2010	3	BISOPROLOL	17083	FALSE	409	16177.6	15849.2	328.48	2020-07-01	2010-07-01				378052493
FFSU	XX	29300	126	1	2010	1	BISOPROLOL	690	FALSE	21	565.5	552.44	13.06	2020-01-01	2010-01-01				29300012601
FFSU	XX	185	774	30	2010	2	BISOPROLOL	36935	FALSE	959	34945.8	34529.6	416.24	2020-04-01	2010-04-01				185077430
FFSU	XX	378	501	1	2010	2	BISOPROLOL	72771	FALSE	2019	19854.7	18766.3	1088.42	2020-04-01	2010-04-01				378050101
MCOU	XX	185	701	1	2010	1	BISOPROLOL	506	FALSE	14	111.69	111.69	0	2020-01-01	2010-01-01				185070101
FFSU	XX	378	523	93	2010	2	BISOPROLOL	43185	FALSE	1275	41671.2	40845.8	825.47	2020-04-01	2010-04-01				378052393
MCOU	XX	185	771	1	2010	4	BISOPROLOL	2701	FALSE	89	1976.02	1975.02	1	2020-10-01	2010-10-01				185077101
MCOU	XX	378	501	1	2010	1	BISOPROLOL	690	FALSE	23	167.96	162.96	5	2020-01-01	2010-01-01				378050101
MCOU	XX	378	523	93	2010	2	BISOPROLOL	6651	FALSE	225	6268.69	6147.81	120.88	2020-04-01	2010-04-01				378052393
MCOU	XX	378	523	93	2010	3	BISOPROLOL	7683	FALSE	266	7338.71	7274.17	64.54	2020-07-01	2010-07-01				378052393
MCOU	XX	185	771	30	2010	2	BISOPROLOL	15781	FALSE	518	15202.9	15164.4	38.52	2020-04-01	2010-04-01				185077130
MCOU	XX	185	771	1	2010	2	BISOPROLOL	3426	FALSE	113	2595.69	2593.69	2	2020-04-01	2010-04-01				185077101
MCOU	XX	185	774	30	2010	1	BISOPROLOL	600	FALSE	15	627.46	627.46	0	2020-01-01	2010-01-01				185077430
MCOU	XX	185	771	30	2010	1	BISOPROLOL	915	FALSE	29	970.2	967.2	3	2020-01-01	2010-01-01				185077130
MCOU	XX	378	501	1	2010	4	BISOPROLOL	13105	FALSE	402	2787.48	2678.87	108.61	2020-10-01	2010-10-01				378050101
MCOU	XX	378	523	1	2010	2	BISOPROLOL	1023	FALSE	32	828.14	819.14	9	2020-04-01	2010-04-01				378052301
MCOU	XX	185	707	1	2010	1	BISOPROLOL	570	FALSE	18	116.5	114.5	2	2020-01-01	2010-01-01				185070701
MCOU	XX	185	774	30	2010	2	BISOPROLOL	5554	FALSE	154	5329.8	5322.8	7	2020-04-01	2010-04-01				185077430
MCOU	XX	185	771	30	2010	4	BISOPROLOL	16708	FALSE	556	15469.8	15447.8	22	2020-10-01	2010-10-01				185077130
MCOU	XX	185	704	1	2010	1	BISOPROLOL	810	FALSE	23	191.06	186.96	4.1	2020-01-01	2010-01-01				185070401
MCOU	XX	378	503	1	2010	1	BISOPROLOL	1966	FALSE	58	419.85	419.85	0	2020-01-01	2010-01-01				378050301
MCOU	XX	378	523	93	2010	4	BISOPROLOL	5517	FALSE	195	5054.26	5035.26	19	2020-10-01	2010-10-01				378052393
MCOU	XX	378	524	93	2010	3	BISOPROLOL	3782	FALSE	101	3427.72	3374.69	53.03	2020-07-01	2010-07-01				378052493
FFSU	XX	24385	540	53	2010	4	BL ALLERGY	3587	FALSE	139	2385.23	2374.23	11	2020-10-01	2010-10-01				24385054053
FFSU	XX	24385	540	53	2010	3	BL ALLERGY	4017	FALSE	162	2989.98	2969.48	20.5	2020-07-01	2010-07-01				24385054053
FFSU	XX	24385	540	53	2010	1	BL ALLERGY	5177	FALSE	204	3549.31	3517.56	31.75	2020-01-01	2010-01-01				24385054053
FFSU	XX	24385	540	53	2010	2	BL ALLERGY	4526	FALSE	186	3464.78	3428.78	36	2020-04-01	2010-04-01				24385054053
FFSU	XX	904	5470	52	2010	2	BLACK COHO		TRUE					2020-04-01	2010-04-01				904547052
FFSU	XX	15	3010	20	2010	1	BLENOXANE	129	FALSE	22	26978.9	26646.7	332.22	2020-01-01	2010-01-01				15301020
FFSU	XX	15	3010	20	2010	4	BLENOXANE		TRUE					2020-10-01	2010-10-01				15301020
FFSU	XX	15	3010	20	2010	3	BLENOXANE		TRUE					2020-07-01	2010-07-01				15301020
FFSU	XX	15	3063	1	2010	1	BLENOXANE		TRUE					2020-01-01	2010-01-01				15306301
FFSU	XX	15	3010	20	2010	2	BLENOXANE	40.533	FALSE	22	16422.6	16377	45.54	2020-04-01	2010-04-01				15301020
FFSU	XX	63323	136	10	2010	2	BLEOMYCIN	100	FALSE	43	5629.2	5629.2	0	2020-04-01	2010-04-01				63323013610
FFSU	XX	63323	137	20	2010	2	BLEOMYCIN	41.5	FALSE	37	3990.13	3724.26	265.87	2020-04-01	2010-04-01				63323013720
FFSU	XX	63323	136	10	2010	3	BLEOMYCIN	365	FALSE	104	15229.3	15088.7	140.52	2020-07-01	2010-07-01				63323013610
FFSU	XX	703	3154	1	2010	1	BLEOMYCIN	844.9	FALSE	480	117231	111606	5625.17	2020-01-01	2010-01-01				703315401
FFSU	XX	55390	6	1	2010	3	BLEOMYCIN		TRUE					2020-07-01	2010-07-01				55390000601
MCOU	XX	63323	136	10	2010	4	BLEOMYCIN		TRUE					2020-10-01	2010-10-01				63323013610
MCOU	XX	703	3155	1	2010	4	BLEOMYCIN		TRUE					2020-10-01	2010-10-01				703315501
FFSU	XX	703	3155	91	2010	4	BLEOMYCIN		TRUE					2020-10-01	2010-10-01				703315591
MCOU	XX	55390	5	1	2010	4	BLEOMYCIN		TRUE					2020-10-01	2010-10-01				55390000501
FFSU	XX	61703	323	22	2010	2	BLEOMYCIN	391.5	FALSE	49	4999.59	4106.16	893.43	2020-04-01	2010-04-01				61703032322
FFSU	XX	703	3154	91	2010	4	BLEOMYCIN		TRUE					2020-10-01	2010-10-01				703315491
MCOU	XX	703	3154	1	2010	3	BLEOMYCIN		TRUE					2020-07-01	2010-07-01				703315401
MCOU	XX	63323	137	20	2010	2	BLEOMYCIN		TRUE					2020-04-01	2010-04-01				63323013720
MCOU	XX	61703	332	18	2010	3	BLEOMYCIN		TRUE					2020-07-01	2010-07-01				61703033218
MCOU	XX	63323	137	20	2010	3	BLEOMYCIN		TRUE					2020-07-01	2010-07-01				63323013720
MCOU	XX	55390	5	1	2010	3	BLEOMYCIN		TRUE					2020-07-01	2010-07-01				55390000501
MCOU	XX	63323	137	20	2010	4	BLEOMYCIN		TRUE					2020-10-01	2010-10-01				63323013720
FFSU	XX	703	3155	91	2010	3	BLEOMYCIN		TRUE					2020-07-01	2010-07-01				703315591
MCOU	XX	61703	332	18	2010	4	BLEOMYCIN		TRUE					2020-10-01	2010-10-01				61703033218
MCOU	XX	63323	136	10	2010	3	BLEOMYCIN		TRUE					2020-07-01	2010-07-01				63323013610
MCOU	XX	703	3154	1	2010	2	BLEOMYCIN		TRUE					2020-04-01	2010-04-01				703315401
MCOU	XX	61703	332	18	2010	2	BLEOMYCIN		TRUE					2020-04-01	2010-04-01				61703033218
FFSU	XX	703	3155	91	2010	2	BLEOMYCIN		TRUE					2020-04-01	2010-04-01				703315591
MCOU	XX	55390	5	1	2010	2	BLEOMYCIN		TRUE					2020-04-01	2010-04-01				55390000501
FFSU	XX	61703	332	18	2010	3	BLEOMYCIN	1317.03	FALSE	207	16638	16150.3	487.72	2020-07-01	2010-07-01				61703033218
FFSU	XX	55390	5	1	2010	3	BLEOMYCIN	221	FALSE	123	12655.4	12413.2	242.22	2020-07-01	2010-07-01				55390000501
FFSU	XX	703	3155	1	2010	3	BLEOMYCIN	163.113	FALSE	179	21015.1	20719.8	295.24	2020-07-01	2010-07-01				703315501
FFSU	XX	63323	137	20	2010	4	BLEOMYCIN	102.5	FALSE	94	11594.5	11216.6	377.85	2020-10-01	2010-10-01				63323013720
FFSU	XX	703	3155	1	2010	1	BLEOMYCIN	122.356	FALSE	128	23987.4	23707.4	280	2020-01-01	2010-01-01				703315501
FFSU	XX	703	3155	1	2010	2	BLEOMYCIN	178.5	FALSE	174	43754.2	43278.8	475.4	2020-04-01	2010-04-01				703315501
FFSU	XX	61703	323	22	2010	3	BLEOMYCIN	326.5	FALSE	68	6567.14	6567.14	0	2020-07-01	2010-07-01				61703032322
FFSU	XX	55390	6	1	2010	4	BLEOMYCIN	22	FALSE	16	1969.1	1969.1	0	2020-10-01	2010-10-01				55390000601
FFSU	XX	703	3154	91	2010	1	BLEOMYCIN	69	FALSE	35	7103.93	7103.93	0	2020-01-01	2010-01-01				703315491
FFSU	XX	63323	137	20	2010	1	BLEOMYCIN	38	FALSE	30	3428.25	3424.25	4	2020-01-01	2010-01-01				63323013720
FFSU	XX	703	3155	1	2010	4	BLEOMYCIN	127.133	FALSE	127	13842.5	13272.5	570.04	2020-10-01	2010-10-01				703315501
FFSU	XX	61703	323	22	2010	4	BLEOMYCIN	471.5	FALSE	84	13301.9	8654.45	4647.43	2020-10-01	2010-10-01				61703032322
FFSU	XX	55390	5	1	2010	2	BLEOMYCIN	247.35	FALSE	103	16877.3	15864.8	1012.45	2020-04-01	2010-04-01				55390000501
FFSU	XX	703	3154	91	2010	2	BLEOMYCIN	54	FALSE	29	5819.55	5735.98	83.57	2020-04-01	2010-04-01				703315491
FFSU	XX	55390	6	1	2010	1	BLEOMYCIN	35	FALSE	22	4866.5	4820.96	45.54	2020-01-01	2010-01-01				55390000601
FFSU	XX	63323	137	20	2010	3	BLEOMYCIN	86.5	FALSE	82	15755	14787.3	967.68	2020-07-01	2010-07-01				63323013720
MCOU	XX	703	3154	1	2010	4	BLEOMYCIN	24	FALSE	12	3367.74	3319.64	48.1	2020-10-01	2010-10-01				703315401
FFSU	XX	55390	5	1	2010	1	BLEOMYCIN	165	FALSE	83	18429.5	17716.3	713.24	2020-01-01	2010-01-01				55390000501
FFSU	XX	55390	6	1	2010	2	BLEOMYCIN	22.5	FALSE	25	4908.66	4908.66	0	2020-04-01	2010-04-01				55390000601
FFSU	XX	703	3154	91	2010	3	BLEOMYCIN	21	FALSE	11	1030.14	1030.14	0	2020-07-01	2010-07-01				703315491
FFSU	XX	63323	136	10	2010	1	BLEOMYCIN	43	FALSE	23	3305.08	3259.54	45.54	2020-01-01	2010-01-01				63323013610
FFSU	XX	55390	5	1	2010	4	BLEOMYCIN	219	FALSE	125	12830.9	12379.3	451.6	2020-10-01	2010-10-01				55390000501
FFSU	XX	61703	332	18	2010	2	BLEOMYCIN	1778.94	FALSE	171	43356.3	42032.5	1323.79	2020-04-01	2010-04-01				61703033218
FFSU	XX	703	3154	1	2010	3	BLEOMYCIN	957.61	FALSE	537	113845	107203	6642.76	2020-07-01	2010-07-01				703315401
FFSU	XX	61703	332	18	2010	4	BLEOMYCIN	1536.87	FALSE	173	21472.7	21366.8	105.9	2020-10-01	2010-10-01				61703033218
FFSU	XX	703	3154	1	2010	2	BLEOMYCIN	841.83	FALSE	488	96095.9	95563.4	532.48	2020-04-01	2010-04-01				703315401
FFSU	XX	61703	323	22	2010	1	BLEOMYCIN	161	FALSE	60	5783.37	5710.98	72.39	2020-01-01	2010-01-01				61703032322
FFSU	XX	703	3154	1	2010	4	BLEOMYCIN	1031.1	FALSE	563	93178.4	88844.6	4333.8	2020-10-01	2010-10-01				703315401
FFSU	XX	61703	332	18	2010	1	BLEOMYCIN	1526.7	FALSE	229	55028.6	54057	971.58	2020-01-01	2010-01-01				61703033218
FFSU	XX	63323	136	10	2010	4	BLEOMYCIN	496	FALSE	109	14564.6	14543.4	21.18	2020-10-01	2010-10-01				63323013610
FFSU	XX	11980	11	5	2010	2	BLEPH-10 1	3359	FALSE	623	4889.77	4869.46	20.31	2020-04-01	2010-04-01				11980001105
FFSU	XX	11980	11	5	2010	1	BLEPH-10 1	3097	FALSE	580	4706.05	4494.32	211.73	2020-01-01	2010-01-01				11980001105
MCOU	XX	11980	11	5	2010	2	BLEPH-10 1	255	FALSE	48	439.14	439.14	0	2020-04-01	2010-04-01				11980001105
MCOU	XX	11980	11	5	2010	3	BLEPH-10 1	204	FALSE	37	310.57	308.57	2	2020-07-01	2010-07-01				11980001105
MCOU	XX	11980	11	5	2010	4	BLEPH-10 1	200	FALSE	37	401.78	397.78	4	2020-10-01	2010-10-01				11980001105
FFSU	XX	11980	11	5	2010	3	BLEPH-10 1	3020	FALSE	572	4068.24	3896.6	171.64	2020-07-01	2010-07-01				11980001105
FFSU	XX	11980	11	5	2010	4	BLEPH-10 1	3168.83	FALSE	599	5333.95	5064	269.95	2020-10-01	2010-10-01				11980001105
MCOU	XX	11980	11	5	2010	1	BLEPH-10 S		TRUE					2020-01-01	2010-01-01				11980001105
MCOU	XX	11980	22	10	2010	1	BLEPHAMIDE		TRUE					2020-01-01	2010-01-01				11980002210
MCOU	XX	23	313	4	2010	1	BLEPHAMIDE		TRUE					2020-01-01	2010-01-01				23031304
MCOU	XX	11980	22	5	2010	4	BLEPHAMIDE	973	FALSE	185	10693.5	10665.2	28.28	2020-10-01	2010-10-01				11980002205
FFSU	XX	23	313	4	2010	1	BLEPHAMIDE	1854.5	FALSE	520	29603.7	28197	1406.66	2020-01-01	2010-01-01				23031304
FFSU	XX	11980	22	10	2010	2	BLEPHAMIDE	3431	FALSE	343	28957.9	28426.3	531.6	2020-04-01	2010-04-01				11980002210
MCOU	XX	11980	22	10	2010	4	BLEPHAMIDE	340	FALSE	34	2696.02	2696.02	0	2020-10-01	2010-10-01				11980002210
FFSU	XX	23	313	4	2010	4	BLEPHAMIDE	1637.5	FALSE	465	26743.1	25670.7	1072.41	2020-10-01	2010-10-01				23031304
FFSU	XX	11980	22	5	2010	4	BLEPHAMIDE	5549	FALSE	1049	64086.4	62910.6	1175.81	2020-10-01	2010-10-01				11980002205
FFSU	XX	23	313	4	2010	3	BLEPHAMIDE	1806	FALSE	514	29736.5	28543.2	1193.35	2020-07-01	2010-07-01				23031304
FFSU	XX	11980	22	10	2010	1	BLEPHAMIDE	2500	FALSE	249	21243.2	20570.1	673.17	2020-01-01	2010-01-01				11980002210
FFSU	XX	11980	22	5	2010	1	BLEPHAMIDE	6373	FALSE	1193	74068.8	71925.2	2143.6	2020-01-01	2010-01-01				11980002205
MCOU	XX	11980	22	5	2010	3	BLEPHAMIDE	1125	FALSE	204	12907.1	12815.1	91.92	2020-07-01	2010-07-01				11980002205
FFSU	XX	11980	22	5	2010	3	BLEPHAMIDE	6267	FALSE	1182	72353.7	70674.8	1678.92	2020-07-01	2010-07-01				11980002205
MCOU	XX	11980	22	10	2010	2	BLEPHAMIDE	620	FALSE	62	5170.33	5170.33	0	2020-04-01	2010-04-01				11980002210
FFSU	XX	11980	22	5	2010	2	BLEPHAMIDE	7078.5	FALSE	1327	81652.2	79579.8	2072.39	2020-04-01	2010-04-01				11980002205
FFSU	XX	23	313	4	2010	2	BLEPHAMIDE	1764.56	FALSE	495	28803.4	27910.2	893.19	2020-04-01	2010-04-01				23031304
FFSU	XX	11980	22	10	2010	3	BLEPHAMIDE	2916	FALSE	288	24932.4	24085.8	846.64	2020-07-01	2010-07-01				11980002210
MCOU	XX	23	313	4	2010	2	BLEPHAMIDE	364	FALSE	106	5803.28	5750.66	52.62	2020-04-01	2010-04-01				23031304
MCOU	XX	11980	22	5	2010	1	BLEPHAMIDE	110	FALSE	17	1254.98	1254.98	0	2020-01-01	2010-01-01				11980002205
MCOU	XX	23	313	4	2010	3	BLEPHAMIDE	467.5	FALSE	132	7313.6	7301.6	12	2020-07-01	2010-07-01				23031304
MCOU	XX	11980	22	5	2010	2	BLEPHAMIDE	1220	FALSE	219	13954.2	13725.1	229.08	2020-04-01	2010-04-01				11980002205
MCOU	XX	11980	22	10	2010	3	BLEPHAMIDE	450	FALSE	45	3767.43	3767.43	0	2020-07-01	2010-07-01				11980002210
FFSU	XX	11980	22	10	2010	4	BLEPHAMIDE	2950	FALSE	292	25412.6	24785.1	627.42	2020-10-01	2010-10-01				11980002210
MCOU	XX	23	313	4	2010	4	BLEPHAMIDE	437	FALSE	121	6847.14	6828.22	18.92	2020-10-01	2010-10-01				23031304
MCOU	XX	67546	212	21	2010	2	BLINIA FOR	5146	FALSE	54	7614.26	6196.7	1417.56	2020-04-01	2010-04-01				67546021221
MCOU	XX	67546	212	21	2010	3	BLINIA FOR	6695	FALSE	93	8803.14	8451.32	351.82	2020-07-01	2010-07-01				67546021221
FFSU	XX	67546	212	21	2010	4	BLINIA FOR	137410	FALSE	2039	193854	190057	3796.22	2020-10-01	2010-10-01				67546021221
FFSU	XX	67546	212	21	2010	3	BLINIA FOR	148300	FALSE	2105	204274	197334	6940.84	2020-07-01	2010-07-01				67546021221
FFSU	XX	67546	212	21	2010	2	BLINIA FOR	164224	FALSE	2331	221249	217035	4213.81	2020-04-01	2010-04-01				67546021221
MCOU	XX	67546	212	21	2010	4	BLINIA FOR	6995	FALSE	94	9808.16	9306.34	501.82	2020-10-01	2010-10-01				67546021221
FFSU	XX	67546	212	21	2010	1	BLINIA FOR	155348	FALSE	2294	216152	210176	5976.06	2020-01-01	2010-01-01				67546021221
MCOU	XX	37205	5	3	2010	3	BLOOD PRES		TRUE					2020-07-01	2010-07-01				37205000503
MCOU	XX	37205	5	3	2010	4	BLOOD PRES		TRUE					2020-10-01	2010-10-01				37205000503
FFSU	XX	37205	5	3	2010	1	BLOOD PRES		TRUE					2020-01-01	2010-01-01				37205000503
MCOU	XX	536	2302	59	2010	3	BLUE GEL		TRUE					2020-07-01	2010-07-01				536230259
MCOU	XX	536	2302	59	2010	4	BLUE GEL		TRUE					2020-10-01	2010-10-01				536230259
FFSU	XX	536	2302	59	2010	1	BLUE GEL/M	7057	FALSE	30	155.81	155.81	0	2020-01-01	2010-01-01				536230259
FFSU	XX	536	2302	59	2010	3	BLUE GEL/M	7634	FALSE	33	168.52	168.52	0	2020-07-01	2010-07-01				536230259
FFSU	XX	536	2302	59	2010	2	BLUE GEL/M	5578	FALSE	24	123.14	123.14	0	2020-04-01	2010-04-01				536230259
FFSU	XX	536	2302	59	2010	4	BLUE GEL/M	6726	FALSE	29	148.48	148.48	0	2020-10-01	2010-10-01				536230259
FFSU	XX	64376	736	16	2010	1	BMP PE DM		TRUE					2020-01-01	2010-01-01				64376073616
FFSU	XX	4	185	23	2010	4	BONIVA		TRUE					2020-10-01	2010-10-01				4018523
FFSU	XX	4	185	23	2010	2	BONIVA		TRUE					2020-04-01	2010-04-01				4018523
FFSU	XX	4	186	82	2010	4	BONIVA 150	27219.1	FALSE	23128	3.07527e+06	3.02754e+06	47725.7	2020-10-01	2010-10-01				4018682
MCOU	XX	4	186	82	2010	4	BONIVA 150	783	FALSE	773	89275.3	87901.9	1373.45	2020-10-01	2010-10-01				4018682
MCOU	XX	4	186	82	2010	1	BONIVA 150	27	FALSE	27	2999.9	2986.1	13.8	2020-01-01	2010-01-01				4018682
MCOU	XX	4	186	82	2010	3	BONIVA 150	830	FALSE	816	91464.7	89078.8	2385.91	2020-07-01	2010-07-01				4018682
FFSU	XX	4	186	82	2010	2	BONIVA 150	29699.1	FALSE	25526	3.26551e+06	3.20453e+06	60986.2	2020-04-01	2010-04-01				4018682
FFSU	XX	4	186	82	2010	1	BONIVA 150	29345	FALSE	25099	3129924	3.07175e+06	58177.4	2020-01-01	2010-01-01				4018682
FFSU	XX	4	186	82	2010	3	BONIVA 150	29805	FALSE	25535	3.31167e+06	3.25538e+06	56294.9	2020-07-01	2010-07-01				4018682
MCOU	XX	4	186	82	2010	2	BONIVA 150	610	FALSE	600	66769.7	65472.2	1297.48	2020-04-01	2010-04-01				4018682
FFSU	XX	4	185	23	2010	1	BONIVA 2.5		TRUE					2020-01-01	2010-01-01				4018523
FFSU	XX	4	185	23	2010	3	BONIVA 2.5		TRUE					2020-07-01	2010-07-01				4018523
FFSU	XX	4	188	9	2010	2	BONIVA 3 M	1045.98	FALSE	777	284956	162613	122343	2020-04-01	2010-04-01				4018809
MCOU	XX	4	188	9	2010	3	BONIVA 3 M	46.331	FALSE	53	18990.6	16817.4	2173.23	2020-07-01	2010-07-01				4018809
FFSU	XX	4	188	9	2010	1	BONIVA 3 M	1278.65	FALSE	854	306249	156921	149328	2020-01-01	2010-01-01				4018809
FFSU	XX	4	188	9	2010	3	BONIVA 3 M	1063.31	FALSE	816	297225	169932	127292	2020-07-01	2010-07-01				4018809
MCOU	XX	4	188	9	2010	2	BONIVA 3 M	22.336	FALSE	29	10507.6	10251.5	256.09	2020-04-01	2010-04-01				4018809
MCOU	XX	4	188	9	2010	4	BONIVA 3 M	51.334	FALSE	68	22518.3	19052.2	3466.13	2020-10-01	2010-10-01				4018809
FFSU	XX	4	188	9	2010	4	BONIVA 3 M	967.836	FALSE	835	325948	169516	156432	2020-10-01	2010-10-01				4018809
FFSU	XX	187	498	1	2010	2	BONTRIL SL		TRUE					2020-04-01	2010-04-01				187049801
FFSU	XX	187	498	1	2010	3	BONTRIL SL		TRUE					2020-07-01	2010-07-01				187049801
MCOU	XX	87	674	45	2010	2	BOOST		TRUE					2020-04-01	2010-04-01				87067445
MCOU	XX	87	674	66	2010	2	BOOST		TRUE					2020-04-01	2010-04-01				87067466
MCOU	XX	87	674	45	2010	3	BOOST		TRUE					2020-07-01	2010-07-01				87067445
MCOU	XX	87	674	66	2010	3	BOOST		TRUE					2020-07-01	2010-07-01				87067466
FFSU	XX	87	674	42	2010	1	BOOST ENER		TRUE					2020-01-01	2010-01-01				87067442
MCOU	XX	87	933	45	2010	2	BOOST PLUS		TRUE					2020-04-01	2010-04-01				87093345
MCOU	XX	87	933	45	2010	3	BOOST PLUS		TRUE					2020-07-01	2010-07-01				87093345
MCOU	XX	87	931	45	2010	2	BOOST PLUS		TRUE					2020-04-01	2010-04-01				87093145
FFSU	XX	87	945	43	2010	3	BOOST PUDD		TRUE					2020-07-01	2010-07-01				87094543
FFSU	XX	87	945	43	2010	4	BOOST PUDD		TRUE					2020-10-01	2010-10-01				87094543
FFSU	XX	51552	343	4	2010	3	BORIC ACID		TRUE					2020-07-01	2010-07-01				51552034304
MCOU	XX	49348	712	36	2010	4	BORIC ACID		TRUE					2020-10-01	2010-10-01				49348071236
FFSU	XX	51552	343	4	2010	2	BORIC ACID		TRUE					2020-04-01	2010-04-01				51552034304
FFSU	XX	51552	343	4	2010	4	BORIC ACID		TRUE					2020-10-01	2010-10-01				51552034304
FFSU	XX	24385	306	30	2010	2	BORIC ACID		TRUE					2020-04-01	2010-04-01				24385030630
FFSU	XX	49348	712	36	2010	4	BORIC ACID		TRUE					2020-10-01	2010-10-01				49348071236
FFSU	XX	51552	343	4	2010	1	BORIC ACID		TRUE					2020-01-01	2010-01-01				51552034304
MCOU	XX	904	3524	3	2010	3	BOROFAIR O		TRUE					2020-07-01	2010-07-01				904352403
FFSU	XX	904	3524	3	2010	1	BOROFAIR O		TRUE					2020-01-01	2010-01-01				904352403
MCOU	XX	904	3524	3	2010	4	BOROFAIR O		TRUE					2020-10-01	2010-10-01				904352403
FFSU	XX	904	3524	3	2010	4	BOROFAIR O		TRUE					2020-10-01	2010-10-01				904352403
FFSU	XX	904	3524	3	2010	2	BOROFAIR O	720	FALSE	12	355.4	349.4	6	2020-04-01	2010-04-01				904352403
FFSU	XX	904	3524	3	2010	3	BOROFAIR O	900	FALSE	15	308.83	305.83	3	2020-07-01	2010-07-01				904352403
MCOU	XX	23	3921	2	2010	4	BOTOX		TRUE					2020-10-01	2010-10-01				23392102
MCOU	XX	23	3921	2	2010	3	BOTOX		TRUE					2020-07-01	2010-07-01				23392102
MCOU	XX	23	3921	2	2010	2	BOTOX		TRUE					2020-04-01	2010-04-01				23392102
MCOU	XX	23	1145	1	2010	3	BOTOX 100	1475.4	FALSE	711	851218	845854	5364	2020-07-01	2010-07-01				23114501
FFSU	XX	23	1145	1	2010	4	BOTOX 100	17014.2	FALSE	7829	9.28578e+06	7.75913e+06	1.52665e+06	2020-10-01	2010-10-01				23114501
MCOU	XX	23	1145	1	2010	1	BOTOX 100		TRUE					2020-01-01	2010-01-01				23114501
FFSU	XX	23	1145	1	2010	3	BOTOX 100	15719.9	FALSE	6846	8.43815e+06	6.92618e+06	1.51197e+06	2020-07-01	2010-07-01				23114501
FFSU	XX	23	1145	1	2010	2	BOTOX 100	14008.6	FALSE	6566	7.67097e+06	6.48791e+06	1.18306e+06	2020-04-01	2010-04-01				23114501
MCOU	XX	23	1145	1	2010	4	BOTOX 100	2020.61	FALSE	550	561259	558983	2276.22	2020-10-01	2010-10-01				23114501
MCOU	XX	23	1145	1	2010	2	BOTOX 100	737.28	FALSE	358	413700	411425	2275.08	2020-04-01	2010-04-01				23114501
FFSU	XX	23	1145	1	2010	1	BOTOX 100	14147.1	FALSE	6559	8.17544e+06	6.89587e+06	1.27957e+06	2020-01-01	2010-01-01				23114501
FFSU	XX	23	3921	2	2010	1	BOTOX 200		TRUE					2020-01-01	2010-01-01				23392102
FFSU	XX	23	3921	2	2010	2	BOTOX 200	232.5	FALSE	19	40470.8	24928.5	15542.3	2020-04-01	2010-04-01				23392102
FFSU	XX	23	3921	2	2010	3	BOTOX 200	123.5	FALSE	37	58073.5	46619	11454.5	2020-07-01	2010-07-01				23392102
FFSU	XX	23	3921	2	2010	4	BOTOX 200	70.625	FALSE	52	81353.8	51297.2	30056.6	2020-10-01	2010-10-01				23392102
FFSU	XX	23	9232	50	2010	3	BOTOX COSM		TRUE					2020-07-01	2010-07-01				23923250
FFSU	XX	23	9232	50	2010	4	BOTOX COSM		TRUE					2020-10-01	2010-10-01				23923250
FFSU	XX	23	9232	1	2010	4	BOTOX COSM	126653	FALSE	63	64797	63539.5	1257.49	2020-10-01	2010-10-01				23923201
FFSU	XX	23	9232	1	2010	2	BOTOX COSM	82.18	FALSE	58	37700.3	32634.8	5065.45	2020-04-01	2010-04-01				23923201
FFSU	XX	23	9232	1	2010	1	BOTOX COSM	102.03	FALSE	93	48286.6	43509.2	4777.41	2020-01-01	2010-01-01				23923201
FFSU	XX	23	9232	1	2010	3	BOTOX COSM	90.04	FALSE	55	34388.7	34053.3	335.38	2020-07-01	2010-07-01				23923201
FFSU	XX	62103	333	0	2010	4	BOUDREAUX'		TRUE					2020-10-01	2010-10-01				62103033300
MCOU	XX	62103	333	6	2010	4	BOUDREAUX'		TRUE					2020-10-01	2010-10-01				62103033306
MCOU	XX	62103	333	0	2010	4	BOUDREAUXS		TRUE					2020-10-01	2010-10-01				62103033300
FFSU	XX	62103	333	6	2010	1	BOUDREAUXS		TRUE					2020-01-01	2010-01-01				62103033306
MCOU	XX	62103	333	4	2010	4	BOUDREAUXS		TRUE					2020-10-01	2010-10-01				62103033304
FFSU	XX	62103	333	6	2010	3	BOUDREAUXS		TRUE					2020-07-01	2010-07-01				62103033306
MCOU	XX	62103	333	0	2010	3	BOUDREAUXS		TRUE					2020-07-01	2010-07-01				62103033300
FFSU	XX	62103	333	0	2010	2	BOUDREAUXS		TRUE					2020-04-01	2010-04-01				62103033300
FFSU	XX	62103	333	6	2010	2	BOUDREAUXS		TRUE					2020-04-01	2010-04-01				62103033306
MCOU	XX	62103	333	4	2010	2	BOUDREAUXS		TRUE					2020-04-01	2010-04-01				62103033304
MCOU	XX	62103	333	4	2010	3	BOUDREAUXS		TRUE					2020-07-01	2010-07-01				62103033304
MCOU	XX	62103	333	4	2010	1	BOUDREAUXS		TRUE					2020-01-01	2010-01-01				62103033304
FFSU	XX	62103	333	0	2010	3	BOUDREAUXS		TRUE					2020-07-01	2010-07-01				62103033300
FFSU	XX	62103	333	0	2010	1	BOUDREAUXS		TRUE					2020-01-01	2010-01-01				62103033300
FFSU	XX	62103	333	6	2010	4	BOUDREAUXS	5447.6	FALSE	12	163.48	160.48	3	2020-10-01	2010-10-01				62103033306
FFSU	XX	62103	333	2	2010	2	BOUDREAUXS	2193.77	FALSE	39	206.8	206.8	0	2020-04-01	2010-04-01				62103033302
FFSU	XX	62103	333	4	2010	3	BOUDREAUXS	7106	FALSE	60	502.77	502.77	0	2020-07-01	2010-07-01				62103033304
FFSU	XX	62103	333	2	2010	3	BOUDREAUXS	2669	FALSE	43	252.41	247.41	5	2020-07-01	2010-07-01				62103033302
FFSU	XX	62103	333	2	2010	1	BOUDREAUXS	1879	FALSE	40	172.2	172.2	0	2020-01-01	2010-01-01				62103033302
FFSU	XX	62103	333	4	2010	1	BOUDREAUXS	8300	FALSE	66	507.7	507.7	0	2020-01-01	2010-01-01				62103033304
FFSU	XX	62103	333	4	2010	4	BOUDREAUXS	7049	FALSE	59	470.49	470.49	0	2020-10-01	2010-10-01				62103033304
FFSU	XX	62103	333	4	2010	2	BOUDREAUXS	5284	FALSE	44	367.37	364.37	3	2020-04-01	2010-04-01				62103033304
MCOU	XX	62103	333	2	2010	3	BOUDREAUXS	1535	FALSE	19	127.03	127.03	0	2020-07-01	2010-07-01				62103033302
MCOU	XX	62103	333	2	2010	4	BOUDREAUXS	1913	FALSE	29	157.7	157.7	0	2020-10-01	2010-10-01				62103033302
FFSU	XX	62103	333	2	2010	4	BOUDREAUXS	3167	FALSE	53	293.44	293.44	0	2020-10-01	2010-10-01				62103033302
MCOU	XX	62103	333	2	2010	2	BOUDREAUXS	1509	FALSE	20	131.34	131.34	0	2020-04-01	2010-04-01				62103033302
MCOU	XX	68032	442	92	2010	4	BP		TRUE					2020-10-01	2010-10-01				68032044292
FFSU	XX	42192	104	6	2010	4	BP 10-1 WA	4933.5	FALSE	27	1519.71	1503.71	16	2020-10-01	2010-10-01				42192010406
MCOU	XX	42192	104	6	2010	1	BP 10-1 WA		TRUE					2020-01-01	2010-01-01				42192010406
MCOU	XX	42192	104	6	2010	3	BP 10-1 WA	5272.8	FALSE	29	1808.54	1805.54	3	2020-07-01	2010-07-01				42192010406
FFSU	XX	42192	104	6	2010	2	BP 10-1 WA	5453.1	FALSE	31	1820.21	1767.21	53	2020-04-01	2010-04-01				42192010406
FFSU	XX	42192	104	6	2010	1	BP 10-1 WA	3241.6	FALSE	18	1171.2	1097.03	74.17	2020-01-01	2010-01-01				42192010406
MCOU	XX	42192	104	6	2010	4	BP 10-1 WA	4762.5	FALSE	27	1479.53	1474.53	5	2020-10-01	2010-10-01				42192010406
FFSU	XX	42192	104	6	2010	3	BP 10-1 WA	7484.5	FALSE	42	2417.46	2405.46	12	2020-07-01	2010-07-01				42192010406
MCOU	XX	42192	104	6	2010	2	BP 10-1 WA	5802.8	FALSE	31	1868.19	1865.19	3	2020-04-01	2010-04-01				42192010406
FFSU	XX	49769	525	16	2010	4	BP 4.25% C		TRUE					2020-10-01	2010-10-01				49769052516
MCOU	XX	68032	427	16	2010	4	BP 7% WASH		TRUE					2020-10-01	2010-10-01				68032042716
FFSU	XX	68032	442	92	2010	3	BP 7% WASH		TRUE					2020-07-01	2010-07-01				68032044292
FFSU	XX	49769	442	92	2010	4	BP 7% WASH		TRUE					2020-10-01	2010-10-01				49769044292
MCOU	XX	68032	427	16	2010	3	BP 7% WASH		TRUE					2020-07-01	2010-07-01				68032042716
MCOU	XX	68032	427	16	2010	2	BP 7% WASH		TRUE					2020-04-01	2010-04-01				68032042716
FFSU	XX	68032	427	16	2010	1	BP 7% WASH	11040	FALSE	23	2273.46	2079	194.46	2020-01-01	2010-01-01				68032042716
FFSU	XX	68032	427	16	2010	4	BP 7% WASH	8340	FALSE	18	1586.79	1512.03	74.76	2020-10-01	2010-10-01				68032042716
FFSU	XX	68032	427	16	2010	3	BP 7% WASH	12000	FALSE	26	2181.1	2032.58	148.52	2020-07-01	2010-07-01				68032042716
FFSU	XX	68032	427	16	2010	2	BP 7% WASH	10080	FALSE	21	1990.66	1654.68	335.98	2020-04-01	2010-04-01				68032042716
FFSU	XX	68032	442	92	2010	4	BP 7% WASH	18	FALSE	18	1981.63	1782.75	198.88	2020-10-01	2010-10-01				68032044292
FFSU	XX	42192	507	16	2010	1	BP 8 COUGH	100718	FALSE	734	39799.9	38891.6	908.33	2020-01-01	2010-01-01				42192050716
FFSU	XX	42192	507	16	2010	3	BP 8 COUGH	36078.4	FALSE	247	14514.2	14279.8	234.41	2020-07-01	2010-07-01				42192050716
FFSU	XX	42192	507	16	2010	2	BP 8 COUGH	57563.5	FALSE	460	23482.3	22826.3	656	2020-04-01	2010-04-01				42192050716
FFSU	XX	42192	507	16	2010	4	BP 8 COUGH	668248	FALSE	4622	265383	263765	1617.5	2020-10-01	2010-10-01				42192050716
FFSU	XX	42192	502	16	2010	2	BP ALLERGY		TRUE					2020-04-01	2010-04-01				42192050216
FFSU	XX	42192	502	16	2010	1	BP ALLERGY		TRUE					2020-01-01	2010-01-01				42192050216
MCOU	XX	42192	103	16	2010	2	BP CLEANSI		TRUE					2020-04-01	2010-04-01				42192010316
MCOU	XX	42192	319	30	2010	4	BP MULITNA		TRUE					2020-10-01	2010-10-01				42192031930
MCOU	XX	42192	304	1	2010	2	BP POLY 65		TRUE					2020-04-01	2010-04-01				42192030401
MCOU	XX	42192	304	1	2010	4	BP POLY 65		TRUE					2020-10-01	2010-10-01				42192030401
MCOU	XX	42192	304	1	2010	3	BP POLY 65		TRUE					2020-07-01	2010-07-01				42192030401
MCOU	XX	42192	301	60	2010	4	BP Vit 3 C		TRUE					2020-10-01	2010-10-01				42192030160
MCOU	XX	42192	301	60	2010	2	BP Vit 3 C		TRUE					2020-04-01	2010-04-01				42192030160
MCOU	XX	42192	301	60	2010	1	BP Vit 3 C		TRUE					2020-01-01	2010-01-01				42192030160
MCOU	XX	42192	301	60	2010	3	BP Vit 3 C		TRUE					2020-07-01	2010-07-01				42192030160
FFSU	XX	42192	301	60	2010	2	BP VIT 3 C	6076	FALSE	125	6122.34	6050.34	72	2020-04-01	2010-04-01				42192030160
FFSU	XX	42192	301	60	2010	1	BP VIT 3 C	6418	FALSE	137	6464.74	6377.74	87	2020-01-01	2010-01-01				42192030160
FFSU	XX	42192	101	10	2010	3	BP-50% URE		TRUE					2020-07-01	2010-07-01				42192010110
FFSU	XX	42192	101	10	2010	4	BP-50% URE		TRUE					2020-10-01	2010-10-01				42192010110
MCOU	XX	42192	101	10	2010	4	BP-50% URE		TRUE					2020-10-01	2010-10-01				42192010110
MCOU	XX	42192	101	10	2010	3	BP-50% URE		TRUE					2020-07-01	2010-07-01				42192010110
MCOU	XX	42192	101	10	2010	2	BP-50% URE		TRUE					2020-04-01	2010-04-01				42192010110
FFSU	XX	42192	101	10	2010	1	BP-50% URE		TRUE					2020-01-01	2010-01-01				42192010110
FFSU	XX	42192	101	10	2010	2	BP-50% URE	3584	FALSE	12	1763.84	1760.84	3	2020-04-01	2010-04-01				42192010110
MCOU	XX	182	4062	1	2010	4	B-PLEX		TRUE					2020-10-01	2010-10-01				182406201
MCOU	XX	182	4062	1	2010	3	B-PLEX		TRUE					2020-07-01	2010-07-01				182406201
MCOU	XX	182	4062	1	2010	2	B-PLEX	485	FALSE	17	76.28	76.28	0	2020-04-01	2010-04-01				182406201
MCOU	XX	10267	1025	1	2010	1	B-PLEX	1830	FALSE	61	155.55	155.55	0	2020-01-01	2010-01-01				10267102501
MCOU	XX	10267	1025	5	2010	1	B-PLEX	560	FALSE	19	43.22	43.22	0	2020-01-01	2010-01-01				10267102505
MCOU	XX	10267	1027	1	2010	1	B-PLEX PLU		TRUE					2020-01-01	2010-01-01				10267102701
FFSU	XX	10267	1027	1	2010	1	B-PLEX PLU	63467	FALSE	2042	17609.5	17221.9	387.59	2020-01-01	2010-01-01				10267102701
MCOU	XX	10267	1027	1	2010	4	B-PLEX PLU	9282	FALSE	293	1320.25	1315.25	5	2020-10-01	2010-10-01				10267102701
FFSU	XX	10267	1027	1	2010	3	B-PLEX PLU	57546	FALSE	1864	14470.1	14066.7	403.4	2020-07-01	2010-07-01				10267102701
FFSU	XX	10267	1027	1	2010	2	B-PLEX PLU	60747	FALSE	1966	15614.7	15224.3	390.4	2020-04-01	2010-04-01				10267102701
MCOU	XX	10267	1027	5	2010	3	B-PLEX PLU	24170	FALSE	803	1791.25	1791.25	0	2020-07-01	2010-07-01				10267102705
MCOU	XX	10267	1027	1	2010	2	B-PLEX PLU	8609	FALSE	272	1245.21	1239.21	6	2020-04-01	2010-04-01				10267102701
MCOU	XX	10267	1027	5	2010	1	B-PLEX PLU	1233.15	FALSE	46	193.09	193.09	0	2020-01-01	2010-01-01				10267102705
FFSU	XX	10267	1027	1	2010	4	B-PLEX PLU	49389	FALSE	1585	12441.9	12076.9	365	2020-10-01	2010-10-01				10267102701
MCOU	XX	10267	1027	5	2010	2	B-PLEX PLU	20628	FALSE	684	1869.21	1865.21	4	2020-04-01	2010-04-01				10267102705
MCOU	XX	10267	1027	5	2010	4	B-PLEX PLU	20831	FALSE	689	1760.17	1760.17	0	2020-10-01	2010-10-01				10267102705
MCOU	XX	10267	1027	1	2010	3	B-PLEX PLU	9560	FALSE	310	1404.81	1399.81	5	2020-07-01	2010-07-01				10267102701
FFSU	XX	10267	1027	5	2010	4	B-PLEX PLU	73628	FALSE	2418	18147.8	18045.3	102.49	2020-10-01	2010-10-01				10267102705
FFSU	XX	10267	1027	5	2010	1	B-PLEX PLU	51540	FALSE	1684	14246.5	14156.6	89.87	2020-01-01	2010-01-01				10267102705
FFSU	XX	10267	1027	5	2010	3	B-PLEX PLU	80456	FALSE	2622	19628.9	19398.4	230.48	2020-07-01	2010-07-01				10267102705
FFSU	XX	10267	1027	5	2010	2	B-PLEX PLU	60996.5	FALSE	2012	14677.8	14461.3	216.52	2020-04-01	2010-04-01				10267102705
FFSU	XX	10267	1025	1	2010	4	B-PLEX TAB	38441	FALSE	1213	13048.1	13029.1	19	2020-10-01	2010-10-01				10267102501
MCOU	XX	10267	1025	5	2010	3	B-PLEX TAB	11553	FALSE	381	753.02	753.02	0	2020-07-01	2010-07-01				10267102505
FFSU	XX	10267	1025	5	2010	4	B-PLEX TAB	14218	FALSE	455	2773.31	2770.31	3	2020-10-01	2010-10-01				10267102505
MCOU	XX	10267	1025	1	2010	4	B-PLEX TAB	47359	FALSE	1561	4189.05	4188.05	1	2020-10-01	2010-10-01				10267102501
MCOU	XX	10267	1025	5	2010	2	B-PLEX TAB	8044	FALSE	265	451.3	451.3	0	2020-04-01	2010-04-01				10267102505
FFSU	XX	10267	1025	1	2010	2	B-PLEX TAB	127577	FALSE	4083	35345.9	35306.2	39.65	2020-04-01	2010-04-01				10267102501
FFSU	XX	10267	1025	1	2010	3	B-PLEX TAB	76249	FALSE	2402	22074.6	22046	28.62	2020-07-01	2010-07-01				10267102501
MCOU	XX	10267	1025	1	2010	2	B-PLEX TAB	40526	FALSE	1341	3616.7	3616.7	0	2020-04-01	2010-04-01				10267102501
MCOU	XX	10267	1025	1	2010	3	B-PLEX TAB	44970	FALSE	1490	3743.3	3743.3	0	2020-07-01	2010-07-01				10267102501
FFSU	XX	10267	1025	5	2010	2	B-PLEX TAB	25849	FALSE	838	4493.72	4491.72	2	2020-04-01	2010-04-01				10267102505
FFSU	XX	10267	1025	5	2010	3	B-PLEX TAB	19944	FALSE	654	3724.46	3720.46	4	2020-07-01	2010-07-01				10267102505
FFSU	XX	10267	1025	1	2010	1	B-PLEX TAB	119143	FALSE	3799	35620.5	35585.4	35.06	2020-01-01	2010-01-01				10267102501
FFSU	XX	10267	1025	5	2010	1	B-PLEX TAB	29760	FALSE	979	4997.91	4991.7	6.21	2020-01-01	2010-01-01				10267102505
MCOU	XX	10267	1025	5	2010	4	B-PLEX TAB	12852	FALSE	423	903.88	903.88	0	2020-10-01	2010-10-01				10267102505
MCOU	XX	64376	543	1	2010	4	BPM		TRUE					2020-10-01	2010-10-01				64376054301
MCOU	XX	64376	543	31	2010	1	BPM		TRUE					2020-01-01	2010-01-01				64376054331
MCOU	XX	64376	543	1	2010	1	BPM		TRUE					2020-01-01	2010-01-01				64376054301
MCOU	XX	64376	543	31	2010	4	BPM 6MG TA		TRUE					2020-10-01	2010-10-01				64376054331
MCOU	XX	64376	543	31	2010	3	BPM 6MG TA		TRUE					2020-07-01	2010-07-01				64376054331
FFSU	XX	64376	543	1	2010	2	BPM 6MG TA	19797	FALSE	508	8390.2	8335.88	54.32	2020-04-01	2010-04-01				64376054301
FFSU	XX	64376	543	31	2010	3	BPM 6MG TA	12483	FALSE	357	5612.73	5465	147.73	2020-07-01	2010-07-01				64376054331
MCOU	XX	64376	543	1	2010	3	BPM 6MG TA	950	FALSE	19	331.83	331.83	0	2020-07-01	2010-07-01				64376054301
FFSU	XX	64376	543	31	2010	2	BPM 6MG TA	10606	FALSE	285	4689.71	4569.97	119.74	2020-04-01	2010-04-01				64376054331
MCOU	XX	64376	543	31	2010	2	BPM 6MG TA	770	FALSE	15	270.13	270.13	0	2020-04-01	2010-04-01				64376054331
FFSU	XX	64376	543	1	2010	3	BPM 6MG TA	16875	FALSE	374	7023.55	6950.15	73.4	2020-07-01	2010-07-01				64376054301
FFSU	XX	64376	543	1	2010	1	BPM 6MG TA	19103	FALSE	508	8449.73	8226.32	223.41	2020-01-01	2010-01-01				64376054301
MCOU	XX	64376	543	1	2010	2	BPM 6MG TA	1536	FALSE	32	530.88	530.88	0	2020-04-01	2010-04-01				64376054301
FFSU	XX	64376	543	31	2010	4	BPM 6MG TA	15258	FALSE	460	6870.9	6732.75	138.15	2020-10-01	2010-10-01				64376054331
FFSU	XX	64376	543	1	2010	4	BPM 6MG TA	22684	FALSE	569	9513.92	9460.16	53.76	2020-10-01	2010-10-01				64376054301
FFSU	XX	64376	543	31	2010	1	BPM 6MG TA	9711	FALSE	304	4497.61	4375.8	121.81	2020-01-01	2010-01-01				64376054331
MCOU	XX	64376	432	16	2010	4	BPM PE LIQ		TRUE					2020-10-01	2010-10-01				64376043216
FFSU	XX	64376	432	40	2010	2	BPM PE LIQ	21093	FALSE	146	2440.39	2426.29	14.1	2020-04-01	2010-04-01				64376043240
FFSU	XX	64376	432	16	2010	3	BPM PE LIQ	81277.2	FALSE	546	9648.72	9562.77	85.95	2020-07-01	2010-07-01				64376043216
FFSU	XX	64376	432	40	2010	1	BPM PE LIQ	38129	FALSE	263	4403.36	4384.26	19.1	2020-01-01	2010-01-01				64376043240
FFSU	XX	64376	432	16	2010	2	BPM PE LIQ	86279.3	FALSE	579	10159.8	10131	28.78	2020-04-01	2010-04-01				64376043216
FFSU	XX	64376	432	40	2010	3	BPM PE LIQ	18035	FALSE	123	2101.71	2097.74	3.97	2020-07-01	2010-07-01				64376043240
FFSU	XX	64376	432	16	2010	4	BPM PE LIQ	137116	FALSE	904	18346.2	17913.7	432.56	2020-10-01	2010-10-01				64376043216
FFSU	XX	64376	432	16	2010	1	BPM PE LIQ	170362	FALSE	1135	20139	19910.7	228.26	2020-01-01	2010-01-01				64376043216
FFSU	XX	64376	432	40	2010	4	BPM PE LIQ	26128	FALSE	191	3421.17	3407.74	13.43	2020-10-01	2010-10-01				64376043240
MCOU	XX	64376	544	31	2010	1	BPM PSEUDO		TRUE					2020-01-01	2010-01-01				64376054431
MCOU	XX	64376	544	31	2010	2	BPM PSEUDO	1788	FALSE	54	661.77	661.77	0	2020-04-01	2010-04-01				64376054431
MCOU	XX	64376	544	1	2010	1	BPM PSEUDO	474	FALSE	11	177.17	177.17	0	2020-01-01	2010-01-01				64376054401
FFSU	XX	64376	544	1	2010	1	BPM PSEUDO	192108	FALSE	6000	86589.4	84810.3	1779.04	2020-01-01	2010-01-01				64376054401
MCOU	XX	64376	544	1	2010	2	BPM PSEUDO	3691	FALSE	93	1345.12	1262.43	82.69	2020-04-01	2010-04-01				64376054401
FFSU	XX	64376	544	1	2010	4	BPM PSEUDO	179351	FALSE	5689	91936.8	85028.8	6907.96	2020-10-01	2010-10-01				64376054401
MCOU	XX	64376	544	31	2010	4	BPM PSEUDO	2669	FALSE	61	1017.99	1017.99	0	2020-10-01	2010-10-01				64376054431
FFSU	XX	64376	544	1	2010	2	BPM PSEUDO	95615	FALSE	2740	41313.2	40445	868.21	2020-04-01	2010-04-01				64376054401
MCOU	XX	64376	544	1	2010	4	BPM PSEUDO	5818	FALSE	153	2152.6	2099.6	53	2020-10-01	2010-10-01				64376054401
MCOU	XX	64376	544	31	2010	3	BPM PSEUDO	2133	FALSE	42	770.84	770.84	0	2020-07-01	2010-07-01				64376054431
FFSU	XX	64376	544	31	2010	1	BPM PSEUDO	38648	FALSE	1286	18117.6	17729.6	387.95	2020-01-01	2010-01-01				64376054431
FFSU	XX	64376	544	31	2010	2	BPM PSEUDO	17991	FALSE	550	7758.37	7606.55	151.82	2020-04-01	2010-04-01				64376054431
MCOU	XX	64376	544	1	2010	3	BPM PSEUDO	6383	FALSE	168	2380.41	2273.41	107	2020-07-01	2010-07-01				64376054401
FFSU	XX	64376	544	31	2010	4	BPM PSEUDO	39609	FALSE	1354	20951.6	19691.9	1259.63	2020-10-01	2010-10-01				64376054431
FFSU	XX	64376	544	31	2010	3	BPM PSEUDO	25525	FALSE	759	11424.7	10971.5	453.17	2020-07-01	2010-07-01				64376054431
FFSU	XX	64376	544	1	2010	3	BPM PSEUDO	121261	FALSE	3519	52470.8	51272.3	1198.58	2020-07-01	2010-07-01				64376054401
FFSU	XX	44183	313	16	2010	1	BPM-PHENYL		TRUE					2020-01-01	2010-01-01				44183031316
FFSU	XX	44183	313	16	2010	2	BPM-PHENYL		TRUE					2020-04-01	2010-04-01				44183031316
MCOU	XX	68032	459	16	2010	2	BPM-PHENYL		TRUE					2020-04-01	2010-04-01				68032045916
MCOU	XX	44183	313	16	2010	3	BPM-PHENYL		TRUE					2020-07-01	2010-07-01				44183031316
FFSU	XX	68032	459	16	2010	1	BPM-PHENYL	2123	FALSE	20	445.9	426.85	19.05	2020-01-01	2010-01-01				68032045916
FFSU	XX	44183	313	16	2010	3	BPM-PHENYL	156816	FALSE	961	31052	31004.1	47.82	2020-07-01	2010-07-01				44183031316
FFSU	XX	68032	459	16	2010	2	BPM-PHENYL	9520	FALSE	83	1951.78	1936.78	15	2020-04-01	2010-04-01				68032045916
FFSU	XX	44183	313	16	2010	4	BPM-PHENYL	1.26529e+06	FALSE	9307	261684	260704	979.49	2020-10-01	2010-10-01				44183031316
FFSU	XX	68032	459	16	2010	4	BPM-PHENYL	398189	FALSE	3456	88801.1	88136.2	664.85	2020-10-01	2010-10-01				68032045916
FFSU	XX	68032	459	16	2010	3	BPM-PHENYL	405781	FALSE	3360	89226.9	88540.4	686.43	2020-07-01	2010-07-01				68032045916
MCOU	XX	68032	460	16	2010	2	BPM-PSE-DM		TRUE					2020-04-01	2010-04-01				68032046016
FFSU	XX	44183	311	16	2010	2	BPM-PSE-DM		TRUE					2020-04-01	2010-04-01				44183031116
FFSU	XX	68032	460	16	2010	2	BPM-PSE-DM		TRUE					2020-04-01	2010-04-01				68032046016
FFSU	XX	68032	460	16	2010	1	BPM-PSE-DM		TRUE					2020-01-01	2010-01-01				68032046016
MCOU	XX	44183	311	16	2010	4	BPM-PSE-DM		TRUE					2020-10-01	2010-10-01				44183031116
MCOU	XX	68032	460	16	2010	4	BPM-PSE-DM		TRUE					2020-10-01	2010-10-01				68032046016
FFSU	XX	68032	460	16	2010	4	BPM-PSE-DM	186292	FALSE	1424	38830.6	38445.2	385.36	2020-10-01	2010-10-01				68032046016
FFSU	XX	44183	311	16	2010	4	BPM-PSE-DM	1.16052e+06	FALSE	8222	230252	229323	928.64	2020-10-01	2010-10-01				44183031116
FFSU	XX	68032	460	16	2010	3	BPM-PSE-DM	279768	FALSE	1989	57202.9	56647.5	555.37	2020-07-01	2010-07-01				68032046016
MCOU	XX	42192	105	15	2010	1	BPO		TRUE					2020-01-01	2010-01-01				42192010515
MCOU	XX	42192	110	3	2010	1	BPO		TRUE					2020-01-01	2010-01-01				42192011003
FFSU	XX	42192	124	60	2010	3	BPO		TRUE					2020-07-01	2010-07-01				42192012460
MCOU	XX	42192	106	15	2010	1	BPO		TRUE					2020-01-01	2010-01-01				42192010615
MCOU	XX	42192	124	60	2010	4	BPO 3% FOA	900	FALSE	15	3657.38	3657.38	0	2020-10-01	2010-10-01				42192012460
FFSU	XX	42192	124	60	2010	4	BPO 3% FOA	900	FALSE	15	3956.08	3712.41	243.67	2020-10-01	2010-10-01				42192012460
FFSU	XX	59366	2782	4	2010	3	BPO 4% C/W	242	FALSE	242	9812.59	9718.57	94.02	2020-07-01	2010-07-01				59366278204
MCOU	XX	59366	2782	4	2010	4	BPO 4% C/W	24	FALSE	14	681.1	681.1	0	2020-10-01	2010-10-01				59366278204
MCOU	XX	59366	2782	4	2010	3	BPO 4% C/W	31.2	FALSE	27	1348.61	1296.36	52.25	2020-07-01	2010-07-01				59366278204
FFSU	XX	59366	2782	4	2010	1	BPO 4% C/W	608.1	FALSE	437	19548.7	18596.6	952.08	2020-01-01	2010-01-01				59366278204
FFSU	XX	59366	2782	4	2010	2	BPO 4% C/W	304	FALSE	303	13904	13251.5	652.48	2020-04-01	2010-04-01				59366278204
FFSU	XX	59366	2782	4	2010	4	BPO 4% C/W	129	FALSE	129	5336.62	5108.23	228.39	2020-10-01	2010-10-01				59366278204
MCOU	XX	59366	2782	4	2010	2	BPO 4% C/W	236.3	FALSE	43	2248.07	2231.61	16.46	2020-04-01	2010-04-01				59366278204
FFSU	XX	42192	110	3	2010	2	BPO 4% CRE	4460.69	FALSE	237	16632.9	16073.2	559.66	2020-04-01	2010-04-01				42192011003
MCOU	XX	42192	110	3	2010	4	BPO 4% CRE	3631.9	FALSE	45	2732.13	2667.26	64.87	2020-10-01	2010-10-01				42192011003
FFSU	XX	42192	110	3	2010	1	BPO 4% CRE	7095.1	FALSE	176	12295.6	11587.7	707.86	2020-01-01	2010-01-01				42192011003
MCOU	XX	42192	110	3	2010	3	BPO 4% CRE	4282.6	FALSE	60	4166.79	4096.11	70.68	2020-07-01	2010-07-01				42192011003
MCOU	XX	42192	110	3	2010	2	BPO 4% CRE	2137.6	FALSE	27	1747.74	1712.9	34.84	2020-04-01	2010-04-01				42192011003
FFSU	XX	42192	110	3	2010	4	BPO 4% CRE	7443.62	FALSE	269	18492.8	17866.7	626.07	2020-10-01	2010-10-01				42192011003
FFSU	XX	42192	110	3	2010	3	BPO 4% CRE	7434.5	FALSE	258	17614.9	17372.7	242.15	2020-07-01	2010-07-01				42192011003
FFSU	XX	42192	105	15	2010	1	BPO 4% GEL	5664	FALSE	127	8547.8	8372.12	175.68	2020-01-01	2010-01-01				42192010515
FFSU	XX	42192	105	15	2010	2	BPO 4% GEL	10894	FALSE	237	16608	16295.6	312.44	2020-04-01	2010-04-01				42192010515
MCOU	XX	59366	2727	2	2010	2	BPO 4% GEL		TRUE					2020-04-01	2010-04-01				59366272702
MCOU	XX	59366	2727	2	2010	3	BPO 4% Gel		TRUE					2020-07-01	2010-07-01				59366272702
MCOU	XX	59366	2727	2	2010	4	BPO 4% Gel		TRUE					2020-10-01	2010-10-01				59366272702
FFSU	XX	59366	2727	2	2010	4	BPO 4% Gel		TRUE					2020-10-01	2010-10-01				59366272702
FFSU	XX	59366	2727	2	2010	3	BPO 4% Gel	771	FALSE	16	1294.1	1294.1	0	2020-07-01	2010-07-01				59366272702
FFSU	XX	42192	105	15	2010	4	BPO 4% GEL	12717.5	FALSE	285	18809.6	18616.4	193.23	2020-10-01	2010-10-01				42192010515
MCOU	XX	42192	105	15	2010	3	BPO 4% GEL	3713	FALSE	78	5716.72	5653.8	62.92	2020-07-01	2010-07-01				42192010515
FFSU	XX	59366	2727	2	2010	1	BPO 4% GEL	977.5	FALSE	20	1555.02	1336.52	218.5	2020-01-01	2010-01-01				59366272702
FFSU	XX	42192	105	15	2010	3	BPO 4% GEL	12209.5	FALSE	266	18287.4	17994.5	292.91	2020-07-01	2010-07-01				42192010515
MCOU	XX	42192	105	15	2010	4	BPO 4% GEL	4083	FALSE	85	5956.36	5956.36	0	2020-10-01	2010-10-01				42192010515
MCOU	XX	42192	105	15	2010	2	BPO 4% GEL	3031	FALSE	60	4650.38	4519.73	130.65	2020-04-01	2010-04-01				42192010515
FFSU	XX	42192	125	60	2010	4	BPO 6% FOA	2760	FALSE	44	12008.6	8890.22	3118.34	2020-10-01	2010-10-01				42192012560
MCOU	XX	42192	125	60	2010	4	BPO 6% FOA	780	FALSE	13	1924.04	1642.58	281.46	2020-10-01	2010-10-01				42192012560
MCOU	XX	59366	2854	4	2010	1	BPO 8% C/W		TRUE					2020-01-01	2010-01-01				59366285404
MCOU	XX	59366	2854	4	2010	4	BPO 8% C/W		TRUE					2020-10-01	2010-10-01				59366285404
MCOU	XX	59366	2854	4	2010	3	BPO 8% C/W	233	FALSE	19	960.26	959.26	1	2020-07-01	2010-07-01				59366285404
FFSU	XX	59366	2854	4	2010	4	BPO 8% C/W	76	FALSE	74	3335.33	3125.65	209.68	2020-10-01	2010-10-01				59366285404
FFSU	XX	59366	2854	4	2010	1	BPO 8% C/W	312	FALSE	263	14362.4	13366.2	996.2	2020-01-01	2010-01-01				59366285404
FFSU	XX	59366	2854	4	2010	2	BPO 8% C/W	513.2	FALSE	174	8367.65	7945.84	421.81	2020-04-01	2010-04-01				59366285404
FFSU	XX	59366	2854	4	2010	3	BPO 8% C/W	307	FALSE	128	5931.92	5665.39	266.53	2020-07-01	2010-07-01				59366285404
MCOU	XX	59366	2854	4	2010	2	BPO 8% C/W	58.6	FALSE	34	1578.37	1527.6	50.77	2020-04-01	2010-04-01				59366285404
MCOU	XX	42192	111	3	2010	1	BPO 8% CRE		TRUE					2020-01-01	2010-01-01				42192011103
FFSU	XX	42192	111	3	2010	2	BPO 8% CRE	3715.6	FALSE	123	8921.26	8619.73	301.53	2020-04-01	2010-04-01				42192011103
MCOU	XX	42192	111	3	2010	3	BPO 8% CRE	1923.4	FALSE	23	1412.03	1302.69	109.34	2020-07-01	2010-07-01				42192011103
MCOU	XX	42192	111	3	2010	2	BPO 8% CRE	871.4	FALSE	26	1830.08	1775.19	54.89	2020-04-01	2010-04-01				42192011103
MCOU	XX	42192	111	3	2010	4	BPO 8% CRE	1497.4	FALSE	20	1368.96	1300.58	68.38	2020-10-01	2010-10-01				42192011103
FFSU	XX	42192	111	3	2010	1	BPO 8% CRE	6601.8	FALSE	98	7400.53	6971.46	429.07	2020-01-01	2010-01-01				42192011103
FFSU	XX	42192	111	3	2010	4	BPO 8% CRE	8586.41	FALSE	143	9943.47	9620.41	323.06	2020-10-01	2010-10-01				42192011103
FFSU	XX	42192	111	3	2010	3	BPO 8% CRE	8797.61	FALSE	142	10473.3	10033.8	439.51	2020-07-01	2010-07-01				42192011103
FFSU	XX	59366	2728	2	2010	1	BPO 8% GEL		TRUE					2020-01-01	2010-01-01				59366272802
MCOU	XX	59366	2728	2	2010	2	BPO 8% Gel		TRUE					2020-04-01	2010-04-01				59366272802
MCOU	XX	59366	2728	2	2010	3	BPO 8% Gel		TRUE					2020-07-01	2010-07-01				59366272802
FFSU	XX	42192	106	15	2010	4	BPO 8% GEL	2762	FALSE	62	4391.92	4174.95	216.97	2020-10-01	2010-10-01				42192010615
MCOU	XX	42192	106	15	2010	3	BPO 8% GEL	728	FALSE	16	1175.93	1175.93	0	2020-07-01	2010-07-01				42192010615
FFSU	XX	42192	106	15	2010	1	BPO 8% GEL	2507.5	FALSE	56	4052.13	3889.01	163.12	2020-01-01	2010-01-01				42192010615
MCOU	XX	42192	106	15	2010	2	BPO 8% GEL	722	FALSE	16	961.7	958.7	3	2020-04-01	2010-04-01				42192010615
FFSU	XX	42192	106	15	2010	3	BPO 8% GEL	3612	FALSE	81	5928.7	5592.94	335.76	2020-07-01	2010-07-01				42192010615
MCOU	XX	42192	106	15	2010	4	BPO 8% GEL	466.5	FALSE	11	728.16	728.16	0	2020-10-01	2010-10-01				42192010615
FFSU	XX	42192	106	15	2010	2	BPO 8% GEL	3229	FALSE	74	5228.29	4840.48	387.81	2020-04-01	2010-04-01				42192010615
FFSU	XX	42192	128	60	2010	4	BPO 9 Foam		TRUE					2020-10-01	2010-10-01				42192012860
MCOU	XX	42192	128	60	2010	4	BPO 9% FOA		TRUE					2020-10-01	2010-10-01				42192012860
MCOU	XX	51991	634	83	2010	3	BPS		TRUE					2020-07-01	2010-07-01				51991063483
MCOU	XX	51991	634	83	2010	1	BPS		TRUE					2020-01-01	2010-01-01				51991063483
FFSU	XX	51991	634	83	2010	4	BPS GEL		TRUE					2020-10-01	2010-10-01				51991063483
FFSU	XX	51991	634	83	2010	3	BPS GEL		TRUE					2020-07-01	2010-07-01				51991063483
FFSU	XX	51991	634	83	2010	2	BPS GEL	1118	FALSE	26	951.65	922.84	28.81	2020-04-01	2010-04-01				51991063483
FFSU	XX	51991	634	83	2010	1	BPS GEL	1290	FALSE	30	1120.42	1114.42	6	2020-01-01	2010-01-01				51991063483
FFSU	XX	338	477	3	2010	1	BRANCHAMIN		TRUE					2020-01-01	2010-01-01				338047703
MCOU	XX	55566	8505	6	2010	3	BRAVELLE 7		TRUE					2020-07-01	2010-07-01				55566850506
MCOU	XX	55566	8505	6	2010	4	BRAVELLE 7		TRUE					2020-10-01	2010-10-01				55566850506
MCOU	XX	55566	8505	6	2010	2	BRAVELLE 7		TRUE					2020-04-01	2010-04-01				55566850506
FFSU	XX	28	105	1	2010	4	BRETHINE		TRUE					2020-10-01	2010-10-01				28010501
FFSU	XX	28	105	61	2010	1	BRETHINE		TRUE					2020-01-01	2010-01-01				28010561
FFSU	XX	66591	434	11	2010	2	BRETHINE		TRUE					2020-04-01	2010-04-01				66591043411
FFSU	XX	66591	435	11	2010	4	BRETHINE	44	FALSE	25	1376.02	1376.02	0	2020-10-01	2010-10-01				66591043511
FFSU	XX	28	7507	1	2010	4	BRETHINE	13	FALSE	12	48.62	48.62	0	2020-10-01	2010-10-01				28750701
FFSU	XX	66591	435	11	2010	2	BRETHINE	45	FALSE	28	1564.07	1564.07	0	2020-04-01	2010-04-01				66591043511
FFSU	XX	66591	435	11	2010	3	BRETHINE	52	FALSE	30	1764.03	1764.03	0	2020-07-01	2010-07-01				66591043511
FFSU	XX	66591	435	11	2010	1	BRETHINE	77	FALSE	38	2727.71	2727.71	0	2020-01-01	2010-01-01				66591043511
FFSU	XX	66591	434	11	2010	1	BRETHINE 1	31	FALSE	29	1545.74	1545.74	0	2020-01-01	2010-01-01				66591043411
FFSU	XX	28	7507	1	2010	2	BRETHINE 1	44.833	FALSE	30	512.38	512.38	0	2020-04-01	2010-04-01				28750701
FFSU	XX	28	7507	23	2010	2	BRETHINE 1	35	FALSE	31	2133.03	2133.03	0	2020-04-01	2010-04-01				28750723
FFSU	XX	28	7507	1	2010	3	BRETHINE 1	39.167	FALSE	34	323.78	323.78	0	2020-07-01	2010-07-01				28750701
FFSU	XX	28	7507	23	2010	1	BRETHINE 1	34	FALSE	33	2332.82	2332.82	0	2020-01-01	2010-01-01				28750723
FFSU	XX	66591	434	11	2010	4	BRETHINE 1	32	FALSE	25	1180.74	1180.74	0	2020-10-01	2010-10-01				66591043411
FFSU	XX	28	7507	23	2010	3	BRETHINE 1	56	FALSE	51	4097.85	4097.85	0	2020-07-01	2010-07-01				28750723
FFSU	XX	66591	434	11	2010	3	BRETHINE 1	25	FALSE	23	1628.04	1628.04	0	2020-07-01	2010-07-01				66591043411
FFSU	XX	28	7507	1	2010	1	BRETHINE 1	23.167	FALSE	15	874.71	874.71	0	2020-01-01	2010-01-01				28750701
FFSU	XX	28	7507	23	2010	4	BRETHINE 1	71	FALSE	70	6193.6	6193.6	0	2020-10-01	2010-10-01				28750723
FFSU	XX	28	72	61	2010	3	BRETHINE 2		TRUE					2020-07-01	2010-07-01				28007261
FFSU	XX	28	105	1	2010	3	BRETHINE 5	371	FALSE	14	283.04	283.04	0	2020-07-01	2010-07-01				28010501
FFSU	XX	28	105	61	2010	3	BRETHINE 5		TRUE					2020-07-01	2010-07-01				28010561
FFSU	XX	28	105	1	2010	2	BRETHINE 5		TRUE					2020-04-01	2010-04-01				28010501
FFSU	XX	28	105	1	2010	1	BRETHINE 5		TRUE					2020-01-01	2010-01-01				28010501
FFSU	XX	10019	115	1	2010	1	BREVIBLOC	161	FALSE	22	587.93	587.93	0	2020-01-01	2010-01-01				10019011501
FFSU	XX	10019	115	1	2010	2	BREVIBLOC	138	FALSE	19	12426	12426	0	2020-04-01	2010-04-01				10019011501
FFSU	XX	10019	115	1	2010	3	BREVIBLOC	173	FALSE	18	565.09	565.09	0	2020-07-01	2010-07-01				10019011501
FFSU	XX	10019	25	18	2010	1	BREVIBLOC		TRUE					2020-01-01	2010-01-01				10019002518
FFSU	XX	10019	126	1	2010	1	BREVIBLOC		TRUE					2020-01-01	2010-01-01				10019012601
FFSU	XX	590	15	71	2010	4	BREVIBLOC		TRUE					2020-10-01	2010-10-01				590001571
FFSU	XX	10019	126	1	2010	3	BREVIBLOC		TRUE					2020-07-01	2010-07-01				10019012601
FFSU	XX	10019	55	61	2010	2	BREVIBLOC		TRUE					2020-04-01	2010-04-01				10019005561
FFSU	XX	10019	75	87	2010	2	BREVIBLOC		TRUE					2020-04-01	2010-04-01				10019007587
FFSU	XX	10019	15	71	2010	1	BREVIBLOC		TRUE					2020-01-01	2010-01-01				10019001571
FFSU	XX	10019	115	39	2010	4	Brevibloc		TRUE					2020-10-01	2010-10-01				10019011539
FFSU	XX	10019	15	71	2010	4	BREVIBLOC		TRUE					2020-10-01	2010-10-01				10019001571
FFSU	XX	590	15	71	2010	1	BREVIBLOC		TRUE					2020-01-01	2010-01-01				590001571
FFSU	XX	10019	115	39	2010	2	Brevibloc		TRUE					2020-04-01	2010-04-01				10019011539
FFSU	XX	10019	115	1	2010	4	BREVIBLOC	276	FALSE	21	518.96	518.96	0	2020-10-01	2010-10-01				10019011501
FFSU	XX	10019	55	61	2010	1	BREVIBLOC,		TRUE					2020-01-01	2010-01-01				10019005561
FFSU	XX	10019	55	61	2010	4	BREVIBLOC,		TRUE					2020-10-01	2010-10-01				10019005561
FFSU	XX	10019	55	61	2010	3	BREVIBLOC,		TRUE					2020-07-01	2010-07-01				10019005561
MCOU	XX	52544	254	28	2010	4	BREVICON 2		TRUE					2020-10-01	2010-10-01				52544025428
MCOU	XX	52544	254	28	2010	3	BREVICON 2		TRUE					2020-07-01	2010-07-01				52544025428
FFSU	XX	52544	254	28	2010	1	BREVICON 2	1427.38	FALSE	30	2058.3	2058.3	0	2020-01-01	2010-01-01				52544025428
FFSU	XX	52544	254	28	2010	3	BREVICON 2	1163.63	FALSE	30	2167.68	2167.68	0	2020-07-01	2010-07-01				52544025428
FFSU	XX	52544	254	28	2010	2	BREVICON 2	1194.91	FALSE	27	1731.47	1731.47	0	2020-04-01	2010-04-01				52544025428
FFSU	XX	52544	254	28	2010	4	BREVICON 2	1148.01	FALSE	32	2499.76	2499.76	0	2020-10-01	2010-10-01				52544025428
FFSU	XX	61570	95	1	2010	4	BREVITAL 5		TRUE					2020-10-01	2010-10-01				61570009501
FFSU	XX	61570	95	1	2010	1	BREVITAL 5		TRUE					2020-01-01	2010-01-01				61570009501
FFSU	XX	61570	95	1	2010	2	BREVITAL 5		TRUE					2020-04-01	2010-04-01				61570009501
FFSU	XX	61570	95	1	2010	3	BREVITAL 5		TRUE					2020-07-01	2010-07-01				61570009501
FFSU	XX	61570	96	25	2010	3	BREVITAL S		TRUE					2020-07-01	2010-07-01				61570009625
FFSU	XX	42023	106	1	2010	1	BREVITAL S		TRUE					2020-01-01	2010-01-01				42023010601
MCOU	XX	42023	105	1	2010	3	BREVITAL S		TRUE					2020-07-01	2010-07-01				42023010501
FFSU	XX	61570	96	25	2010	4	BREVITAL S		TRUE					2020-10-01	2010-10-01				61570009625
FFSU	XX	61570	96	25	2010	2	BREVITAL S		TRUE					2020-04-01	2010-04-01				61570009625
FFSU	XX	61570	96	25	2010	1	BREVITAL S		TRUE					2020-01-01	2010-01-01				61570009625
FFSU	XX	42023	106	1	2010	3	BREVITAL S		TRUE					2020-07-01	2010-07-01				42023010601
FFSU	XX	42023	105	1	2010	1	BREVITAL S	79.97	FALSE	88	2229.73	2223.73	6	2020-01-01	2010-01-01				42023010501
FFSU	XX	42023	105	1	2010	2	BREVITAL S	576.1	FALSE	56	1763.27	1763.27	0	2020-04-01	2010-04-01				42023010501
FFSU	XX	42023	105	1	2010	4	BREVITAL S	161	FALSE	123	2215.65	2215.65	0	2020-10-01	2010-10-01				42023010501
FFSU	XX	42023	105	1	2010	3	BREVITAL S	112.54	FALSE	76	2727.63	2577.07	150.56	2020-07-01	2010-07-01				42023010501
MCOU	XX	145	2564	8	2010	4	BREVOXYL-4		TRUE					2020-10-01	2010-10-01				145256408
MCOU	XX	145	2564	8	2010	3	BREVOXYL-4		TRUE					2020-07-01	2010-07-01				145256408
FFSU	XX	145	2574	6	2010	1	BREVOXYL-4		TRUE					2020-01-01	2010-01-01				145257406
MCOU	XX	145	2374	6	2010	3	BREVOXYL-4		TRUE					2020-07-01	2010-07-01				145237406
MCOU	XX	145	2564	8	2010	2	BREVOXYL-4		TRUE					2020-04-01	2010-04-01				145256408
FFSU	XX	145	2574	6	2010	2	BREVOXYL-4		TRUE					2020-04-01	2010-04-01				145257406
MCOU	XX	145	2564	8	2010	1	BREVOXYL-4		TRUE					2020-01-01	2010-01-01				145256408
FFSU	XX	145	2574	6	2010	4	BREVOXYL-4		TRUE					2020-10-01	2010-10-01				145257406
MCOU	XX	145	2374	6	2010	2	BREVOXYL-4		TRUE					2020-04-01	2010-04-01				145237406
MCOU	XX	145	2374	6	2010	1	BREVOXYL-4		TRUE					2020-01-01	2010-01-01				145237406
MCOU	XX	145	2374	6	2010	4	BREVOXYL-4		TRUE					2020-10-01	2010-10-01				145237406
FFSU	XX	145	2374	6	2010	4	BREVOXYL-4	2038.5	FALSE	47	3923.64	3857.71	65.93	2020-10-01	2010-10-01				145237406
FFSU	XX	145	2564	8	2010	3	BREVOXYL-4	10097	FALSE	48	3936	3742.82	193.18	2020-07-01	2010-07-01				145256408
FFSU	XX	145	2564	8	2010	4	BREVOXYL-4	11368.5	FALSE	54	4355.48	3855.79	499.69	2020-10-01	2010-10-01				145256408
FFSU	XX	145	2564	8	2010	2	BREVOXYL-4	10563.1	FALSE	51	4102.55	3774.84	327.71	2020-04-01	2010-04-01				145256408
FFSU	XX	145	2374	6	2010	2	BREVOXYL-4	1614.5	FALSE	35	3147.36	3083.56	63.8	2020-04-01	2010-04-01				145237406
FFSU	XX	145	2564	8	2010	1	BREVOXYL-4	11876.5	FALSE	55	4527.34	4311.09	216.25	2020-01-01	2010-01-01				145256408
FFSU	XX	145	2374	6	2010	3	BREVOXYL-4	1655.5	FALSE	37	3272.63	3231.05	41.58	2020-07-01	2010-07-01				145237406
FFSU	XX	145	2374	6	2010	1	BREVOXYL-4	1616	FALSE	34	3133.45	3130.45	3	2020-01-01	2010-01-01				145237406
MCOU	XX	145	2594	8	2010	2	BREVOXYL-8		TRUE					2020-04-01	2010-04-01				145259408
FFSU	XX	145	2584	6	2010	2	BREVOXYL-8		TRUE					2020-04-01	2010-04-01				145258406
MCOU	XX	145	2384	6	2010	2	BREVOXYL-8		TRUE					2020-04-01	2010-04-01				145238406
FFSU	XX	145	2484	6	2010	1	BREVOXYL-8		TRUE					2020-01-01	2010-01-01				145248406
FFSU	XX	145	2584	6	2010	4	BREVOXYL-8		TRUE					2020-10-01	2010-10-01				145258406
FFSU	XX	145	2584	6	2010	1	BREVOXYL-8		TRUE					2020-01-01	2010-01-01				145258406
MCOU	XX	145	2594	8	2010	4	BREVOXYL-8		TRUE					2020-10-01	2010-10-01				145259408
MCOU	XX	145	2384	6	2010	3	BREVOXYL-8		TRUE					2020-07-01	2010-07-01				145238406
FFSU	XX	145	2484	6	2010	2	BREVOXYL-8		TRUE					2020-04-01	2010-04-01				145248406
MCOU	XX	145	2594	8	2010	1	BREVOXYL-8		TRUE					2020-01-01	2010-01-01				145259408
FFSU	XX	145	2384	6	2010	3	BREVOXYL-8		TRUE					2020-07-01	2010-07-01				145238406
FFSU	XX	145	2584	6	2010	3	BREVOXYL-8		TRUE					2020-07-01	2010-07-01				145258406
MCOU	XX	145	2384	6	2010	4	BREVOXYL-8		TRUE					2020-10-01	2010-10-01				145238406
MCOU	XX	145	2594	8	2010	3	BREVOXYL-8		TRUE					2020-07-01	2010-07-01				145259408
FFSU	XX	145	2384	6	2010	1	BREVOXYL-8	595	FALSE	11	1219.89	1216.89	3	2020-01-01	2010-01-01				145238406
FFSU	XX	145	2594	8	2010	2	BREVOXYL-8	6533.9	FALSE	32	2677.35	2505.62	171.73	2020-04-01	2010-04-01				145259408
FFSU	XX	145	2594	8	2010	1	BREVOXYL-8	10182.6	FALSE	50	4066.64	3723.31	343.33	2020-01-01	2010-01-01				145259408
FFSU	XX	145	2594	8	2010	4	BREVOXYL-8	4665.9	FALSE	22	1857.03	1731.68	125.35	2020-10-01	2010-10-01				145259408
FFSU	XX	145	2384	6	2010	2	BREVOXYL-8	892.5	FALSE	17	1824.29	1818.29	6	2020-04-01	2010-04-01				145238406
FFSU	XX	145	2594	8	2010	3	BREVOXYL-8	7212.3	FALSE	35	2938.22	2708.25	229.97	2020-07-01	2010-07-01				145259408
FFSU	XX	145	2384	6	2010	4	BREVOXYL-8	807.5	FALSE	16	1709.2	1706.2	3	2020-10-01	2010-10-01				145238406
FFSU	XX	904	3175	70	2010	1	BREWER'S Y		TRUE					2020-01-01	2010-01-01				904317570
FFSU	XX	904	3175	70	2010	3	BREWER'S Y		TRUE					2020-07-01	2010-07-01				904317570
FFSU	XX	904	3175	70	2010	2	BREWER'S Y		TRUE					2020-04-01	2010-04-01				904317570
FFSU	XX	904	3175	70	2010	4	BREWER'S Y		TRUE					2020-10-01	2010-10-01				904317570
FFSU	XX	36800	600	51	2010	3	BRIEFS LAR		TRUE					2020-07-01	2010-07-01				36800060051
FFSU	XX	36800	600	51	2010	4	BRIEFS LAR		TRUE					2020-10-01	2010-10-01				36800060051
FFSU	XX	61314	143	5	2010	2	BRIMONIDIN	9125	FALSE	1709	29250.2	28378.6	871.62	2020-04-01	2010-04-01				61314014305
MCOU	XX	61314	143	5	2010	3	BRIMONIDIN	2080.01	FALSE	394	6207.64	6141.64	66	2020-07-01	2010-07-01				61314014305
FFSU	XX	24208	411	15	2010	3	BRIMONIDIN	5645	FALSE	375	14206.5	13689.5	517.03	2020-07-01	2010-07-01				24208041115
FFSU	XX	17478	715	11	2010	1	BRIMONIDIN	4295	FALSE	427	11375.8	11082.8	292.93	2020-01-01	2010-01-01				17478071511
FFSU	XX	61314	144	10	2010	3	BRIMONIDIN	15675	FALSE	1542	163657	160100	3556.19	2020-07-01	2010-07-01				61314014410
MCOU	XX	17478	715	11	2010	4	BRIMONIDIN	1616	FALSE	154	4757.35	4756.35	1	2020-10-01	2010-10-01				17478071511
FFSU	XX	24208	411	10	2010	4	BRIMONIDIN	10120	FALSE	1003	23368	22561.8	806.22	2020-10-01	2010-10-01				24208041110
MCOU	XX	61314	144	15	2010	3	BRIMONIDIN	1680	FALSE	112	17438.7	17423.7	15	2020-07-01	2010-07-01				61314014415
FFSU	XX	17478	715	12	2010	3	BRIMONIDIN	2640	FALSE	167	6501.13	6384.17	116.96	2020-07-01	2010-07-01				17478071512
FFSU	XX	24208	411	15	2010	2	BRIMONIDIN	5486	FALSE	370	14479.2	14130.4	348.85	2020-04-01	2010-04-01				24208041115
FFSU	XX	17478	715	11	2010	2	BRIMONIDIN	5555	FALSE	533	15396.3	15337.8	58.53	2020-04-01	2010-04-01				17478071511
MCOU	XX	61314	143	5	2010	4	BRIMONIDIN	2120	FALSE	392	15896.4	15842.4	54	2020-10-01	2010-10-01				61314014305
FFSU	XX	172	4997	16	2010	3	BRIMONIDIN		TRUE					2020-07-01	2010-07-01				172499716
MCOU	XX	17478	715	10	2010	4	BRIMONIDIN	2456	FALSE	389	7017.82	6917.92	99.9	2020-10-01	2010-10-01				17478071510
MCOU	XX	17478	715	10	2010	1	BRIMONIDIN	60	FALSE	11	228.99	228.99	0	2020-01-01	2010-01-01				17478071510
MCOU	XX	61314	144	5	2010	1	BRIMONIDIN	315	FALSE	58	3449.96	3444.96	5	2020-01-01	2010-01-01				61314014405
MCOU	XX	60758	866	15	2010	3	BRIMONIDIN		TRUE					2020-07-01	2010-07-01				60758086615
MCOU	XX	61314	143	15	2010	2	BRIMONIDIN		TRUE					2020-04-01	2010-04-01				61314014315
MCOU	XX	61314	143	15	2010	3	BRIMONIDIN		TRUE					2020-07-01	2010-07-01				61314014315
MCOU	XX	60758	866	10	2010	1	BRIMONIDIN		TRUE					2020-01-01	2010-01-01				60758086610
MCOU	XX	60758	866	15	2010	4	BRIMONIDIN		TRUE					2020-10-01	2010-10-01				60758086615
MCOU	XX	60758	866	5	2010	4	BRIMONIDIN		TRUE					2020-10-01	2010-10-01				60758086605
MCOU	XX	24208	411	15	2010	1	BRIMONIDIN		TRUE					2020-01-01	2010-01-01				24208041115
MCOU	XX	17478	715	12	2010	1	BRIMONIDIN		TRUE					2020-01-01	2010-01-01				17478071512
MCOU	XX	60758	866	15	2010	2	BRIMONIDIN		TRUE					2020-04-01	2010-04-01				60758086615
MCOU	XX	61314	143	15	2010	1	BRIMONIDIN		TRUE					2020-01-01	2010-01-01				61314014315
MCOU	XX	61314	143	15	2010	4	BRIMONIDIN		TRUE					2020-10-01	2010-10-01				61314014315
FFSU	XX	24208	411	5	2010	3	BRIMONIDIN	9432	FALSE	1802	27031.8	25895.7	1136.12	2020-07-01	2010-07-01				24208041105
FFSU	XX	24208	411	15	2010	1	BRIMONIDIN	5335	FALSE	352	14423.4	13765.8	657.61	2020-01-01	2010-01-01				24208041115
FFSU	XX	60758	866	5	2010	2	BRIMONIDIN	320	FALSE	60	1078.18	1075.18	3	2020-04-01	2010-04-01				60758086605
FFSU	XX	60758	866	5	2010	1	BRIMONIDIN	405	FALSE	74	1298.42	1291.42	7	2020-01-01	2010-01-01				60758086605
FFSU	XX	60758	866	15	2010	3	BRIMONIDIN	270	FALSE	18	892.44	892.44	0	2020-07-01	2010-07-01				60758086615
FFSU	XX	17478	715	10	2010	4	BRIMONIDIN	5120	FALSE	955	14410.2	14031	379.25	2020-10-01	2010-10-01				17478071510
FFSU	XX	60758	866	15	2010	4	BRIMONIDIN	220	FALSE	15	811.8	808.8	3	2020-10-01	2010-10-01				60758086615
FFSU	XX	61314	144	15	2010	4	BRIMONIDIN	9670	FALSE	639	102083	101338	744.99	2020-10-01	2010-10-01				61314014415
FFSU	XX	61314	143	10	2010	1	BRIMONIDIN	4700	FALSE	470	13879.9	13603.6	276.24	2020-01-01	2010-01-01				61314014310
FFSU	XX	17478	715	12	2010	1	BRIMONIDIN	2025	FALSE	131	5258.76	5129.95	128.81	2020-01-01	2010-01-01				17478071512
FFSU	XX	60758	866	10	2010	2	BRIMONIDIN	470	FALSE	47	1554.63	1524.63	30	2020-04-01	2010-04-01				60758086610
MCOU	XX	17478	715	11	2010	2	BRIMONIDIN	1630	FALSE	162	5330.21	5322.21	8	2020-04-01	2010-04-01				17478071511
FFSU	XX	17478	715	12	2010	2	BRIMONIDIN	2035	FALSE	136	5767.69	5738.69	29	2020-04-01	2010-04-01				17478071512
MCOU	XX	24208	411	10	2010	4	BRIMONIDIN	4120	FALSE	401	9232.2	9181.2	51	2020-10-01	2010-10-01				24208041110
MCOU	XX	60758	866	10	2010	3	BRIMONIDIN	190	FALSE	19	476.56	476.56	0	2020-07-01	2010-07-01				60758086610
MCOU	XX	24208	411	15	2010	2	BRIMONIDIN	1500	FALSE	100	3558.07	3468.45	89.62	2020-04-01	2010-04-01				24208041115
FFSU	XX	61314	143	5	2010	4	BRIMONIDIN	10141	FALSE	1915	30871	29888.1	982.82	2020-10-01	2010-10-01				61314014305
FFSU	XX	61314	143	5	2010	1	BRIMONIDIN	7860	FALSE	1468	25345.8	24687	658.77	2020-01-01	2010-01-01				61314014305
FFSU	XX	24208	411	5	2010	4	BRIMONIDIN	9385	FALSE	1778	25437	24531.4	905.61	2020-10-01	2010-10-01				24208041105
MCOU	XX	17478	715	12	2010	4	BRIMONIDIN	630	FALSE	44	1976.97	1976.97	0	2020-10-01	2010-10-01				17478071512
FFSU	XX	24208	411	10	2010	1	BRIMONIDIN	10560	FALSE	1037	28497.1	27543	954.09	2020-01-01	2010-01-01				24208041110
MCOU	XX	60758	866	5	2010	3	BRIMONIDIN	100	FALSE	20	355.98	355.98	0	2020-07-01	2010-07-01				60758086605
FFSU	XX	60758	866	10	2010	1	BRIMONIDIN	485	FALSE	51	1634.73	1580.49	54.24	2020-01-01	2010-01-01				60758086610
FFSU	XX	61314	143	5	2010	3	BRIMONIDIN	9591	FALSE	1817	29493.7	28497.5	996.19	2020-07-01	2010-07-01				61314014305
MCOU	XX	24208	411	15	2010	4	BRIMONIDIN	1990	FALSE	134	4473.45	4453.45	20	2020-10-01	2010-10-01				24208041115
FFSU	XX	17478	715	10	2010	2	BRIMONIDIN	4590	FALSE	874	15213.9	15094.3	119.61	2020-04-01	2010-04-01				17478071510
FFSU	XX	61314	143	15	2010	3	BRIMONIDIN	1145	FALSE	77	3324.46	3238.54	85.92	2020-07-01	2010-07-01				61314014315
FFSU	XX	60758	866	15	2010	1	BRIMONIDIN	405	FALSE	27	1325.84	1325.84	0	2020-01-01	2010-01-01				60758086615
FFSU	XX	17478	715	10	2010	3	BRIMONIDIN	5121	FALSE	962	15074.5	14827.3	247.24	2020-07-01	2010-07-01				17478071510
FFSU	XX	61314	143	10	2010	2	BRIMONIDIN	4415	FALSE	436	12970.1	12680.4	289.78	2020-04-01	2010-04-01				61314014310
FFSU	XX	60758	866	15	2010	2	BRIMONIDIN	300	FALSE	20	980.02	980.02	0	2020-04-01	2010-04-01				60758086615
MCOU	XX	24208	411	10	2010	3	BRIMONIDIN	4485	FALSE	451	10500.7	10446.7	54	2020-07-01	2010-07-01				24208041110
FFSU	XX	24208	411	10	2010	2	BRIMONIDIN	10020	FALSE	1000	27173.2	26665	508.2	2020-04-01	2010-04-01				24208041110
MCOU	XX	60758	866	10	2010	4	BRIMONIDIN	160	FALSE	16	428.72	428.72	0	2020-10-01	2010-10-01				60758086610
FFSU	XX	61314	144	5	2010	3	BRIMONIDIN	17941	FALSE	3389	193440	189091	4349.23	2020-07-01	2010-07-01				61314014405
FFSU	XX	60758	866	10	2010	4	BRIMONIDIN	470	FALSE	47	1407.14	1398.14	9	2020-10-01	2010-10-01				60758086610
MCOU	XX	60758	866	10	2010	2	BRIMONIDIN	140	FALSE	14	397.04	397.04	0	2020-04-01	2010-04-01				60758086610
FFSU	XX	24208	411	10	2010	3	BRIMONIDIN	10600	FALSE	1051	26135.1	25165.2	969.81	2020-07-01	2010-07-01				24208041110
FFSU	XX	61314	143	15	2010	1	BRIMONIDIN	1235	FALSE	83	3713.56	3677.56	36	2020-01-01	2010-01-01				61314014315
FFSU	XX	17478	715	10	2010	1	BRIMONIDIN	4150	FALSE	787	13123.8	12939.1	184.68	2020-01-01	2010-01-01				17478071510
FFSU	XX	61314	143	15	2010	4	BRIMONIDIN	1145	FALSE	77	3302.76	3267.96	34.8	2020-10-01	2010-10-01				61314014315
FFSU	XX	24208	411	15	2010	4	BRIMONIDIN	5505	FALSE	365	13195.1	12906	289.11	2020-10-01	2010-10-01				24208041115
FFSU	XX	60758	866	10	2010	3	BRIMONIDIN	490	FALSE	47	1506.59	1488.59	18	2020-07-01	2010-07-01				60758086610
FFSU	XX	60758	866	5	2010	3	BRIMONIDIN	285	FALSE	55	975.94	975.94	0	2020-07-01	2010-07-01				60758086605
FFSU	XX	61314	143	10	2010	4	BRIMONIDIN	4030	FALSE	397	11472.5	11222.3	250.15	2020-10-01	2010-10-01				61314014310
FFSU	XX	61314	143	10	2010	3	BRIMONIDIN	4165	FALSE	414	12040.1	11859	181.11	2020-07-01	2010-07-01				61314014310
FFSU	XX	61314	143	15	2010	2	BRIMONIDIN	982	FALSE	65	3045.23	3020.23	25	2020-04-01	2010-04-01				61314014315
FFSU	XX	17478	715	12	2010	4	BRIMONIDIN	2535	FALSE	168	6601.23	6398.55	202.68	2020-10-01	2010-10-01				17478071512
MCOU	XX	17478	715	11	2010	3	BRIMONIDIN	1900	FALSE	184	5913.16	5907.16	6	2020-07-01	2010-07-01				17478071511
FFSU	XX	61314	144	15	2010	3	BRIMONIDIN	8160	FALSE	541	83851.4	83171.6	679.85	2020-07-01	2010-07-01				61314014415
FFSU	XX	60758	866	5	2010	4	BRIMONIDIN	275	FALSE	53	957.87	957.87	0	2020-10-01	2010-10-01				60758086605
MCOU	XX	17478	715	10	2010	3	BRIMONIDIN	2035	FALSE	335	6038.96	6023.96	15	2020-07-01	2010-07-01				17478071510
MCOU	XX	60758	866	5	2010	2	BRIMONIDIN	115	FALSE	23	396.14	396.14	0	2020-04-01	2010-04-01				60758086605
MCOU	XX	61314	143	10	2010	2	BRIMONIDIN	1310	FALSE	122	3060.83	3045.83	15	2020-04-01	2010-04-01				61314014310
MCOU	XX	61314	143	10	2010	4	BRIMONIDIN	1055	FALSE	98	2300.09	2288.09	12	2020-10-01	2010-10-01				61314014310
FFSU	XX	17478	715	11	2010	4	BRIMONIDIN	5590	FALSE	560	13498.2	13333.6	164.56	2020-10-01	2010-10-01				17478071511
FFSU	XX	17478	715	11	2010	3	BRIMONIDIN	5585	FALSE	555	13871.9	13693.9	177.98	2020-07-01	2010-07-01				17478071511
MCOU	XX	61314	143	5	2010	2	BRIMONIDIN	1570	FALSE	297	4835.08	4774.08	61	2020-04-01	2010-04-01				61314014305
MCOU	XX	61314	143	10	2010	3	BRIMONIDIN	1225	FALSE	116	2720.96	2707.96	13	2020-07-01	2010-07-01				61314014310
MCOU	XX	24208	411	5	2010	1	BRIMONIDIN	225	FALSE	45	681.79	678.69	3.1	2020-01-01	2010-01-01				24208041105
MCOU	XX	24208	411	10	2010	2	BRIMONIDIN	3870	FALSE	381	9568.28	9517.28	51	2020-04-01	2010-04-01				24208041110
MCOU	XX	61314	144	5	2010	3	BRIMONIDIN	6680	FALSE	1246	74328	74193	135	2020-07-01	2010-07-01				61314014405
FFSU	XX	61314	144	10	2010	2	BRIMONIDIN	15730	FALSE	1548	161873	158916	2956.44	2020-04-01	2010-04-01				61314014410
MCOU	XX	24208	411	5	2010	3	BRIMONIDIN	4250	FALSE	786	11159.2	11092.2	67	2020-07-01	2010-07-01				24208041105
MCOU	XX	61314	143	5	2010	1	BRIMONIDIN	110	FALSE	20	398.05	397.05	1	2020-01-01	2010-01-01				61314014305
MCOU	XX	61314	144	10	2010	2	BRIMONIDIN	3871	FALSE	388	41729	41577.5	151.48	2020-04-01	2010-04-01				61314014410
FFSU	XX	61314	144	15	2010	2	BRIMONIDIN	8035	FALSE	537	79773.8	79252	521.85	2020-04-01	2010-04-01				61314014415
MCOU	XX	61314	144	5	2010	2	BRIMONIDIN	5195	FALSE	956	56536.1	56053.5	482.57	2020-04-01	2010-04-01				61314014405
MCOU	XX	61314	144	15	2010	2	BRIMONIDIN	1315	FALSE	88	13773.6	13760.6	13	2020-04-01	2010-04-01				61314014415
FFSU	XX	61314	144	10	2010	4	BRIMONIDIN	15501	FALSE	1543	168045	163340	4705.55	2020-10-01	2010-10-01				61314014410
MCOU	XX	24208	411	10	2010	1	BRIMONIDIN	300	FALSE	28	691.85	690.85	1	2020-01-01	2010-01-01				24208041110
MCOU	XX	61314	144	5	2010	4	BRIMONIDIN	5493	FALSE	1002	61684.3	61588.3	96.01	2020-10-01	2010-10-01				61314014405
MCOU	XX	17478	715	12	2010	3	BRIMONIDIN	750	FALSE	51	2309.7	2309.7	0	2020-07-01	2010-07-01				17478071512
FFSU	XX	61314	144	5	2010	4	BRIMONIDIN	19021	FALSE	3569	214433	206874	7559.19	2020-10-01	2010-10-01				61314014405
MCOU	XX	24208	411	15	2010	3	BRIMONIDIN	2040	FALSE	136	4823.35	4769.54	53.81	2020-07-01	2010-07-01				24208041115
FFSU	XX	61314	144	10	2010	1	BRIMONIDIN	12805	FALSE	1270	129457	127713	1744.56	2020-01-01	2010-01-01				61314014410
FFSU	XX	24208	411	5	2010	2	BRIMONIDIN	8720	FALSE	1651	27244.7	26939.2	305.49	2020-04-01	2010-04-01				24208041105
FFSU	XX	24208	411	5	2010	1	BRIMONIDIN	8667	FALSE	1627	26782.5	25988.3	794.29	2020-01-01	2010-01-01				24208041105
MCOU	XX	17478	715	10	2010	2	BRIMONIDIN	1624	FALSE	271	5148.16	5138.16	10	2020-04-01	2010-04-01				17478071510
MCOU	XX	61314	143	10	2010	1	BRIMONIDIN	120	FALSE	12	220.42	218.42	2	2020-01-01	2010-01-01				61314014310
MCOU	XX	17478	715	11	2010	1	BRIMONIDIN	185	FALSE	17	619.01	618.01	1	2020-01-01	2010-01-01				17478071511
MCOU	XX	24208	411	5	2010	2	BRIMONIDIN	3160	FALSE	591	8603.07	8540.57	62.5	2020-04-01	2010-04-01				24208041105
MCOU	XX	61314	144	10	2010	3	BRIMONIDIN	4540	FALSE	452	50138.5	49902.7	235.72	2020-07-01	2010-07-01				61314014410
MCOU	XX	61314	144	15	2010	4	BRIMONIDIN	1405	FALSE	98	15909.3	15897.3	12	2020-10-01	2010-10-01				61314014415
MCOU	XX	17478	715	12	2010	2	BRIMONIDIN	735	FALSE	49	2364.75	2364.75	0	2020-04-01	2010-04-01				17478071512
MCOU	XX	61314	144	10	2010	4	BRIMONIDIN	4340	FALSE	432	48528.9	48383.1	145.84	2020-10-01	2010-10-01				61314014410
MCOU	XX	61314	144	10	2010	1	BRIMONIDIN	260	FALSE	26	2881.8	2879.8	2	2020-01-01	2010-01-01				61314014410
FFSU	XX	61314	144	5	2010	1	BRIMONIDIN	14015	FALSE	2620	142362	140020	2341.73	2020-01-01	2010-01-01				61314014405
FFSU	XX	61314	144	5	2010	2	BRIMONIDIN	17135	FALSE	3225	179536	175560	3975.99	2020-04-01	2010-04-01				61314014405
MCOU	XX	24208	411	5	2010	4	BRIMONIDIN	4010	FALSE	716	9844.75	9824.3	20.45	2020-10-01	2010-10-01				24208041105
MCOU	XX	61314	144	15	2010	1	BRIMONIDIN	195	FALSE	13	2068.88	1901	167.88	2020-01-01	2010-01-01				61314014415
FFSU	XX	61314	144	15	2010	1	BRIMONIDIN	7565	FALSE	498	73131.2	72089.1	1042.14	2020-01-01	2010-01-01				61314014415
MCOU	XX	68032	456	16	2010	4	Brom Mal/P		TRUE					2020-10-01	2010-10-01				68032045616
FFSU	XX	10914	250	16	2010	1	BROM TANN-		TRUE					2020-01-01	2010-01-01				10914025016
FFSU	XX	10914	250	16	2010	2	BROM TANN-		TRUE					2020-04-01	2010-04-01				10914025016
FFSU	XX	10914	910	16	2010	1	BROM TANN-		TRUE					2020-01-01	2010-01-01				10914091016
MCOU	XX	536	880	85	2010	1	BROMALINE	6685	FALSE	43	139.27	139.27	0	2020-01-01	2010-01-01				536088085
MCOU	XX	536	1360	97	2010	3	BROMALINE	467877	FALSE	3112	13493.5	13493.5	0	2020-07-01	2010-07-01				536136097
MCOU	XX	536	1360	97	2010	4	BROMALINE	681090	FALSE	4692	18949.5	18949.5	0	2020-10-01	2010-10-01				536136097
MCOU	XX	536	880	97	2010	1	BROMALINE	18063	FALSE	141	481.32	481.32	0	2020-01-01	2010-01-01				536088097
MCOU	XX	536	1360	97	2010	1	BROMALINE	54330	FALSE	386	1473.84	1473.84	0	2020-01-01	2010-01-01				536136097
FFSU	XX	536	1360	85	2010	2	BROMALINE	200234	FALSE	1109	4631.55	4622.55	9	2020-04-01	2010-04-01				536136085
FFSU	XX	536	880	97	2010	1	BROMALINE	295286	FALSE	2063	10746.9	10746.9	0	2020-01-01	2010-01-01				536088097
FFSU	XX	536	880	97	2010	3	BROMALINE	118525	FALSE	871	4295.74	4295.74	0	2020-07-01	2010-07-01				536088097
FFSU	XX	536	880	85	2010	2	BROMALINE	137110	FALSE	714	2840.26	2840.26	0	2020-04-01	2010-04-01				536088085
FFSU	XX	536	880	97	2010	2	BROMALINE	186934	FALSE	1314	6797.6	6797.6	0	2020-04-01	2010-04-01				536088097
FFSU	XX	536	1360	85	2010	3	BROMALINE	126738	FALSE	679	2958.85	2946.85	12	2020-07-01	2010-07-01				536136085
FFSU	XX	536	1360	97	2010	3	BROMALINE	296050	FALSE	2169	12588.5	12588.5	0	2020-07-01	2010-07-01				536136097
FFSU	XX	536	1360	85	2010	4	BROMALINE	275435	FALSE	1477	6710.47	6704.47	6	2020-10-01	2010-10-01				536136085
FFSU	XX	536	880	85	2010	3	BROMALINE	96714	FALSE	475	2069.84	2069.84	0	2020-07-01	2010-07-01				536088085
FFSU	XX	536	1360	97	2010	2	BROMALINE	383116	FALSE	2759	16507.8	16498.8	9	2020-04-01	2010-04-01				536136097
FFSU	XX	536	880	97	2010	4	BROMALINE	200646	FALSE	1493	7201.4	7201.4	0	2020-10-01	2010-10-01				536088097
FFSU	XX	536	880	85	2010	1	BROMALINE	152980	FALSE	878	3274.32	3274.32	0	2020-01-01	2010-01-01				536088085
FFSU	XX	536	1360	85	2010	1	BROMALINE	259791	FALSE	1381	6148.33	6142.33	6	2020-01-01	2010-01-01				536136085
MCOU	XX	536	880	97	2010	2	BROMALINE	166080	FALSE	1223	4505.27	4505.27	0	2020-04-01	2010-04-01				536088097
MCOU	XX	536	1360	85	2010	2	BROMALINE	210638	FALSE	1279	4547.71	4547.71	0	2020-04-01	2010-04-01				536136085
MCOU	XX	536	880	97	2010	3	BROMALINE	161245	FALSE	1213	4326.44	4326.44	0	2020-07-01	2010-07-01				536088097
MCOU	XX	536	880	97	2010	4	BROMALINE	145870	FALSE	1076	3865.88	3863.88	2	2020-10-01	2010-10-01				536088097
MCOU	XX	536	1360	85	2010	4	BROMALINE	275933	FALSE	1547	6111.19	6111.19	0	2020-10-01	2010-10-01				536136085
MCOU	XX	536	1360	85	2010	3	BROMALINE	165097	FALSE	964	3678.56	3678.56	0	2020-07-01	2010-07-01				536136085
MCOU	XX	536	1360	85	2010	1	BROMALINE	34759	FALSE	191	712.9	712.9	0	2020-01-01	2010-01-01				536136085
MCOU	XX	536	880	85	2010	4	BROMALINE	50709	FALSE	364	1104.83	1104.83	0	2020-10-01	2010-10-01				536088085
FFSU	XX	536	1360	97	2010	4	BROMALINE	613861	FALSE	4441	25207.5	25207.5	0	2020-10-01	2010-10-01				536136097
MCOU	XX	536	880	85	2010	3	BROMALINE	36243	FALSE	254	791.51	791.51	0	2020-07-01	2010-07-01				536088085
FFSU	XX	536	880	85	2010	4	BROMALINE	131876	FALSE	751	2750.96	2750.96	0	2020-10-01	2010-10-01				536088085
FFSU	XX	536	1360	97	2010	1	BROMALINE	665156	FALSE	4724	29204.3	29195.3	9	2020-01-01	2010-01-01				536136097
MCOU	XX	536	880	85	2010	2	BROMALINE	51603	FALSE	334	1069.15	1069.15	0	2020-04-01	2010-04-01				536088085
MCOU	XX	536	1360	97	2010	2	BROMALINE	400755	FALSE	2762	11153.1	11153.1	0	2020-04-01	2010-04-01				536136097
MCOU	XX	60258	410	16	2010	2	BROMATAN P		TRUE					2020-04-01	2010-04-01				60258041016
FFSU	XX	60258	410	16	2010	2	BROMATAN P		TRUE					2020-04-01	2010-04-01				60258041016
FFSU	XX	182	6022	40	2010	1	BROMATANE		TRUE					2020-01-01	2010-01-01				182602240
MCOU	XX	182	6022	40	2010	3	BROMATANE		TRUE					2020-07-01	2010-07-01				182602240
FFSU	XX	182	6022	40	2010	2	BROMATANE		TRUE					2020-04-01	2010-04-01				182602240
FFSU	XX	50991	911	1	2010	1	BROMAX		TRUE					2020-01-01	2010-01-01				50991091101
FFSU	XX	50991	911	1	2010	2	BROMAX 11	1196	FALSE	28	1281.1	1254.1	27	2020-04-01	2010-04-01				50991091101
FFSU	XX	50991	911	1	2010	4	BROMAX 11	2629	FALSE	71	2971.92	2832.74	139.18	2020-10-01	2010-10-01				50991091101
FFSU	XX	50991	911	1	2010	3	BROMAX 11	1885	FALSE	50	2058.4	1937.35	121.05	2020-07-01	2010-07-01				50991091101
MCOU	XX	23359	22	10	2010	3	Bromax D		TRUE					2020-07-01	2010-07-01				23359002210
MCOU	XX	23359	22	10	2010	4	BROMAX D	741	FALSE	37	726.97	726.97	0	2020-10-01	2010-10-01				23359002210
FFSU	XX	23359	22	10	2010	4	BROMAX D S	15468	FALSE	518	17542.5	16929.8	612.68	2020-10-01	2010-10-01				23359002210
FFSU	XX	23359	22	10	2010	3	BROMAX D S	5195	FALSE	171	5609.5	5413.3	196.2	2020-07-01	2010-07-01				23359002210
MCOU	XX	60432	236	16	2010	3	BROMAXEFED		TRUE					2020-07-01	2010-07-01				60432023616
MCOU	XX	60432	235	16	2010	2	BROMAXEFED		TRUE					2020-04-01	2010-04-01				60432023516
MCOU	XX	67425	999	17	2010	4	BROMDAY 0.		TRUE					2020-10-01	2010-10-01				67425099917
FFSU	XX	67425	999	17	2010	4	BROMDAY 0.	79.899	FALSE	45	5894.01	5801.51	92.5	2020-10-01	2010-10-01				67425099917
MCOU	XX	51991	637	16	2010	2	BROMDEX D		TRUE					2020-04-01	2010-04-01				51991063716
MCOU	XX	51991	637	16	2010	4	BROMDEX D		TRUE					2020-10-01	2010-10-01				51991063716
MCOU	XX	51991	637	16	2010	3	BROMDEX D		TRUE					2020-07-01	2010-07-01				51991063716
FFSU	XX	51991	637	16	2010	3	BROMDEX D	71268	FALSE	537	9345.03	9296.72	48.31	2020-07-01	2010-07-01				51991063716
FFSU	XX	51991	637	16	2010	4	BROMDEX D	86483.2	FALSE	677	11517.2	11476.1	41.11	2020-10-01	2010-10-01				51991063716
FFSU	XX	51991	637	16	2010	1	BROMDEX D	130536	FALSE	1095	17926.2	17874.8	51.38	2020-01-01	2010-01-01				51991063716
FFSU	XX	51991	637	16	2010	2	BROMDEX D	87747.9	FALSE	737	11900.1	11839.2	60.94	2020-04-01	2010-04-01				51991063716
FFSU	XX	50383	593	28	2010	1	BROMETANE		TRUE					2020-01-01	2010-01-01				50383059328
MCOU	XX	50383	593	16	2010	1	BROMETANE		TRUE					2020-01-01	2010-01-01				50383059316
FFSU	XX	50383	593	16	2010	1	BROMETANE	39452.9	FALSE	286	3154.15	3135.29	18.86	2020-01-01	2010-01-01				50383059316
FFSU	XX	50383	593	16	2010	4	BROMETANE	12163	FALSE	86	790.81	778.81	12	2020-10-01	2010-10-01				50383059316
FFSU	XX	50383	593	16	2010	3	BROMETANE	14888.2	FALSE	113	1125.81	1125.81	0	2020-07-01	2010-07-01				50383059316
MCOU	XX	50383	593	16	2010	3	BROMETANE	7295	FALSE	49	502.12	499.12	3	2020-07-01	2010-07-01				50383059316
FFSU	XX	50383	593	16	2010	2	BROMETANE	16975.4	FALSE	128	1288.59	1286.59	2	2020-04-01	2010-04-01				50383059316
MCOU	XX	50383	593	16	2010	4	BROMETANE	1845	FALSE	16	133.7	133.7	0	2020-10-01	2010-10-01				50383059316
MCOU	XX	50383	593	16	2010	2	BROMETANE	12330	FALSE	93	927.48	927.48	0	2020-04-01	2010-04-01				50383059316
MCOU	XX	68453	200	10	2010	2	BROMFED CA		TRUE					2020-04-01	2010-04-01				68453020010
FFSU	XX	68453	200	10	2010	4	BROMFED CA		TRUE					2020-10-01	2010-10-01				68453020010
MCOU	XX	68453	200	10	2010	3	BROMFED CA		TRUE					2020-07-01	2010-07-01				68453020010
FFSU	XX	68453	200	10	2010	3	BROMFED CA		TRUE					2020-07-01	2010-07-01				68453020010
FFSU	XX	68453	200	10	2010	2	BROMFED CA		TRUE					2020-04-01	2010-04-01				68453020010
FFSU	XX	68453	200	10	2010	1	BROMFED CA	625	FALSE	19	1400.05	1379.05	21	2020-01-01	2010-01-01				68453020010
MCOU	XX	60432	837	4	2010	3	BROMFED DM		TRUE					2020-07-01	2010-07-01				60432083704
MCOU	XX	60432	837	4	2010	4	BROMFED DM	37672	FALSE	346	6928.28	6928.28	0	2020-10-01	2010-10-01				60432083704
FFSU	XX	60432	837	4	2010	4	BROMFED DM	58456	FALSE	510	12315.6	12179.4	136.14	2020-10-01	2010-10-01				60432083704
MCOU	XX	60432	837	16	2010	4	BROMFED DM	1.01832e+07	FALSE	82285	1.98851e+06	1.82795e+06	160562	2020-10-01	2010-10-01				60432083716
MCOU	XX	60432	837	16	2010	3	BROMFED DM	4481264	FALSE	36622	866173	807212	58960.6	2020-07-01	2010-07-01				60432083716
FFSU	XX	60432	837	16	2010	4	BROMFED DM	1.69195e+07	FALSE	131374	3.92105e+06	3.87549e+06	45561.9	2020-10-01	2010-10-01				60432083716
MCOU	XX	60432	837	16	2010	2	BROMFED-DM	4.8786e+06	FALSE	38919	944529	869411	75117.9	2020-04-01	2010-04-01				60432083716
FFSU	XX	60432	837	16	2010	3	BROMFED-DM	7.95977e+06	FALSE	62350	1.78574e+06	1.778e+06	7743.85	2020-07-01	2010-07-01				60432083716
MCOU	XX	60432	837	16	2010	1	BROMFED-DM	162975	FALSE	1259	30642.2	30642.2	0	2020-01-01	2010-01-01				60432083716
FFSU	XX	60432	837	16	2010	1	BROMFED-DM	1.21035e+07	FALSE	91595	2.73018e+06	2718787	11393.8	2020-01-01	2010-01-01				60432083716
FFSU	XX	60432	837	16	2010	2	BROMFED-DM	9.63248e+06	FALSE	74106	2.14136e+06	2.13163e+06	9733	2020-04-01	2010-04-01				60432083716
MCOU	XX	68453	201	10	2010	4	BROMFED-PD		TRUE					2020-10-01	2010-10-01				68453020110
MCOU	XX	68453	201	10	2010	2	BROMFED-PD		TRUE					2020-04-01	2010-04-01				68453020110
MCOU	XX	68453	201	10	2010	3	BROMFED-PD		TRUE					2020-07-01	2010-07-01				68453020110
FFSU	XX	68453	201	10	2010	4	BROMFED-PD		TRUE					2020-10-01	2010-10-01				68453020110
FFSU	XX	68453	201	10	2010	3	BROMFED-PD		TRUE					2020-07-01	2010-07-01				68453020110
FFSU	XX	68453	201	10	2010	1	BROMFED-PD	450	FALSE	12	958.9	950.9	8	2020-01-01	2010-01-01				68453020110
FFSU	XX	68453	201	10	2010	2	BROMFED-PD	619	FALSE	16	1327.51	1305.51	22	2020-04-01	2010-04-01				68453020110
MCOU	XX	58177	19	4	2010	2	BROMFENEX		TRUE					2020-04-01	2010-04-01				58177001904
FFSU	XX	58177	19	4	2010	4	BROMFENEX		TRUE					2020-10-01	2010-10-01				58177001904
FFSU	XX	58177	19	4	2010	2	BROMFENEX		TRUE					2020-04-01	2010-04-01				58177001904
FFSU	XX	58177	19	4	2010	1	BROMFENEX		TRUE					2020-01-01	2010-01-01				58177001904
MCOU	XX	58177	19	4	2010	1	BROMFENEX		TRUE					2020-01-01	2010-01-01				58177001904
MCOU	XX	58177	20	4	2010	2	BROMFENEX-		TRUE					2020-04-01	2010-04-01				58177002004
FFSU	XX	58177	20	4	2010	2	BROMFENEX-		TRUE					2020-04-01	2010-04-01				58177002004
MCOU	XX	60258	447	30	2010	3	BROMHIST D		TRUE					2020-07-01	2010-07-01				60258044730
MCOU	XX	60258	447	30	2010	4	BROMHIST D		TRUE					2020-10-01	2010-10-01				60258044730
FFSU	XX	60258	446	16	2010	4	BROMHIST D	8840	FALSE	67	519.89	519.89	0	2020-10-01	2010-10-01				60258044616
MCOU	XX	60258	427	30	2010	2	BROMHIST N		TRUE					2020-04-01	2010-04-01				60258042730
FFSU	XX	60258	429	16	2010	4	BROMHIST P	6350	FALSE	47	603.13	603.13	0	2020-10-01	2010-10-01				60258042916
FFSU	XX	60258	433	30	2010	4	BROMHIST P	570	FALSE	19	437.75	437.75	0	2020-10-01	2010-10-01				60258043330
FFSU	XX	60258	433	30	2010	2	BROMHIST P	360	FALSE	11	254.3	254.3	0	2020-04-01	2010-04-01				60258043330
FFSU	XX	60258	433	30	2010	1	BROMHIST P	1620	FALSE	53	1167.38	1165.4	1.98	2020-01-01	2010-01-01				60258043330
FFSU	XX	60258	433	30	2010	3	BROMHIST P	450	FALSE	15	326.4	326.4	0	2020-07-01	2010-07-01				60258043330
FFSU	XX	60258	447	30	2010	4	BROMHIST-D		TRUE					2020-10-01	2010-10-01				60258044730
MCOU	XX	60258	446	16	2010	2	BROMHIST-D		TRUE					2020-04-01	2010-04-01				60258044616
MCOU	XX	60258	446	16	2010	1	BROMHIST-D		TRUE					2020-01-01	2010-01-01				60258044616
FFSU	XX	60258	447	30	2010	3	BROMHIST-D		TRUE					2020-07-01	2010-07-01				60258044730
FFSU	XX	60258	446	16	2010	2	BROMHIST-D		TRUE					2020-04-01	2010-04-01				60258044616
MCOU	XX	60258	446	16	2010	4	BROMHIST-D	9440	FALSE	72	568.12	564.12	4	2020-10-01	2010-10-01				60258044616
MCOU	XX	60258	447	30	2010	2	BROMHIST-D	630	FALSE	21	390.44	390.44	0	2020-04-01	2010-04-01				60258044730
FFSU	XX	60258	447	30	2010	2	BROMHIST-D	720	FALSE	24	579.39	579.39	0	2020-04-01	2010-04-01				60258044730
FFSU	XX	60258	447	30	2010	1	BROMHIST-D	2490	FALSE	81	2003.98	2003.98	0	2020-01-01	2010-01-01				60258044730
MCOU	XX	60258	446	16	2010	3	BROMHIST-D	1380	FALSE	12	111.72	99.72	12	2020-07-01	2010-07-01				60258044616
FFSU	XX	60258	427	30	2010	2	BROMHIST-N		TRUE					2020-04-01	2010-04-01				60258042730
FFSU	XX	60258	427	30	2010	1	BROMHIST-N		TRUE					2020-01-01	2010-01-01				60258042730
FFSU	XX	60258	427	30	2010	3	BROMHIST-N		TRUE					2020-07-01	2010-07-01				60258042730
MCOU	XX	60258	429	16	2010	2	BROMHIST-P	7245	FALSE	40	698.26	676.26	22	2020-04-01	2010-04-01				60258042916
FFSU	XX	60258	428	30	2010	4	BROMHIST-P	2310	FALSE	69	2292.36	2292.36	0	2020-10-01	2010-10-01				60258042830
MCOU	XX	60258	428	30	2010	4	BROMHIST-P	1440	FALSE	48	1417.58	1417.58	0	2020-10-01	2010-10-01				60258042830
FFSU	XX	60258	428	30	2010	2	BROMHIST-P	720	FALSE	24	598.44	598.44	0	2020-04-01	2010-04-01				60258042830
FFSU	XX	60258	428	30	2010	3	BROMHIST-P	1770	FALSE	52	1700.64	1700.64	0	2020-07-01	2010-07-01				60258042830
FFSU	XX	60258	428	30	2010	1	BROMHIST-P	1185	FALSE	37	1000.31	1000.31	0	2020-01-01	2010-01-01				60258042830
MCOU	XX	60258	428	30	2010	2	BROMHIST-P	2310	FALSE	71	2224.84	2224.84	0	2020-04-01	2010-04-01				60258042830
MCOU	XX	60258	428	30	2010	3	BROMHIST-P	1560	FALSE	45	1507.4	1507.4	0	2020-07-01	2010-07-01				60258042830
MCOU	XX	60258	429	16	2010	3	BROMHIST-P	5910	FALSE	39	599.8	574.8	25	2020-07-01	2010-07-01				60258042916
MCOU	XX	60258	429	16	2010	4	BROMHIST-P	7545	FALSE	56	737.22	728.22	9	2020-10-01	2010-10-01				60258042916
MCOU	XX	60258	429	16	2010	1	BROMHIST-P	2290	FALSE	13	202.06	202.06	0	2020-01-01	2010-01-01				60258042916
MCOU	XX	574	106	1	2010	1	BROMOCRIPT		TRUE					2020-01-01	2010-01-01				574010601
MCOU	XX	68382	110	6	2010	2	BROMOCRIPT		TRUE					2020-04-01	2010-04-01				68382011006
MCOU	XX	378	7096	1	2010	1	BROMOCRIPT		TRUE					2020-01-01	2010-01-01				378709601
MCOU	XX	378	7096	93	2010	1	BROMOCRIPT		TRUE					2020-01-01	2010-01-01				378709693
MCOU	XX	66685	5905	0	2010	1	BROMOCRIPT		TRUE					2020-01-01	2010-01-01				66685590500
FFSU	XX	68382	110	6	2010	2	BROMOCRIPT		TRUE					2020-04-01	2010-04-01				68382011006
MCOU	XX	68382	110	6	2010	4	BROMOCRIPT		TRUE					2020-10-01	2010-10-01				68382011006
MCOU	XX	781	5325	1	2010	1	BROMOCRIPT		TRUE					2020-01-01	2010-01-01				781532501
MCOU	XX	378	2042	1	2010	1	BROMOCRIPT		TRUE					2020-01-01	2010-01-01				378204201
FFSU	XX	66685	5905	3	2010	2	BROMOCRIPT		TRUE					2020-04-01	2010-04-01				66685590503
MCOU	XX	781	2119	31	2010	1	BROMOCRIPT		TRUE					2020-01-01	2010-01-01				781211931
MCOU	XX	574	106	3	2010	1	BROMOCRIPT		TRUE					2020-01-01	2010-01-01				574010603
MCOU	XX	68382	110	1	2010	2	BROMOCRIPT		TRUE					2020-04-01	2010-04-01				68382011001
MCOU	XX	781	2119	1	2010	2	BROMOCRIPT		TRUE					2020-04-01	2010-04-01				781211901
MCOU	XX	66685	5905	0	2010	2	BROMOCRIPT		TRUE					2020-04-01	2010-04-01				66685590500
MCOU	XX	68382	110	1	2010	4	BROMOCRIPT		TRUE					2020-10-01	2010-10-01				68382011001
FFSU	XX	68382	110	6	2010	4	BROMOCRIPT		TRUE					2020-10-01	2010-10-01				68382011006
FFSU	XX	68382	110	6	2010	1	BROMOCRIPT		TRUE					2020-01-01	2010-01-01				68382011006
FFSU	XX	68382	110	6	2010	3	BROMOCRIPT		TRUE					2020-07-01	2010-07-01				68382011006
MCOU	XX	68382	110	6	2010	3	BROMOCRIPT		TRUE					2020-07-01	2010-07-01				68382011006
MCOU	XX	68382	110	1	2010	3	BROMOCRIPT		TRUE					2020-07-01	2010-07-01				68382011001
MCOU	XX	574	106	1	2010	4	BROMOCRIPT	553	FALSE	12	812.49	811.49	1	2020-10-01	2010-10-01				574010601
FFSU	XX	781	2119	31	2010	3	BROMOCRIPT	7713	FALSE	150	30762.4	30691.4	71	2020-07-01	2010-07-01				781211931
MCOU	XX	378	2042	1	2010	3	BROMOCRIPT	6313	FALSE	100	8905.53	8893.53	12	2020-07-01	2010-07-01				378204201
MCOU	XX	781	5325	1	2010	3	BROMOCRIPT	4044	FALSE	81	5451.53	5429.53	22	2020-07-01	2010-07-01				781532501
MCOU	XX	378	2042	93	2010	4	BROMOCRIPT	21310	FALSE	455	29847.6	29293.6	554.04	2020-10-01	2010-10-01				378204293
FFSU	XX	781	2119	31	2010	1	BROMOCRIPT	4878	FALSE	89	18347.7	17949.9	397.73	2020-01-01	2010-01-01				781211931
FFSU	XX	378	2042	1	2010	3	BROMOCRIPT	40677.5	FALSE	543	65681.3	63032.6	2648.64	2020-07-01	2010-07-01				378204201
MCOU	XX	378	2042	1	2010	4	BROMOCRIPT	5319	FALSE	91	7733.63	7721.63	12	2020-10-01	2010-10-01				378204201
FFSU	XX	378	2042	93	2010	1	BROMOCRIPT	69599	FALSE	1189	118054	112241	5813.52	2020-01-01	2010-01-01				378204293
FFSU	XX	378	2042	1	2010	2	BROMOCRIPT	34659.5	FALSE	480	59826.7	58153.7	1673.02	2020-04-01	2010-04-01				378204201
FFSU	XX	781	5325	1	2010	1	BROMOCRIPT	27147.5	FALSE	439	43448.6	42112.8	1335.88	2020-01-01	2010-01-01				781532501
FFSU	XX	378	7096	1	2010	1	BROMOCRIPT	31825	FALSE	383	117575	108118	9456.26	2020-01-01	2010-01-01				378709601
FFSU	XX	574	106	1	2010	3	BROMOCRIPT	13387	FALSE	174	22212.9	21754.3	458.66	2020-07-01	2010-07-01				574010601
FFSU	XX	378	7096	1	2010	4	BROMOCRIPT	36089	FALSE	445	131002	125802	5200.07	2020-10-01	2010-10-01				378709601
MCOU	XX	781	5325	31	2010	3	BROMOCRIPT	23603	FALSE	473	33842.4	33678.1	164.33	2020-07-01	2010-07-01				781532531
FFSU	XX	574	106	3	2010	4	BROMOCRIPT	13685	FALSE	263	22163.5	20982.4	1181.17	2020-10-01	2010-10-01				574010603
FFSU	XX	574	106	1	2010	1	BROMOCRIPT	8412	FALSE	120	14124.7	13881.8	242.91	2020-01-01	2010-01-01				574010601
FFSU	XX	378	2042	1	2010	4	BROMOCRIPT	38789	FALSE	528	62337.2	60074.7	2262.45	2020-10-01	2010-10-01				378204201
FFSU	XX	574	106	3	2010	3	BROMOCRIPT	11239.5	FALSE	210	18597.6	18348	249.54	2020-07-01	2010-07-01				574010603
MCOU	XX	574	106	3	2010	4	BROMOCRIPT	1695	FALSE	37	2369.07	2333.71	35.36	2020-10-01	2010-10-01				574010603
FFSU	XX	781	2119	31	2010	4	BROMOCRIPT	9138	FALSE	166	36220	36135	85	2020-10-01	2010-10-01				781211931
FFSU	XX	781	5325	31	2010	1	BROMOCRIPT	64592.9	FALSE	1131	104753	100979	3774.76	2020-01-01	2010-01-01				781532531
MCOU	XX	781	2119	1	2010	3	BROMOCRIPT	967	FALSE	18	3372.47	3368.47	4	2020-07-01	2010-07-01				781211901
MCOU	XX	378	7096	1	2010	4	BROMOCRIPT	2490	FALSE	46	8599.92	8283.62	316.3	2020-10-01	2010-10-01				378709601
MCOU	XX	574	106	3	2010	2	BROMOCRIPT	1657	FALSE	31	2331.05	2330.05	1	2020-04-01	2010-04-01				574010603
FFSU	XX	781	5325	1	2010	3	BROMOCRIPT	25635.7	FALSE	422	39974.3	39148.9	825.36	2020-07-01	2010-07-01				781532501
FFSU	XX	378	7096	1	2010	3	BROMOCRIPT	40672	FALSE	478	152066	146000	6065.07	2020-07-01	2010-07-01				378709601
FFSU	XX	68382	110	1	2010	1	BROMOCRIPT	2510	FALSE	30	9116.56	9116.56	0	2020-01-01	2010-01-01				68382011001
MCOU	XX	574	106	1	2010	3	BROMOCRIPT	772	FALSE	19	1205.23	1204.23	1	2020-07-01	2010-07-01				574010601
FFSU	XX	378	2042	93	2010	3	BROMOCRIPT	77359	FALSE	1498	126976	121588	5387.66	2020-07-01	2010-07-01				378204293
FFSU	XX	781	2119	1	2010	3	BROMOCRIPT	13106	FALSE	150	50601.3	46975.1	3626.18	2020-07-01	2010-07-01				781211901
FFSU	XX	781	2119	1	2010	4	BROMOCRIPT	16857	FALSE	197	65549.9	63313.1	2236.8	2020-10-01	2010-10-01				781211901
MCOU	XX	781	2119	31	2010	4	BROMOCRIPT	571	FALSE	13	2046.07	2046.07	0	2020-10-01	2010-10-01				781211931
FFSU	XX	378	2042	93	2010	4	BROMOCRIPT	79791	FALSE	1531	129809	125319	4489.6	2020-10-01	2010-10-01				378204293
MCOU	XX	574	106	1	2010	2	BROMOCRIPT	536	FALSE	11	842.27	841.27	1	2020-04-01	2010-04-01				574010601
FFSU	XX	781	2119	1	2010	2	BROMOCRIPT	9357	FALSE	101	37063.1	35948.6	1114.5	2020-04-01	2010-04-01				781211901
FFSU	XX	574	106	1	2010	2	BROMOCRIPT	8577	FALSE	127	14750.1	14273	477.15	2020-04-01	2010-04-01				574010601
MCOU	XX	378	7096	1	2010	2	BROMOCRIPT	2257	FALSE	37	7556.48	7554.48	2	2020-04-01	2010-04-01				378709601
MCOU	XX	781	5325	31	2010	2	BROMOCRIPT	17347	FALSE	372	25135.4	24959.8	175.66	2020-04-01	2010-04-01				781532531
MCOU	XX	781	2119	31	2010	2	BROMOCRIPT	1128	FALSE	22	4164.23	3590.27	573.96	2020-04-01	2010-04-01				781211931
FFSU	XX	378	7096	93	2010	4	BROMOCRIPT	29533.6	FALSE	434	109689	108913	775.32	2020-10-01	2010-10-01				378709693
FFSU	XX	378	7096	93	2010	1	BROMOCRIPT	28657	FALSE	415	103767	103202	564.87	2020-01-01	2010-01-01				378709693
FFSU	XX	574	106	1	2010	4	BROMOCRIPT	13388	FALSE	198	22037.1	21209.7	827.45	2020-10-01	2010-10-01				574010601
MCOU	XX	378	2042	1	2010	2	BROMOCRIPT	5646	FALSE	86	8321.12	8310.12	11	2020-04-01	2010-04-01				378204201
FFSU	XX	781	2119	31	2010	2	BROMOCRIPT	6106	FALSE	117	23772	23715	57	2020-04-01	2010-04-01				781211931
FFSU	XX	781	2119	1	2010	1	BROMOCRIPT	10339	FALSE	130	40135.9	38124.3	2011.56	2020-01-01	2010-01-01				781211901
MCOU	XX	574	106	3	2010	3	BROMOCRIPT	1961	FALSE	43	2799.34	2796.34	3	2020-07-01	2010-07-01				574010603
FFSU	XX	574	106	3	2010	1	BROMOCRIPT	8445	FALSE	169	14225.1	13514.2	710.88	2020-01-01	2010-01-01				574010603
MCOU	XX	781	2119	1	2010	4	BROMOCRIPT	1118	FALSE	20	3709.23	3703.23	6	2020-10-01	2010-10-01				781211901
MCOU	XX	781	2119	31	2010	3	BROMOCRIPT	1318	FALSE	30	5098.23	4400.19	698.04	2020-07-01	2010-07-01				781211931
MCOU	XX	378	7096	93	2010	4	BROMOCRIPT	7022	FALSE	139	25336.5	25321.5	15	2020-10-01	2010-10-01				378709693
MCOU	XX	781	5325	31	2010	4	BROMOCRIPT	22099	FALSE	443	31715.9	31610.2	105.65	2020-10-01	2010-10-01				781532531
FFSU	XX	378	7096	93	2010	3	BROMOCRIPT	30378	FALSE	473	114040	113328	712.08	2020-07-01	2010-07-01				378709693
MCOU	XX	378	2042	93	2010	3	BROMOCRIPT	24631	FALSE	530	34371	33953.6	417.49	2020-07-01	2010-07-01				378204293
FFSU	XX	781	5325	1	2010	2	BROMOCRIPT	23341.2	FALSE	390	37249.4	36387.8	861.6	2020-04-01	2010-04-01				781532501
FFSU	XX	68382	110	1	2010	4	BROMOCRIPT	4235	FALSE	60	16506.4	15365.4	1140.98	2020-10-01	2010-10-01				68382011001
MCOU	XX	378	7096	1	2010	3	BROMOCRIPT	3656	FALSE	55	12715.5	12403.2	312.3	2020-07-01	2010-07-01				378709601
MCOU	XX	781	5325	1	2010	4	BROMOCRIPT	3520	FALSE	58	4671.33	4670.33	1	2020-10-01	2010-10-01				781532501
FFSU	XX	378	7096	93	2010	2	BROMOCRIPT	30490	FALSE	462	113382	112260	1121.93	2020-04-01	2010-04-01				378709693
MCOU	XX	781	5325	1	2010	2	BROMOCRIPT	4463	FALSE	79	6386.48	6377.48	9	2020-04-01	2010-04-01				781532501
MCOU	XX	781	5325	31	2010	1	BROMOCRIPT	795	FALSE	18	1273.75	1269.75	4	2020-01-01	2010-01-01				781532531
FFSU	XX	781	5325	31	2010	4	BROMOCRIPT	63397	FALSE	1128	98255.2	94723.4	3531.89	2020-10-01	2010-10-01				781532531
MCOU	XX	378	2042	93	2010	2	BROMOCRIPT	18098	FALSE	415	26973.8	26501.8	471.94	2020-04-01	2010-04-01				378204293
MCOU	XX	378	7096	93	2010	2	BROMOCRIPT	5733	FALSE	105	20583.3	20580.3	3	2020-04-01	2010-04-01				378709693
FFSU	XX	378	7096	1	2010	2	BROMOCRIPT	42304	FALSE	488	155975	145820	10154.7	2020-04-01	2010-04-01				378709601
FFSU	XX	574	106	3	2010	2	BROMOCRIPT	12189.5	FALSE	229	20328	19518.2	809.83	2020-04-01	2010-04-01				574010603
FFSU	XX	378	2042	1	2010	1	BROMOCRIPT	36688	FALSE	552	64465.9	59181.4	5284.59	2020-01-01	2010-01-01				378204201
FFSU	XX	781	5325	31	2010	3	BROMOCRIPT	78361.6	FALSE	1388	122722	118954	3768.34	2020-07-01	2010-07-01				781532531
FFSU	XX	68382	110	1	2010	3	BROMOCRIPT	4729	FALSE	72	17333.3	16352.1	981.21	2020-07-01	2010-07-01				68382011001
FFSU	XX	68382	110	1	2010	2	BROMOCRIPT	6002	FALSE	75	21830.8	21826.8	4	2020-04-01	2010-04-01				68382011001
FFSU	XX	378	2042	93	2010	2	BROMOCRIPT	77196	FALSE	1475	130408	123427	6981.28	2020-04-01	2010-04-01				378204293
FFSU	XX	781	5325	31	2010	2	BROMOCRIPT	66119.2	FALSE	1179	107498	102965	4533.06	2020-04-01	2010-04-01				781532531
FFSU	XX	781	5325	1	2010	4	BROMOCRIPT	24699.2	FALSE	401	37274.2	36412.5	861.63	2020-10-01	2010-10-01				781532501
MCOU	XX	378	2042	93	2010	1	BROMOCRIPT	930	FALSE	22	1479.1	1476.1	3	2020-01-01	2010-01-01				378204293
MCOU	XX	378	7096	93	2010	3	BROMOCRIPT	6356	FALSE	135	23949.7	23744.6	205.08	2020-07-01	2010-07-01				378709693
FFSU	XX	603	1044	58	2010	1	BROMOPHED		TRUE					2020-01-01	2010-01-01				603104458
FFSU	XX	603	1044	58	2010	4	BROMOPHED		TRUE					2020-10-01	2010-10-01				603104458
FFSU	XX	51991	147	16	2010	3	BROMPHENEX		TRUE					2020-07-01	2010-07-01				51991014716
MCOU	XX	51991	148	16	2010	2	BROMPHENEX		TRUE					2020-04-01	2010-04-01				51991014816
MCOU	XX	51991	347	16	2010	1	BROMPHENEX		TRUE					2020-01-01	2010-01-01				51991034716
MCOU	XX	51991	147	16	2010	3	BROMPHENEX		TRUE					2020-07-01	2010-07-01				51991014716
FFSU	XX	51991	148	16	2010	2	BROMPHENEX		TRUE					2020-04-01	2010-04-01				51991014816
FFSU	XX	51991	147	16	2010	2	BROMPHENEX		TRUE					2020-04-01	2010-04-01				51991014716
MCOU	XX	51991	147	16	2010	4	BROMPHENEX		TRUE					2020-10-01	2010-10-01				51991014716
MCOU	XX	51991	147	16	2010	1	BROMPHENEX		TRUE					2020-01-01	2010-01-01				51991014716
FFSU	XX	51991	147	16	2010	4	BROMPHENEX		TRUE					2020-10-01	2010-10-01				51991014716
FFSU	XX	51991	347	16	2010	1	BROMPHENEX	21680	FALSE	151	2142.83	2112.31	30.52	2020-01-01	2010-01-01				51991034716
FFSU	XX	51991	347	16	2010	2	BROMPHENEX	10637.4	FALSE	62	1064.83	1051.97	12.86	2020-04-01	2010-04-01				51991034716
MCOU	XX	51991	147	16	2010	2	BROMPHENEX	2090	FALSE	17	176.5	170.5	6	2020-04-01	2010-04-01				51991014716
FFSU	XX	51991	147	16	2010	1	BROMPHENEX	7415	FALSE	52	689.54	686.88	2.66	2020-01-01	2010-01-01				51991014716
MCOU	XX	51991	347	16	2010	4	BROMPHENEX	19225	FALSE	122	1428.15	1412.15	16	2020-10-01	2010-10-01				51991034716
FFSU	XX	51991	347	16	2010	4	BROMPHENEX	14499	FALSE	107	1423.39	1422.39	1	2020-10-01	2010-10-01				51991034716
MCOU	XX	51991	347	16	2010	2	BROMPHENEX	8447	FALSE	61	690.46	690.46	0	2020-04-01	2010-04-01				51991034716
MCOU	XX	51991	347	16	2010	3	BROMPHENEX	7386	FALSE	48	551.01	547.01	4	2020-07-01	2010-07-01				51991034716
FFSU	XX	51991	347	16	2010	3	BROMPHENEX	6639.25	FALSE	44	655.67	645.01	10.66	2020-07-01	2010-07-01				51991034716
MCOU	XX	13279	300	16	2010	4	BROMPHENIR		TRUE					2020-10-01	2010-10-01				13279030016
MCOU	XX	68013	7	1	2010	2	BROMPHENIR		TRUE					2020-04-01	2010-04-01				68013000701
FFSU	XX	62559	6331	6	2010	3	BROMPHENIR		TRUE					2020-07-01	2010-07-01				62559633106
FFSU	XX	68013	7	60	2010	4	BROMPHENIR		TRUE					2020-10-01	2010-10-01				68013000760
FFSU	XX	68013	7	60	2010	2	BROMPHENIR		TRUE					2020-04-01	2010-04-01				68013000760
MCOU	XX	44183	313	16	2010	4	BROMPHENIR		TRUE					2020-10-01	2010-10-01				44183031316
FFSU	XX	62559	6291	4	2010	2	BROMPHENIR		TRUE					2020-04-01	2010-04-01				62559629104
FFSU	XX	62559	6291	4	2010	3	BROMPHENIR		TRUE					2020-07-01	2010-07-01				62559629104
FFSU	XX	51552	894	4	2010	3	BROMPHENIR		TRUE					2020-07-01	2010-07-01				51552089404
FFSU	XX	62559	6331	6	2010	4	BROMPHENIR		TRUE					2020-10-01	2010-10-01				62559633106
MCOU	XX	10914	940	6	2010	3	BROMPHENIR		TRUE					2020-07-01	2010-07-01				10914094006
FFSU	XX	51552	894	4	2010	2	BROMPHENIR		TRUE					2020-04-01	2010-04-01				51552089404
FFSU	XX	10914	940	6	2010	4	BROMPHENIR		TRUE					2020-10-01	2010-10-01				10914094006
FFSU	XX	68032	325	21	2010	2	BROMPHENIR		TRUE					2020-04-01	2010-04-01				68032032521
FFSU	XX	68032	181	4	2010	1	BROMPHENIR		TRUE					2020-01-01	2010-01-01				68032018104
FFSU	XX	68013	7	1	2010	3	BROMPHENIR		TRUE					2020-07-01	2010-07-01				68013000701
FFSU	XX	68013	7	1	2010	2	BROMPHENIR		TRUE					2020-04-01	2010-04-01				68013000701
FFSU	XX	10914	940	6	2010	3	BROMPHENIR		TRUE					2020-07-01	2010-07-01				10914094006
MCOU	XX	10914	940	6	2010	2	BROMPHENIR		TRUE					2020-04-01	2010-04-01				10914094006
FFSU	XX	68032	325	21	2010	1	BROMPHENIR		TRUE					2020-01-01	2010-01-01				68032032521
FFSU	XX	68032	324	21	2010	1	BROMPHENIR	13800	FALSE	446	14198.4	14006.4	192.01	2020-01-01	2010-01-01				68032032421
FFSU	XX	68032	325	21	2010	3	BROMPHENIR	12330	FALSE	399	13905.6	13723.9	181.68	2020-07-01	2010-07-01				68032032521
FFSU	XX	13279	300	16	2010	2	BROMPHENIR	9070	FALSE	88	1287.36	1275.51	11.85	2020-04-01	2010-04-01				13279030016
FFSU	XX	10914	940	6	2010	1	BROMPHENIR	3103	FALSE	84	4247.54	3899.16	348.38	2020-01-01	2010-01-01				10914094006
FFSU	XX	68032	324	21	2010	4	BROMPHENIR	4170	FALSE	132	4673.85	4608.35	65.5	2020-10-01	2010-10-01				68032032421
FFSU	XX	10914	940	6	2010	2	BROMPHENIR	1665	FALSE	40	2242.7	2151.31	91.39	2020-04-01	2010-04-01				10914094006
FFSU	XX	68032	325	21	2010	4	BROMPHENIR	16132	FALSE	532	16964.2	16792	172.13	2020-10-01	2010-10-01				68032032521
FFSU	XX	68032	324	21	2010	2	BROMPHENIR	6720	FALSE	212	7007.12	7007.12	0	2020-04-01	2010-04-01				68032032421
FFSU	XX	68013	7	60	2010	1	BROMPHENIR	364	FALSE	12	473.58	468.58	5	2020-01-01	2010-01-01				68013000760
MCOU	XX	13279	300	16	2010	2	BROMPHENIR	1710	FALSE	13	164.01	164.01	0	2020-04-01	2010-04-01				13279030016
FFSU	XX	62559	6331	6	2010	1	BROMPHENIR	9238	FALSE	46	2494.91	2494.91	0	2020-01-01	2010-01-01				62559633106
FFSU	XX	62559	6331	6	2010	2	BROMPHENIR	4500	FALSE	22	1214.89	1169.51	45.38	2020-04-01	2010-04-01				62559633106
FFSU	XX	68032	324	21	2010	3	BROMPHENIR	5170	FALSE	164	5679.03	5677.9	1.13	2020-07-01	2010-07-01				68032032421
FFSU	XX	44183	311	16	2010	3	BROMPHENIR	76695.4	FALSE	501	14833	14738.3	94.7	2020-07-01	2010-07-01				44183031116
FFSU	XX	13279	300	16	2010	4	BROMPHENIR	16390	FALSE	179	2350.36	2350.36	0	2020-10-01	2010-10-01				13279030016
FFSU	XX	62559	6291	4	2010	1	BROMPHENIR	2606	FALSE	20	583.16	580.16	3	2020-01-01	2010-01-01				62559629104
FFSU	XX	68032	456	16	2010	3	BROM-PHENY	48660	FALSE	370	7491.46	7306.47	184.99	2020-07-01	2010-07-01				68032045616
FFSU	XX	68032	456	16	2010	4	BROM-PHENY	516335	FALSE	3951	89696.8	88233.9	1462.87	2020-10-01	2010-10-01				68032045616
FFSU	XX	68032	456	16	2010	2	BROM-PHENY	10468	FALSE	74	1571.81	1528.5	43.31	2020-04-01	2010-04-01				68032045616
MCOU	XX	66993	220	57	2010	1	BROMPLEX D		TRUE					2020-01-01	2010-01-01				66993022057
FFSU	XX	66993	220	57	2010	2	BROMPLEX D	13370	FALSE	97	1335.71	1286.63	49.08	2020-04-01	2010-04-01				66993022057
FFSU	XX	66993	220	57	2010	1	BROMPLEX D	34690	FALSE	242	3282.91	3254.63	28.28	2020-01-01	2010-01-01				66993022057
MCOU	XX	66993	220	57	2010	4	BROMPLEX D	2065	FALSE	12	158.15	158.15	0	2020-10-01	2010-10-01				66993022057
FFSU	XX	66993	220	57	2010	4	BROMPLEX D	18077	FALSE	136	2086.41	1966.99	119.42	2020-10-01	2010-10-01				66993022057
MCOU	XX	66993	220	57	2010	2	BROMPLEX D	4520	FALSE	36	420.4	416.4	4	2020-04-01	2010-04-01				66993022057
MCOU	XX	66993	220	57	2010	3	BROMPLEX D	1445	FALSE	13	135.76	135.76	0	2020-07-01	2010-07-01				66993022057
FFSU	XX	66993	220	57	2010	3	BROMPLEX D	9250	FALSE	71	949.57	914.77	34.8	2020-07-01	2010-07-01				66993022057
FFSU	XX	23359	10	16	2010	2	BROMSPIRO	5820	FALSE	60	630.36	630.36	0	2020-04-01	2010-04-01				23359001016
FFSU	XX	23359	10	16	2010	3	BROMSPIRO	5020	FALSE	54	543.31	543.31	0	2020-07-01	2010-07-01				23359001016
FFSU	XX	23359	10	16	2010	4	BROMSPIRO	3580	FALSE	41	399.32	399.32	0	2020-10-01	2010-10-01				23359001016
FFSU	XX	12939	132	16	2010	4	BRONCOMAR-	110261	FALSE	537	9466.55	9437.13	29.42	2020-10-01	2010-10-01				12939013216
FFSU	XX	12939	132	16	2010	2	BRONCOMAR-	81805	FALSE	341	6764.61	6764.61	0	2020-04-01	2010-04-01				12939013216
FFSU	XX	12939	132	16	2010	3	BRONCOMAR-	48426	FALSE	200	3971.66	3962.05	9.61	2020-07-01	2010-07-01				12939013216
FFSU	XX	12939	132	16	2010	1	BRONCOMAR-	117482	FALSE	548	9898.72	9898.72	0	2020-01-01	2010-01-01				12939013216
FFSU	XX	482	440	1	2010	1	BRONTEX TA		TRUE					2020-01-01	2010-01-01				482044001
MCOU	XX	54838	125	40	2010	1	BROTAAP LI	13342	FALSE	106	421.62	421.62	0	2020-01-01	2010-01-01				54838012540
MCOU	XX	54838	125	80	2010	1	BROTAPP LI		TRUE					2020-01-01	2010-01-01				54838012580
FFSU	XX	54838	125	40	2010	4	BROTAPP LI	925647	FALSE	7788	25530.9	25530.9	0	2020-10-01	2010-10-01				54838012540
FFSU	XX	54838	125	70	2010	4	BROTAPP LI	1460719	FALSE	6759	31317.3	31317.3	0	2020-10-01	2010-10-01				54838012570
FFSU	XX	54838	125	80	2010	4	BROTAPP LI	140195	FALSE	778	2971.9	2971.9	0	2020-10-01	2010-10-01				54838012580
MCOU	XX	54838	125	80	2010	4	BROTAPP LI	8518	FALSE	63	223.5	223.5	0	2020-10-01	2010-10-01				54838012580
FFSU	XX	54838	125	80	2010	3	BROTAPP LI	79303	FALSE	445	1676.43	1676.43	0	2020-07-01	2010-07-01				54838012580
FFSU	XX	54838	125	40	2010	3	BROTAPP LI	414666	FALSE	3455	11623.9	11623.9	0	2020-07-01	2010-07-01				54838012540
MCOU	XX	54838	125	70	2010	2	BROTAPP LI	67855	FALSE	307	1342.6	1342.6	0	2020-04-01	2010-04-01				54838012570
MCOU	XX	54838	125	70	2010	3	BROTAPP LI	51064	FALSE	234	1057.8	1057.8	0	2020-07-01	2010-07-01				54838012570
FFSU	XX	54838	125	70	2010	2	BROTAPP LI	988003	FALSE	4473	21218.6	21218.6	0	2020-04-01	2010-04-01				54838012570
FFSU	XX	54838	125	70	2010	3	BROTAPP LI	681907	FALSE	3097	14577.3	14577.3	0	2020-07-01	2010-07-01				54838012570
MCOU	XX	54838	125	40	2010	3	BROTAPP LI	78897	FALSE	637	2425.79	2425.79	0	2020-07-01	2010-07-01				54838012540
FFSU	XX	54838	125	40	2010	1	BROTAPP LI	898644	FALSE	7484	25448.9	25448.9	0	2020-01-01	2010-01-01				54838012540
MCOU	XX	54838	125	70	2010	4	BROTAPP LI	44212	FALSE	211	921.22	921.22	0	2020-10-01	2010-10-01				54838012570
MCOU	XX	54838	125	80	2010	2	BROTAPP LI	3960	FALSE	25	106.48	106.48	0	2020-04-01	2010-04-01				54838012580
FFSU	XX	54838	125	70	2010	1	BROTAPP LI	1279111	FALSE	5893	26744.7	26744.7	0	2020-01-01	2010-01-01				54838012570
FFSU	XX	54838	125	80	2010	1	BROTAPP LI	159079	FALSE	784	3399.55	3399.55	0	2020-01-01	2010-01-01				54838012580
MCOU	XX	54838	125	80	2010	3	BROTAPP LI	3865	FALSE	27	109.67	109.67	0	2020-07-01	2010-07-01				54838012580
FFSU	XX	54838	125	40	2010	2	BROTAPP LI	614726	FALSE	5096	17180.5	17180.5	0	2020-04-01	2010-04-01				54838012540
FFSU	XX	54838	125	80	2010	2	BROTAPP LI	96340	FALSE	521	2053.87	2053.87	0	2020-04-01	2010-04-01				54838012580
MCOU	XX	54838	125	40	2010	4	BROTAPP LI	95034	FALSE	780	2910.58	2910.58	0	2020-10-01	2010-10-01				54838012540
MCOU	XX	54838	125	40	2010	2	BROTAPP LI	94996	FALSE	786	3052.18	3052.18	0	2020-04-01	2010-04-01				54838012540
MCOU	XX	54838	125	70	2010	1	BROTAPP LI	6996	FALSE	32	144.99	144.99	0	2020-01-01	2010-01-01				54838012570
MCOU	XX	54838	136	70	2010	3	BROTAPP-DM	241311	FALSE	1088	5785.28	5785.28	0	2020-07-01	2010-07-01				54838013670
FFSU	XX	54838	136	70	2010	1	BROTAPP-DM	3801117	FALSE	16914	79944.4	79944.4	0	2020-01-01	2010-01-01				54838013670
FFSU	XX	54838	136	70	2010	2	BROTAPP-DM	3223609	FALSE	14268	70948.8	70948.8	0	2020-04-01	2010-04-01				54838013670
MCOU	XX	54838	136	70	2010	2	BROTAPP-DM	270056	FALSE	1201	6392.09	6392.09	0	2020-04-01	2010-04-01				54838013670
FFSU	XX	54838	136	40	2010	3	BROTAPP-DM	880164	FALSE	7253	27096.8	27096.8	0	2020-07-01	2010-07-01				54838013640
MCOU	XX	54838	136	70	2010	4	BROTAPP-DM	371895	FALSE	1673	8959.21	8959.21	0	2020-10-01	2010-10-01				54838013670
FFSU	XX	54838	136	70	2010	4	BROTAPP-DM	4624826	FALSE	20566	101570	101570	0	2020-10-01	2010-10-01				54838013670
FFSU	XX	54838	136	70	2010	3	BROTAPP-DM	2145061	FALSE	9525	47412	47412	0	2020-07-01	2010-07-01				54838013670
MCOU	XX	54838	136	40	2010	3	BROTAPP-DM	160256	FALSE	1262	4855.79	4855.79	0	2020-07-01	2010-07-01				54838013640
FFSU	XX	54838	136	40	2010	4	BROTAPP-DM	1.945e+06	FALSE	16065	58601	58601	0	2020-10-01	2010-10-01				54838013640
MCOU	XX	54838	136	40	2010	4	BROTAPP-DM	235700	FALSE	1761	6985.46	6985.46	0	2020-10-01	2010-10-01				54838013640
MCOU	XX	54838	136	40	2010	1	BROTAPP-DM	26688	FALSE	215	799.49	799.49	0	2020-01-01	2010-01-01				54838013640
FFSU	XX	54838	136	40	2010	1	BROTAPP-DM	1.78569e+06	FALSE	14616	57630.9	57630.9	0	2020-01-01	2010-01-01				54838013640
MCOU	XX	54838	136	70	2010	1	BROTAPP-DM	33938	FALSE	147	772.29	772.29	0	2020-01-01	2010-01-01				54838013670
FFSU	XX	54838	136	40	2010	2	BROTAPP-DM	1.32016e+06	FALSE	10893	41005.9	41005.9	0	2020-04-01	2010-04-01				54838013640
MCOU	XX	54838	136	40	2010	2	BROTAPP-DM	235282	FALSE	1894	7119.03	7119.03	0	2020-04-01	2010-04-01				54838013640
MCOU	XX	63402	911	64	2010	1	BROVANA		TRUE					2020-01-01	2010-01-01				63402091164
FFSU	XX	63402	911	30	2010	3	BROVANA 15	184269	FALSE	1756	488374	307305	181069	2020-07-01	2010-07-01				63402091130
MCOU	XX	63402	911	30	2010	4	BROVANA 15	9890	FALSE	122	29971.9	29630.8	341.09	2020-10-01	2010-10-01				63402091130
FFSU	XX	63402	911	64	2010	4	BROVANA 15	235774	FALSE	1999	608552	409976	198577	2020-10-01	2010-10-01				63402091164
FFSU	XX	63402	911	64	2010	3	BROVANA 15	189733	FALSE	1654	495878	325355	170523	2020-07-01	2010-07-01				63402091164
FFSU	XX	63402	911	64	2010	2	BROVANA 15	173189	FALSE	1500	464702	292724	171977	2020-04-01	2010-04-01				63402091164
MCOU	XX	63402	911	30	2010	1	BROVANA 15		TRUE					2020-01-01	2010-01-01				63402091130
MCOU	XX	63402	911	30	2010	2	BROVANA 15	8910	FALSE	89	25414.5	24218.2	1196.29	2020-04-01	2010-04-01				63402091130
MCOU	XX	63402	911	64	2010	2	BROVANA 15	11280	FALSE	95	33119.4	33119.4	0	2020-04-01	2010-04-01				63402091164
MCOU	XX	63402	911	64	2010	3	BROVANA 15	14760	FALSE	126	43882	43879	3	2020-07-01	2010-07-01				63402091164
MCOU	XX	63402	911	64	2010	4	BROVANA 15	13588	FALSE	114	40445.9	40442.9	3	2020-10-01	2010-10-01				63402091164
FFSU	XX	63402	911	64	2010	1	BROVANA 15	150565	FALSE	1287	385247	257922	127326	2020-01-01	2010-01-01				63402091164
FFSU	XX	63402	911	30	2010	4	BROVANA 15	193200	FALSE	1876	500477	342710	157767	2020-10-01	2010-10-01				63402091130
FFSU	XX	63402	911	30	2010	1	BROVANA 15	211487	FALSE	1984	546101	311267	234834	2020-01-01	2010-01-01				63402091130
MCOU	XX	63402	911	30	2010	3	BROVANA 15	12574	FALSE	145	37811.6	37162.4	649.18	2020-07-01	2010-07-01				63402091130
FFSU	XX	63402	911	30	2010	2	BROVANA 15	226620	FALSE	2092	575292	312072	263221	2020-04-01	2010-04-01				63402091130
FFSU	XX	58605	277	1	2010	3	BROVEX PD		TRUE					2020-07-01	2010-07-01				58605027701
MCOU	XX	58605	152	1	2010	3	BROVEX PEB		TRUE					2020-07-01	2010-07-01				58605015201
MCOU	XX	58605	152	1	2010	2	BROVEX PEB		TRUE					2020-04-01	2010-04-01				58605015201
MCOU	XX	58605	152	1	2010	4	BROVEX PEB		TRUE					2020-10-01	2010-10-01				58605015201
FFSU	XX	58605	153	1	2010	4	BROVEX PEB	4.06537e+06	FALSE	28171	1.58793e+06	1.58469e+06	3246.69	2020-10-01	2010-10-01				58605015301
FFSU	XX	58605	153	1	2010	3	BROVEX PEB	2.41703e+06	FALSE	17399	949611	947693	1918.11	2020-07-01	2010-07-01				58605015301
FFSU	XX	58605	153	1	2010	1	BROVEX PEB	6.49323e+06	FALSE	46539	1.74962e+06	1.7478e+06	1824.21	2020-01-01	2010-01-01				58605015301
FFSU	XX	58605	152	1	2010	1	BROVEX PEB	640903	FALSE	4860	170921	170633	288.46	2020-01-01	2010-01-01				58605015201
FFSU	XX	58605	152	1	2010	2	BROVEX PEB	510850	FALSE	3842	196805	196057	747.54	2020-04-01	2010-04-01				58605015201
FFSU	XX	58605	152	1	2010	4	BROVEX PEB	698376	FALSE	5283	270469	269769	700.18	2020-10-01	2010-10-01				58605015201
FFSU	XX	58605	153	1	2010	2	BROVEX PEB	3.44573e+06	FALSE	25022	1.34023e+06	1.33798e+06	2249.27	2020-04-01	2010-04-01				58605015301
FFSU	XX	58605	152	1	2010	3	BROVEX PEB	481915	FALSE	3651	187358	186775	582.69	2020-07-01	2010-07-01				58605015201
MCOU	XX	58605	150	1	2010	4	BROVEX PSB		TRUE					2020-10-01	2010-10-01				58605015001
MCOU	XX	58605	150	1	2010	2	BROVEX PSB		TRUE					2020-04-01	2010-04-01				58605015001
FFSU	XX	58605	151	1	2010	1	BROVEX PSB	4.60149e+06	FALSE	32386	1.18983e+06	1.18859e+06	1241.13	2020-01-01	2010-01-01				58605015101
FFSU	XX	58605	150	1	2010	1	BROVEX PSB	612671	FALSE	4230	154127	153719	407.64	2020-01-01	2010-01-01				58605015001
FFSU	XX	58605	150	1	2010	4	BROVEX PSB	850584	FALSE	6753	322501	321434	1067.46	2020-10-01	2010-10-01				58605015001
FFSU	XX	58605	151	1	2010	3	BROVEX PSB	1.73019e+06	FALSE	12191	669961	668607	1353.35	2020-07-01	2010-07-01				58605015101
FFSU	XX	58605	151	1	2010	2	BROVEX PSB	2.50043e+06	FALSE	17608	949531	947444	2086.8	2020-04-01	2010-04-01				58605015101
FFSU	XX	58605	151	1	2010	4	BROVEX PSB	2.84507e+06	FALSE	19817	1.09368e+06	1.09364e+06	37.36	2020-10-01	2010-10-01				58605015101
FFSU	XX	58605	150	1	2010	3	BROVEX PSB	489627	FALSE	3663	184739	184222	517.52	2020-07-01	2010-07-01				58605015001
FFSU	XX	58605	150	1	2010	2	BROVEX PSB	465401	FALSE	3356	174297	173972	324.8	2020-04-01	2010-04-01				58605015001
FFSU	XX	58605	441	1	2010	2	BROVEX PSE	220966	FALSE	7246	283612	283081	531.16	2020-04-01	2010-04-01				58605044101
FFSU	XX	58605	440	1	2010	3	BROVEX PSE	50003	FALSE	1458	60099.1	59924.5	174.6	2020-07-01	2010-07-01				58605044001
FFSU	XX	58605	441	1	2010	4	BROVEX PSE	422350	FALSE	14216	544230	543454	775.48	2020-10-01	2010-10-01				58605044101
FFSU	XX	58605	440	1	2010	4	BROVEX PSE	79555	FALSE	2464	96176.3	95983.8	192.43	2020-10-01	2010-10-01				58605044001
FFSU	XX	58605	440	1	2010	2	BROVEX PSE	51175	FALSE	1457	61284.4	61094.9	189.44	2020-04-01	2010-04-01				58605044001
FFSU	XX	58605	441	1	2010	3	BROVEX PSE	218949	FALSE	7232	281348	280454	893.57	2020-07-01	2010-07-01				58605044101
FFSU	XX	58605	441	1	2010	1	BROVEX PSE	382968	FALSE	12826	493920	493253	667.13	2020-01-01	2010-01-01				58605044101
FFSU	XX	58605	440	1	2010	1	BROVEX PSE	50226	FALSE	1543	61041.7	60933.6	108.11	2020-01-01	2010-01-01				58605044001
MCOU	XX	113	604	90	2010	1	BROWN IBUP		TRUE					2020-01-01	2010-01-01				113060490
MCOU	XX	65	795	50	2010	3	BSS		TRUE					2020-07-01	2010-07-01				65079550
FFSU	XX	65	795	30	2010	3	BSS		TRUE					2020-07-01	2010-07-01				65079530
MCOU	XX	65	795	15	2010	4	BSS		TRUE					2020-10-01	2010-10-01				65079515
MCOU	XX	65	795	50	2010	4	BSS		TRUE					2020-10-01	2010-10-01				65079550
FFSU	XX	65	795	30	2010	2	BSS		TRUE					2020-04-01	2010-04-01				65079530
FFSU	XX	65	795	15	2010	1	BSS EYE SO	1175.3	FALSE	90	1164.41	1164.41	0	2020-01-01	2010-01-01				65079515
FFSU	XX	65	795	30	2010	4	BSS EYE SO		TRUE					2020-10-01	2010-10-01				65079530
FFSU	XX	65	795	50	2010	4	BSS EYE SO	518	FALSE	13	654.53	654.53	0	2020-10-01	2010-10-01				65079550
FFSU	XX	65	795	15	2010	3	BSS EYE SO	563.3	FALSE	51	335.67	331.63	4.04	2020-07-01	2010-07-01				65079515
FFSU	XX	65	795	15	2010	2	BSS EYE SO	564	FALSE	51	2746.75	2746.75	0	2020-04-01	2010-04-01				65079515
FFSU	XX	65	795	30	2010	1	BSS EYE SO	137.12	FALSE	11	3343.62	3343.62	0	2020-01-01	2010-01-01				65079530
FFSU	XX	65	795	15	2010	4	BSS EYE SO	768.1	FALSE	54	507.47	506.18	1.29	2020-10-01	2010-10-01				65079515
FFSU	XX	65	795	50	2010	2	BSS EYE SO	1558	FALSE	22	3860.77	3860.77	0	2020-04-01	2010-04-01				65079550
FFSU	XX	65	795	50	2010	1	BSS EYE SO	4551.48	FALSE	24	7181.06	7181.06	0	2020-01-01	2010-01-01				65079550
FFSU	XX	65	795	50	2010	3	BSS EYE SO	1517	FALSE	18	677.5	677.5	0	2020-07-01	2010-07-01				65079550
FFSU	XX	65	800	25	2010	4	BSS PLUS		TRUE					2020-10-01	2010-10-01				65080025
FFSU	XX	65	800	50	2010	3	BSS PLUS	3531	FALSE	22	3698.6	3698.6	0	2020-07-01	2010-07-01				65080050
FFSU	XX	65	800	50	2010	2	BSS PLUS E	3518.5	FALSE	21	3029.57	3029.57	0	2020-04-01	2010-04-01				65080050
FFSU	XX	65	800	50	2010	1	BSS PLUS E	3531	FALSE	28	3094.78	3094.78	0	2020-01-01	2010-01-01				65080050
FFSU	XX	65	800	50	2010	4	BSS PLUS E	7522	FALSE	26	4519.2	4519.2	0	2020-10-01	2010-10-01				65080050
FFSU	XX	51552	705	3	2010	4	BUBBLE GUM		TRUE					2020-10-01	2010-10-01				51552070503
FFSU	XX	51552	705	3	2010	2	BUBBLE GUM		TRUE					2020-04-01	2010-04-01				51552070503
FFSU	XX	51552	705	3	2010	3	BUBBLE GUM		TRUE					2020-07-01	2010-07-01				51552070503
FFSU	XX	51552	705	3	2010	1	BUBBLE GUM		TRUE					2020-01-01	2010-01-01				51552070503
FFSU	XX	93	5351	5	2010	1	BUDEPRION	130578	FALSE	3358	208741	203916	4824.79	2020-01-01	2010-01-01				93535105
FFSU	XX	93	5502	1	2010	3	BUDEPRION	970330	FALSE	18626	838384	827102	11282.2	2020-07-01	2010-07-01				93550201
FFSU	XX	93	5350	56	2010	1	BUDEPRION	891480	FALSE	23587	1.75367e+06	1.73143e+06	22245.6	2020-01-01	2010-01-01				93535056
FFSU	XX	93	5350	56	2010	2	BUDEPRION	906700	FALSE	24052	1.74832e+06	1.7213e+06	27025.8	2020-04-01	2010-04-01				93535056
FFSU	XX	93	5351	5	2010	2	BUDEPRION	67335	FALSE	2245	135032	132557	2475.71	2020-04-01	2010-04-01				93535105
FFSU	XX	93	5351	56	2010	4	BUDEPRION	661639	FALSE	21704	1.18665e+06	1.16518e+06	21462.8	2020-10-01	2010-10-01				93535156
FFSU	XX	93	5350	5	2010	3	BUDEPRION	93625	FALSE	2523	170630	166891	3738.39	2020-07-01	2010-07-01				93535005
FFSU	XX	93	5350	56	2010	3	BUDEPRION	873286	FALSE	23058	1.70319e+06	1.6774e+06	25790	2020-07-01	2010-07-01				93535056
FFSU	XX	93	5502	1	2010	1	BUDEPRION	2329976	FALSE	44514	2.15096e+06	2.10999e+06	40972.3	2020-01-01	2010-01-01				93550201
MCOU	XX	93	5501	1	2010	1	BUDEPRION	3828	FALSE	81	3284.09	3282.09	2	2020-01-01	2010-01-01				93550101
MCOU	XX	93	5502	1	2010	1	BUDEPRION	37227	FALSE	715	31732.8	31631.8	101	2020-01-01	2010-01-01				93550201
FFSU	XX	93	5351	5	2010	4	BUDEPRION	57520	FALSE	1944	105601	102633	2967.89	2020-10-01	2010-10-01				93535105
FFSU	XX	93	5350	5	2010	2	BUDEPRION	102349	FALSE	2866	189770	185060	4710.08	2020-04-01	2010-04-01				93535005
MCOU	XX	93	5351	5	2010	3	BUDEPRION	6073	FALSE	196	11684.9	11514.5	170.4	2020-07-01	2010-07-01				93535105
FFSU	XX	93	5351	5	2010	3	BUDEPRION	60542	FALSE	2026	124556	122254	2302.35	2020-07-01	2010-07-01				93535105
MCOU	XX	93	5350	5	2010	4	BUDEPRION	12853	FALSE	356	22812.1	22644.1	168	2020-10-01	2010-10-01				93535005
FFSU	XX	93	5350	5	2010	1	BUDEPRION	133350	FALSE	3804	269428	262728	6699.98	2020-01-01	2010-01-01				93535005
FFSU	XX	93	5501	1	2010	3	BUDEPRION	287612	FALSE	5981	225338	222709	2629.27	2020-07-01	2010-07-01				93550101
MCOU	XX	93	5350	5	2010	3	BUDEPRION	15735	FALSE	413	29316.7	29076.7	240	2020-07-01	2010-07-01				93535005
FFSU	XX	93	5350	5	2010	4	BUDEPRION	94179	FALSE	2545	149313	145328	3984.59	2020-10-01	2010-10-01				93535005
FFSU	XX	93	5351	56	2010	2	BUDEPRION	743737	FALSE	24602	1519710	1.49508e+06	24634.8	2020-04-01	2010-04-01				93535156
FFSU	XX	93	5351	56	2010	1	BUDEPRION	710776	FALSE	23531	1.43938e+06	1.41452e+06	24862.5	2020-01-01	2010-01-01				93535156
FFSU	XX	93	5351	56	2010	3	BUDEPRION	712365	FALSE	23450	1.44753e+06	1.42318e+06	24345.4	2020-07-01	2010-07-01				93535156
FFSU	XX	93	5501	1	2010	1	BUDEPRION	284229	FALSE	5899	239763	236753	3009.66	2020-01-01	2010-01-01				93550101
MCOU	XX	93	5351	56	2010	3	BUDEPRION	106742	FALSE	3611	181249	179810	1438.6	2020-07-01	2010-07-01				93535156
MCOU	XX	93	5351	5	2010	1	BUDEPRION	852	FALSE	29	1663.93	1661.93	2	2020-01-01	2010-01-01				93535105
MCOU	XX	93	5351	5	2010	2	BUDEPRION	5873	FALSE	201	11511.4	11461.4	50	2020-04-01	2010-04-01				93535105
MCOU	XX	93	5351	5	2010	4	BUDEPRION	4646	FALSE	166	7321.98	7267.98	54	2020-10-01	2010-10-01				93535105
MCOU	XX	93	5351	56	2010	1	BUDEPRION	4194	FALSE	142	8076.5	8038.5	38	2020-01-01	2010-01-01				93535156
MCOU	XX	93	5350	56	2010	3	BUDEPRION	116179	FALSE	3432	199546	194817	4729.07	2020-07-01	2010-07-01				93535056
MCOU	XX	93	5502	1	2010	3	BUDEPRION	199143	FALSE	3960	160659	159382	1276.91	2020-07-01	2010-07-01				93550201
MCOU	XX	93	5350	5	2010	2	BUDEPRION	11913	FALSE	303	22818.2	22645.2	173	2020-04-01	2010-04-01				93535005
MCOU	XX	93	5350	56	2010	1	BUDEPRION	3601	FALSE	100	6040.91	6014.91	26	2020-01-01	2010-01-01				93535056
MCOU	XX	93	5351	56	2010	4	BUDEPRION	68446.8	FALSE	2379	117792	116775	1016.87	2020-10-01	2010-10-01				93535156
FFSU	XX	93	5502	1	2010	4	BUDEPRION	349032	FALSE	6653	283218	278399	4819.59	2020-10-01	2010-10-01				93550201
MCOU	XX	93	5501	1	2010	4	BUDEPRION	56559	FALSE	1269	43667.7	43471.6	196.09	2020-10-01	2010-10-01				93550101
MCOU	XX	93	5501	1	2010	2	BUDEPRION	101042	FALSE	2313	82298.3	82065.8	232.48	2020-04-01	2010-04-01				93550101
FFSU	XX	93	5501	1	2010	2	BUDEPRION	296190	FALSE	6198	246886	244444	2441.83	2020-04-01	2010-04-01				93550101
MCOU	XX	93	5350	56	2010	2	BUDEPRION	96732	FALSE	2852	177373	173672	3701.33	2020-04-01	2010-04-01				93535056
MCOU	XX	93	5502	1	2010	4	BUDEPRION	52100	FALSE	1013	43228.2	42965.2	263	2020-10-01	2010-10-01				93550201
FFSU	XX	93	5350	56	2010	4	BUDEPRION	843452	FALSE	22104	1.40396e+06	1.3829e+06	21063.9	2020-10-01	2010-10-01				93535056
FFSU	XX	93	5502	1	2010	2	BUDEPRION	2.56181e+06	FALSE	48818	2.26426e+06	2.22965e+06	34608.3	2020-04-01	2010-04-01				93550201
MCOU	XX	93	5351	56	2010	2	BUDEPRION	88562	FALSE	3005	162099	160519	1580.53	2020-04-01	2010-04-01				93535156
FFSU	XX	93	5501	1	2010	4	BUDEPRION	289791	FALSE	6068	215330	212583	2747.49	2020-10-01	2010-10-01				93550101
MCOU	XX	93	5350	56	2010	4	BUDEPRION	89246	FALSE	2538	160419	157793	2626.28	2020-10-01	2010-10-01				93535056
MCOU	XX	93	5502	1	2010	2	BUDEPRION	536109	FALSE	10643	465050	453014	12035.9	2020-04-01	2010-04-01				93550201
MCOU	XX	93	5350	5	2010	1	BUDEPRION	1070	FALSE	24	1992.04	1977.04	15	2020-01-01	2010-01-01				93535005
MCOU	XX	93	5501	1	2010	3	BUDEPRION	104675	FALSE	2341	83552.7	83244.8	307.85	2020-07-01	2010-07-01				93550101
MCOU	XX	93	6816	45	2010	4	BUDESONIDE		TRUE					2020-10-01	2010-10-01				93681645
FFSU	XX	93	6815	73	2010	3	BUDESONIDE	4014397	FALSE	44191	9.89906e+06	9.52185e+06	377208	2020-07-01	2010-07-01				93681573
FFSU	XX	51552	668	1	2010	2	BUDESONIDE		TRUE					2020-04-01	2010-04-01				51552066801
FFSU	XX	51552	668	1	2010	4	BUDESONIDE		TRUE					2020-10-01	2010-10-01				51552066801
FFSU	XX	93	6816	45	2010	2	BUDESONIDE		TRUE					2020-04-01	2010-04-01				93681645
MCOU	XX	186	425	4	2010	2	BUDESONIDE		TRUE					2020-04-01	2010-04-01				186042504
FFSU	XX	38779	198	3	2010	4	BUDESONIDE		TRUE					2020-10-01	2010-10-01				38779019803
FFSU	XX	93	6815	73	2010	1	BUDESONIDE	6.36795e+06	FALSE	72056	1.57469e+07	1.53498e+07	397087	2020-01-01	2010-01-01				93681573
MCOU	XX	186	426	4	2010	2	BUDESONIDE		TRUE					2020-04-01	2010-04-01				186042604
FFSU	XX	93	6816	45	2010	3	BUDESONIDE		TRUE					2020-07-01	2010-07-01				93681645
FFSU	XX	186	425	4	2010	3	BUDESONIDE		TRUE					2020-07-01	2010-07-01				186042504
FFSU	XX	186	426	4	2010	3	BUDESONIDE		TRUE					2020-07-01	2010-07-01				186042604
FFSU	XX	38779	198	0	2010	3	BUDESONIDE		TRUE					2020-07-01	2010-07-01				38779019800
MCOU	XX	93	6816	45	2010	2	BUDESONIDE		TRUE					2020-04-01	2010-04-01				93681645
FFSU	XX	93	6815	73	2010	2	BUDESONIDE	5.3376e+06	FALSE	58786	1.30686e+07	1.26171e+07	451472	2020-04-01	2010-04-01				93681573
FFSU	XX	93	6815	45	2010	4	BUDESONIDE		TRUE					2020-10-01	2010-10-01				93681545
FFSU	XX	51552	668	4	2010	3	BUDESONIDE		TRUE					2020-07-01	2010-07-01				51552066804
FFSU	XX	38779	198	0	2010	4	BUDESONIDE		TRUE					2020-10-01	2010-10-01				38779019800
MCOU	XX	186	426	4	2010	3	BUDESONIDE		TRUE					2020-07-01	2010-07-01				186042604
MCOU	XX	186	426	4	2010	4	BUDESONIDE		TRUE					2020-10-01	2010-10-01				186042604
FFSU	XX	51552	668	1	2010	3	BUDESONIDE		TRUE					2020-07-01	2010-07-01				51552066801
FFSU	XX	186	426	4	2010	4	BUDESONIDE		TRUE					2020-10-01	2010-10-01				186042604
FFSU	XX	93	6815	45	2010	3	BUDESONIDE		TRUE					2020-07-01	2010-07-01				93681545
MCOU	XX	38779	198	3	2010	4	BUDESONIDE		TRUE					2020-10-01	2010-10-01				38779019803
FFSU	XX	186	425	4	2010	4	BUDESONIDE		TRUE					2020-10-01	2010-10-01				186042504
FFSU	XX	93	6816	45	2010	4	BUDESONIDE		TRUE					2020-10-01	2010-10-01				93681645
MCOU	XX	93	6816	45	2010	3	BUDESONIDE		TRUE					2020-07-01	2010-07-01				93681645
FFSU	XX	51552	668	4	2010	2	BUDESONIDE		TRUE					2020-04-01	2010-04-01				51552066804
FFSU	XX	51552	668	4	2010	1	BUDESONIDE		TRUE					2020-01-01	2010-01-01				51552066804
MCOU	XX	51552	668	1	2010	4	BUDESONIDE		TRUE					2020-10-01	2010-10-01				51552066801
FFSU	XX	186	426	4	2010	2	BUDESONIDE	1710	FALSE	21	4767.93	4767.93	0	2020-04-01	2010-04-01				186042604
FFSU	XX	186	425	4	2010	1	BUDESONIDE	960	FALSE	12	2172.67	2172.67	0	2020-01-01	2010-01-01				186042504
FFSU	XX	186	425	4	2010	2	BUDESONIDE	826	FALSE	19	1925.81	1638.28	287.53	2020-04-01	2010-04-01				186042504
FFSU	XX	186	426	4	2010	1	BUDESONIDE	2010	FALSE	22	5750.85	5750.85	0	2020-01-01	2010-01-01				186042604
FFSU	XX	93	6816	45	2010	1	BUDESONIDE	900	FALSE	11	2437.2	1864.14	573.06	2020-01-01	2010-01-01				93681645
FFSU	XX	93	6816	73	2010	2	BUDESONIDE	9.06007e+06	FALSE	97946	2.59857e+07	2.43668e+07	1.61887e+06	2020-04-01	2010-04-01				93681673
MCOU	XX	93	6815	73	2010	1	BUDESONIDE	133893	FALSE	1629	332538	332391	147.07	2020-01-01	2010-01-01				93681573
FFSU	XX	93	6815	73	2010	4	BUDESONIDE	6.85611e+06	FALSE	76542	1.66925e+07	1.62268e+07	465759	2020-10-01	2010-10-01				93681573
MCOU	XX	93	6816	73	2010	1	BUDESONIDE	212093	FALSE	2492	623028	621648	1379.22	2020-01-01	2010-01-01				93681673
FFSU	XX	93	6816	73	2010	4	BUDESONIDE	1.12737e+07	FALSE	122124	3.18216e+07	3.00442e+07	1.77744e+06	2020-10-01	2010-10-01				93681673
MCOU	XX	93	6815	73	2010	4	BUDESONIDE	2993706	FALSE	35748	7.56684e+06	7.36572e+06	201120	2020-10-01	2010-10-01				93681573
FFSU	XX	93	6816	73	2010	3	BUDESONIDE	7.76911e+06	FALSE	82209	2.21484e+07	2.04807e+07	1.66775e+06	2020-07-01	2010-07-01				93681673
MCOU	XX	93	6816	73	2010	4	BUDESONIDE	4.68655e+06	FALSE	55219	1.39456e+07	1.35727e+07	372835	2020-10-01	2010-10-01				93681673
MCOU	XX	93	6816	73	2010	3	BUDESONIDE	3.33852e+06	FALSE	39025	1.0249e+07	9.95382e+06	295152	2020-07-01	2010-07-01				93681673
MCOU	XX	93	6816	73	2010	2	BUDESONIDE	3.72977e+06	FALSE	43782	1.14024e+07	1.10872e+07	315183	2020-04-01	2010-04-01				93681673
FFSU	XX	93	6816	73	2010	1	BUDESONIDE	8.62353e+06	FALSE	95756	2.49437e+07	2.36846e+07	1.25906e+06	2020-01-01	2010-01-01				93681673
MCOU	XX	93	6815	73	2010	3	BUDESONIDE	1.89181e+06	FALSE	22806	4.82788e+06	4.70467e+06	123214	2020-07-01	2010-07-01				93681573
MCOU	XX	93	6815	73	2010	2	BUDESONIDE	2.32587e+06	FALSE	28083	5.95017e+06	5.77176e+06	178411	2020-04-01	2010-04-01				93681573
FFSU	XX	182	1909	10	2010	2	BUFFERED A	477	FALSE	16	62.02	60.02	2	2020-04-01	2010-04-01				182190910
FFSU	XX	182	1909	1	2010	3	BUFFERED A	12222	FALSE	350	1010.89	952.85	58.04	2020-07-01	2010-07-01				182190901
FFSU	XX	37205	150	78	2010	2	BUFFERED A	3489	FALSE	88	223.49	202.49	21	2020-04-01	2010-04-01				37205015078
FFSU	XX	182	1909	1	2010	4	BUFFERED A	9322	FALSE	263	1077.19	1023.19	54	2020-10-01	2010-10-01				182190901
MCOU	XX	182	1909	1	2010	2	BUFFERED A	1567	FALSE	46	106.9	106.9	0	2020-04-01	2010-04-01				182190901
FFSU	XX	182	1909	10	2010	1	BUFFERED A	624	FALSE	21	81.44	77.44	4	2020-01-01	2010-01-01				182190910
MCOU	XX	182	1909	1	2010	4	BUFFERED A	840	FALSE	27	65.4	63.4	2	2020-10-01	2010-10-01				182190901
FFSU	XX	37205	150	78	2010	1	BUFFERED A	3292	FALSE	84	233.51	211.51	22	2020-01-01	2010-01-01				37205015078
FFSU	XX	182	1909	10	2010	3	BUFFERED A	305	FALSE	11	32.59	31.59	1	2020-07-01	2010-07-01				182190910
FFSU	XX	37205	150	78	2010	3	BUFFERED A	4355	FALSE	114	307.76	272.76	35	2020-07-01	2010-07-01				37205015078
FFSU	XX	182	1909	1	2010	1	BUFFERED A	21506	FALSE	582	1962.78	1883.56	79.22	2020-01-01	2010-01-01				182190901
FFSU	XX	182	1909	1	2010	2	BUFFERED A	16356	FALSE	465	1472.04	1373.88	98.16	2020-04-01	2010-04-01				182190901
MCOU	XX	182	1909	1	2010	3	BUFFERED A	1150	FALSE	35	80.52	78.52	2	2020-07-01	2010-07-01				182190901
FFSU	XX	37205	150	78	2010	4	BUFFERED A	3836	FALSE	88	241.15	205.15	36	2020-10-01	2010-10-01				37205015078
FFSU	XX	527	1417	1	2010	4	BUFFERED S		TRUE					2020-10-01	2010-10-01				527141701
FFSU	XX	527	1417	1	2010	3	BUFFERED S		TRUE					2020-07-01	2010-07-01				527141701
MCOU	XX	527	1417	1	2010	3	BUFFERED S		TRUE					2020-07-01	2010-07-01				527141701
MCOU	XX	527	1417	1	2010	2	BUFFERED S		TRUE					2020-04-01	2010-04-01				527141701
FFSU	XX	527	1417	1	2010	2	BUFFERED S		TRUE					2020-04-01	2010-04-01				527141701
FFSU	XX	527	1417	1	2010	1	BUFFERED S	1791	FALSE	13	117.32	117.32	0	2020-01-01	2010-01-01				527141701
MCOU	XX	527	1417	1	2010	4	BUFFERED S	855	FALSE	13	53.19	51.19	2	2020-10-01	2010-10-01				527141701
MCOU	XX	19810	5	27	2010	4	BUFFERIN		TRUE					2020-10-01	2010-10-01				19810000527
FFSU	XX	67	2063	39	2010	1	BUFFERIN		TRUE					2020-01-01	2010-01-01				67206339
FFSU	XX	67	2063	39	2010	4	BUFFERIN		TRUE					2020-10-01	2010-10-01				67206339
FFSU	XX	19810	5	27	2010	3	BUFFERIN		TRUE					2020-07-01	2010-07-01				19810000527
MCOU	XX	67	2063	65	2010	3	BUFFERIN		TRUE					2020-07-01	2010-07-01				67206365
FFSU	XX	19810	5	26	2010	4	BUFFERIN		TRUE					2020-10-01	2010-10-01				19810000526
MCOU	XX	67	2063	13	2010	1	BUFFERIN		TRUE					2020-01-01	2010-01-01				67206313
FFSU	XX	19810	5	26	2010	2	BUFFERIN		TRUE					2020-04-01	2010-04-01				19810000526
MCOU	XX	67	2065	39	2010	2	BUFFERIN		TRUE					2020-04-01	2010-04-01				67206539
MCOU	XX	67	2065	13	2010	4	BUFFERIN		TRUE					2020-10-01	2010-10-01				67206513
FFSU	XX	67	2063	39	2010	2	BUFFERIN		TRUE					2020-04-01	2010-04-01				67206339
MCOU	XX	67	2063	65	2010	4	BUFFERIN		TRUE					2020-10-01	2010-10-01				67206365
MCOU	XX	67	2063	65	2010	2	BUFFERIN		TRUE					2020-04-01	2010-04-01				67206365
FFSU	XX	19810	5	27	2010	2	BUFFERIN		TRUE					2020-04-01	2010-04-01				19810000527
FFSU	XX	67	2063	65	2010	4	BUFFERIN 3		TRUE					2020-10-01	2010-10-01				67206365
FFSU	XX	67	2063	39	2010	3	BUFFERIN 3		TRUE					2020-07-01	2010-07-01				67206339
FFSU	XX	67	2063	65	2010	3	BUFFERIN 3		TRUE					2020-07-01	2010-07-01				67206365
MCOU	XX	67	2063	13	2010	4	BUFFERIN 3	700	FALSE	19	66.9	66.9	0	2020-10-01	2010-10-01				67206313
MCOU	XX	67	2063	13	2010	2	BUFFERIN 3	849	FALSE	16	64.77	64.77	0	2020-04-01	2010-04-01				67206313
FFSU	XX	67	2063	65	2010	2	BUFFERIN 3	458	FALSE	13	36.59	35.59	1	2020-04-01	2010-04-01				67206365
FFSU	XX	67	2063	65	2010	1	BUFFERIN 3	1181	FALSE	31	132.34	132.34	0	2020-01-01	2010-01-01				67206365
FFSU	XX	67	2063	13	2010	1	BUFFERIN 3	2263	FALSE	49	193.34	168.34	25	2020-01-01	2010-01-01				67206313
MCOU	XX	67	2063	13	2010	3	BUFFERIN 3	682	FALSE	14	47.65	46.65	1	2020-07-01	2010-07-01				67206313
FFSU	XX	67	2063	13	2010	2	BUFFERIN 3	2993	FALSE	70	278.53	250.53	28	2020-04-01	2010-04-01				67206313
FFSU	XX	67	2063	13	2010	4	BUFFERIN 3	4164	FALSE	120	363.66	324.66	39	2020-10-01	2010-10-01				67206313
FFSU	XX	67	2063	13	2010	3	BUFFERIN 3	4475	FALSE	115	385.17	361.17	24	2020-07-01	2010-07-01				67206313
FFSU	XX	67	2065	13	2010	4	BUFFERIN 5		TRUE					2020-10-01	2010-10-01				67206513
FFSU	XX	67	2065	13	2010	3	BUFFERIN 5		TRUE					2020-07-01	2010-07-01				67206513
MCOU	XX	67	6424	13	2010	4	BUFFERIN 8		TRUE					2020-10-01	2010-10-01				67642413
FFSU	XX	67	6424	13	2010	4	BUFFERIN 8		TRUE					2020-10-01	2010-10-01				67642413
FFSU	XX	67	6424	13	2010	2	BUFFERIN L		TRUE					2020-04-01	2010-04-01				67642413
FFSU	XX	62107	29	1	2010	1	BUFPIRIN		TRUE					2020-01-01	2010-01-01				62107002901
FFSU	XX	62107	29	1	2010	2	BUFPIRIN		TRUE					2020-04-01	2010-04-01				62107002901
FFSU	XX	62107	29	1	2010	3	BUFPIRIN	325	FALSE	12	53.25	53.25	0	2020-07-01	2010-07-01				62107002901
FFSU	XX	62107	29	1	2010	4	BUFPIRIN	431	FALSE	11	50.68	50.68	0	2020-10-01	2010-10-01				62107002901
MCOU	XX	409	1412	4	2010	1	BUMETANIDE		TRUE					2020-01-01	2010-01-01				409141204
FFSU	XX	409	1412	4	2010	1	BUMETANIDE		TRUE					2020-01-01	2010-01-01				409141204
MCOU	XX	93	4234	1	2010	4	BUMETANIDE	99281	FALSE	1926	29658.7	29484.7	173.99	2020-10-01	2010-10-01				93423401
FFSU	XX	378	417	1	2010	3	BUMETANIDE	78402.5	FALSE	1514	28708.9	27871.7	837.27	2020-07-01	2010-07-01				378041701
MCOU	XX	185	130	1	2010	1	BUMETANIDE		TRUE					2020-01-01	2010-01-01				185013001
MCOU	XX	172	4232	60	2010	2	BUMETANIDE		TRUE					2020-04-01	2010-04-01				172423260
MCOU	XX	93	4233	10	2010	1	BUMETANIDE		TRUE					2020-01-01	2010-01-01				93423310
FFSU	XX	51079	892	19	2010	4	BUMETANIDE		TRUE					2020-10-01	2010-10-01				51079089219
FFSU	XX	10019	506	2	2010	1	BUMETANIDE		TRUE					2020-01-01	2010-01-01				10019050602
MCOU	XX	185	129	5	2010	1	BUMETANIDE		TRUE					2020-01-01	2010-01-01				185012905
MCOU	XX	378	245	1	2010	1	BUMETANIDE		TRUE					2020-01-01	2010-01-01				378024501
MCOU	XX	185	129	1	2010	4	BUMETANIDE	7567	FALSE	166	1658.16	1639.16	19	2020-10-01	2010-10-01				185012901
FFSU	XX	51079	892	1	2010	3	BUMETANIDE		TRUE					2020-07-01	2010-07-01				51079089201
FFSU	XX	55390	500	2	2010	1	BUMETANIDE		TRUE					2020-01-01	2010-01-01				55390050002
MCOU	XX	10019	506	45	2010	3	BUMETANIDE		TRUE					2020-07-01	2010-07-01				10019050645
FFSU	XX	172	4234	60	2010	1	BUMETANIDE		TRUE					2020-01-01	2010-01-01				172423460
MCOU	XX	172	4234	80	2010	4	BUMETANIDE		TRUE					2020-10-01	2010-10-01				172423480
MCOU	XX	185	129	1	2010	1	BUMETANIDE		TRUE					2020-01-01	2010-01-01				185012901
MCOU	XX	409	1412	4	2010	4	BUMETANIDE		TRUE					2020-10-01	2010-10-01				409141204
FFSU	XX	51079	893	1	2010	4	BUMETANIDE		TRUE					2020-10-01	2010-10-01				51079089301
FFSU	XX	51079	892	1	2010	2	BUMETANIDE		TRUE					2020-04-01	2010-04-01				51079089201
FFSU	XX	409	1412	10	2010	1	BUMETANIDE		TRUE					2020-01-01	2010-01-01				409141210
FFSU	XX	51079	893	1	2010	1	BUMETANIDE		TRUE					2020-01-01	2010-01-01				51079089301
FFSU	XX	51079	892	1	2010	1	BUMETANIDE		TRUE					2020-01-01	2010-01-01				51079089201
FFSU	XX	51079	891	1	2010	3	BUMETANIDE		TRUE					2020-07-01	2010-07-01				51079089101
MCOU	XX	172	4234	80	2010	3	BUMETANIDE		TRUE					2020-07-01	2010-07-01				172423480
MCOU	XX	172	4234	60	2010	4	BUMETANIDE		TRUE					2020-10-01	2010-10-01				172423460
FFSU	XX	172	4232	60	2010	3	BUMETANIDE		TRUE					2020-07-01	2010-07-01				172423260
MCOU	XX	378	417	1	2010	1	BUMETANIDE	2055	FALSE	39	673.88	668.88	5	2020-01-01	2010-01-01				378041701
FFSU	XX	10019	506	37	2010	4	BUMETANIDE		TRUE					2020-10-01	2010-10-01				10019050637
FFSU	XX	185	128	5	2010	1	BUMETANIDE		TRUE					2020-01-01	2010-01-01				185012805
MCOU	XX	93	4234	1	2010	2	BUMETANIDE	88147	FALSE	1776	28338.1	28195.8	142.3	2020-04-01	2010-04-01				93423401
FFSU	XX	10019	506	36	2010	1	BUMETANIDE		TRUE					2020-01-01	2010-01-01				10019050636
MCOU	XX	51079	892	20	2010	2	BUMETANIDE		TRUE					2020-04-01	2010-04-01				51079089220
FFSU	XX	10019	506	45	2010	2	BUMETANIDE		TRUE					2020-04-01	2010-04-01				10019050645
FFSU	XX	51079	891	1	2010	4	BUMETANIDE		TRUE					2020-10-01	2010-10-01				51079089101
MCOU	XX	185	130	5	2010	2	BUMETANIDE		TRUE					2020-04-01	2010-04-01				185013005
MCOU	XX	172	4232	60	2010	4	BUMETANIDE		TRUE					2020-10-01	2010-10-01				172423260
FFSU	XX	55390	501	5	2010	4	BUMETANIDE		TRUE					2020-10-01	2010-10-01				55390050105
FFSU	XX	55390	501	5	2010	1	BUMETANIDE		TRUE					2020-01-01	2010-01-01				55390050105
FFSU	XX	172	4233	80	2010	1	BUMETANIDE		TRUE					2020-01-01	2010-01-01				172423380
FFSU	XX	409	1412	50	2010	4	BUMETANIDE		TRUE					2020-10-01	2010-10-01				409141250
FFSU	XX	409	1412	49	2010	2	BUMETANIDE		TRUE					2020-04-01	2010-04-01				409141249
FFSU	XX	51079	891	20	2010	3	BUMETANIDE		TRUE					2020-07-01	2010-07-01				51079089120
FFSU	XX	55390	501	5	2010	2	BUMETANIDE		TRUE					2020-04-01	2010-04-01				55390050105
FFSU	XX	74	1412	4	2010	1	BUMETANIDE		TRUE					2020-01-01	2010-01-01				74141204
MCOU	XX	172	4234	80	2010	2	BUMETANIDE		TRUE					2020-04-01	2010-04-01				172423480
FFSU	XX	172	4233	60	2010	3	BUMETANIDE		TRUE					2020-07-01	2010-07-01				172423360
FFSU	XX	93	4234	1	2010	1	BUMETANIDE	300380	FALSE	5624	109965	105931	4034.08	2020-01-01	2010-01-01				93423401
MCOU	XX	10019	506	45	2010	4	BUMETANIDE		TRUE					2020-10-01	2010-10-01				10019050645
FFSU	XX	409	1412	4	2010	4	BUMETANIDE		TRUE					2020-10-01	2010-10-01				409141204
FFSU	XX	55390	501	10	2010	3	BUMETANIDE		TRUE					2020-07-01	2010-07-01				55390050110
MCOU	XX	172	4233	80	2010	3	BUMETANIDE		TRUE					2020-07-01	2010-07-01				172423380
FFSU	XX	172	4233	80	2010	2	BUMETANIDE		TRUE					2020-04-01	2010-04-01				172423380
FFSU	XX	172	4233	80	2010	3	BUMETANIDE		TRUE					2020-07-01	2010-07-01				172423380
MCOU	XX	93	4234	10	2010	1	BUMETANIDE		TRUE					2020-01-01	2010-01-01				93423410
FFSU	XX	172	4232	60	2010	4	BUMETANIDE		TRUE					2020-10-01	2010-10-01				172423260
FFSU	XX	10019	506	2	2010	3	BUMETANIDE		TRUE					2020-07-01	2010-07-01				10019050602
FFSU	XX	51079	891	20	2010	1	BUMETANIDE		TRUE					2020-01-01	2010-01-01				51079089120
FFSU	XX	10019	506	36	2010	2	BUMETANIDE		TRUE					2020-04-01	2010-04-01				10019050636
MCOU	XX	55390	500	5	2010	4	BUMETANIDE		TRUE					2020-10-01	2010-10-01				55390050005
MCOU	XX	55390	500	10	2010	4	BUMETANIDE		TRUE					2020-10-01	2010-10-01				55390050010
MCOU	XX	185	128	1	2010	1	BUMETANIDE		TRUE					2020-01-01	2010-01-01				185012801
FFSU	XX	409	1412	10	2010	3	BUMETANIDE		TRUE					2020-07-01	2010-07-01				409141210
MCOU	XX	172	4232	60	2010	3	BUMETANIDE		TRUE					2020-07-01	2010-07-01				172423260
FFSU	XX	10019	506	39	2010	1	BUMETANIDE		TRUE					2020-01-01	2010-01-01				10019050639
FFSU	XX	51079	892	1	2010	4	BUMETANIDE		TRUE					2020-10-01	2010-10-01				51079089201
FFSU	XX	55390	500	2	2010	3	BUMETANIDE		TRUE					2020-07-01	2010-07-01				55390050002
FFSU	XX	172	4234	80	2010	1	BUMETANIDE		TRUE					2020-01-01	2010-01-01				172423480
MCOU	XX	55390	500	10	2010	3	BUMETANIDE		TRUE					2020-07-01	2010-07-01				55390050010
MCOU	XX	172	4233	60	2010	4	BUMETANIDE		TRUE					2020-10-01	2010-10-01				172423360
MCOU	XX	185	130	5	2010	3	BUMETANIDE		TRUE					2020-07-01	2010-07-01				185013005
FFSU	XX	51079	891	1	2010	1	BUMETANIDE		TRUE					2020-01-01	2010-01-01				51079089101
FFSU	XX	55390	500	2	2010	2	BUMETANIDE		TRUE					2020-04-01	2010-04-01				55390050002
FFSU	XX	51079	891	1	2010	2	BUMETANIDE		TRUE					2020-04-01	2010-04-01				51079089101
FFSU	XX	10019	506	2	2010	4	BUMETANIDE		TRUE					2020-10-01	2010-10-01				10019050602
FFSU	XX	172	4232	60	2010	2	BUMETANIDE		TRUE					2020-04-01	2010-04-01				172423260
FFSU	XX	51079	892	19	2010	3	BUMETANIDE		TRUE					2020-07-01	2010-07-01				51079089219
MCOU	XX	172	4233	60	2010	1	BUMETANIDE		TRUE					2020-01-01	2010-01-01				172423360
FFSU	XX	51079	891	20	2010	2	BUMETANIDE		TRUE					2020-04-01	2010-04-01				51079089120
FFSU	XX	409	1412	49	2010	3	BUMETANIDE		TRUE					2020-07-01	2010-07-01				409141249
FFSU	XX	409	1412	49	2010	4	BUMETANIDE		TRUE					2020-10-01	2010-10-01				409141249
MCOU	XX	55390	500	10	2010	2	BUMETANIDE		TRUE					2020-04-01	2010-04-01				55390050010
FFSU	XX	409	1412	10	2010	2	BUMETANIDE		TRUE					2020-04-01	2010-04-01				409141210
FFSU	XX	51079	892	20	2010	2	BUMETANIDE	1334	FALSE	41	435.57	370.06	65.51	2020-04-01	2010-04-01				51079089220
FFSU	XX	93	4234	10	2010	1	BUMETANIDE	16605	FALSE	339	5815.38	5567.38	248	2020-01-01	2010-01-01				93423410
MCOU	XX	378	245	1	2010	4	BUMETANIDE	2883	FALSE	81	578.56	578.56	0	2020-10-01	2010-10-01				378024501
FFSU	XX	10019	506	45	2010	3	BUMETANIDE	148	FALSE	13	141.07	111.01	30.06	2020-07-01	2010-07-01				10019050645
FFSU	XX	185	130	1	2010	3	BUMETANIDE	26960	FALSE	557	10378.9	10066.8	312.06	2020-07-01	2010-07-01				185013001
FFSU	XX	51079	893	20	2010	2	BUMETANIDE	649	FALSE	14	203.34	203.34	0	2020-04-01	2010-04-01				51079089320
FFSU	XX	185	130	5	2010	4	BUMETANIDE	1080	FALSE	29	401.44	396.44	5	2020-10-01	2010-10-01				185013005
MCOU	XX	185	130	5	2010	4	BUMETANIDE	420	FALSE	11	162.03	162.03	0	2020-10-01	2010-10-01				185013005
FFSU	XX	55390	500	5	2010	4	BUMETANIDE	4548	FALSE	35	1789.61	1789.34	0.27	2020-10-01	2010-10-01				55390050005
FFSU	XX	185	130	1	2010	2	BUMETANIDE	25967	FALSE	565	10384.6	10211.6	173.03	2020-04-01	2010-04-01				185013001
MCOU	XX	185	128	1	2010	4	BUMETANIDE	756	FALSE	24	170.43	169.43	1	2020-10-01	2010-10-01				185012801
FFSU	XX	172	4233	60	2010	2	BUMETANIDE	961	FALSE	29	266.12	266.12	0	2020-04-01	2010-04-01				172423360
FFSU	XX	10019	506	10	2010	4	BUMETANIDE	2731	FALSE	37	565.48	563.48	2	2020-10-01	2010-10-01				10019050610
FFSU	XX	93	4234	10	2010	2	BUMETANIDE	16435	FALSE	355	6084.27	5915.27	169	2020-04-01	2010-04-01				93423410
FFSU	XX	93	4232	1	2010	4	BUMETANIDE	43708	FALSE	1088	10100	9269.57	830.47	2020-10-01	2010-10-01				93423201
MCOU	XX	185	129	5	2010	4	BUMETANIDE	2235	FALSE	59	452.21	449.21	3	2020-10-01	2010-10-01				185012905
FFSU	XX	93	4233	10	2010	1	BUMETANIDE	18974	FALSE	522	5464.45	5235.78	228.67	2020-01-01	2010-01-01				93423310
FFSU	XX	93	4232	1	2010	1	BUMETANIDE	33388	FALSE	850	8024.83	7012.64	1012.19	2020-01-01	2010-01-01				93423201
FFSU	XX	185	129	1	2010	1	BUMETANIDE	38319	FALSE	873	11695.2	11176.4	518.74	2020-01-01	2010-01-01				185012901
MCOU	XX	93	4233	10	2010	2	BUMETANIDE	1732	FALSE	53	412.68	411.68	1	2020-04-01	2010-04-01				93423310
FFSU	XX	93	4232	1	2010	3	BUMETANIDE	45409.5	FALSE	1152	10445.9	9529.85	916.08	2020-07-01	2010-07-01				93423201
MCOU	XX	93	4232	1	2010	1	BUMETANIDE	547	FALSE	14	83.09	82.09	1	2020-01-01	2010-01-01				93423201
FFSU	XX	185	130	5	2010	2	BUMETANIDE	877	FALSE	25	326.86	303.24	23.62	2020-04-01	2010-04-01				185013005
FFSU	XX	55390	500	5	2010	1	BUMETANIDE	3621	FALSE	20	1422.73	1422.23	0.5	2020-01-01	2010-01-01				55390050005
MCOU	XX	93	4232	1	2010	4	BUMETANIDE	10423	FALSE	277	1868.62	1847.62	21	2020-10-01	2010-10-01				93423201
MCOU	XX	93	4233	1	2010	2	BUMETANIDE	81823	FALSE	1877	17310	17230.9	79.09	2020-04-01	2010-04-01				93423301
FFSU	XX	55390	500	10	2010	2	BUMETANIDE	4307	FALSE	27	2294.05	2033.65	260.4	2020-04-01	2010-04-01				55390050010
FFSU	XX	51079	892	20	2010	4	BUMETANIDE	783	FALSE	35	339.71	336.71	3	2020-10-01	2010-10-01				51079089220
FFSU	XX	10019	506	10	2010	3	BUMETANIDE	2682	FALSE	17	518.03	515.42	2.61	2020-07-01	2010-07-01				10019050610
FFSU	XX	378	245	1	2010	3	BUMETANIDE	11965	FALSE	332	2929.59	2850.56	79.03	2020-07-01	2010-07-01				378024501
FFSU	XX	51079	891	20	2010	4	BUMETANIDE	338	FALSE	11	80.13	70.19	9.94	2020-10-01	2010-10-01				51079089120
FFSU	XX	409	1412	10	2010	4	BUMETANIDE	939	FALSE	16	185.6	158.6	27	2020-10-01	2010-10-01				409141210
MCOU	XX	93	4232	1	2010	2	BUMETANIDE	10069	FALSE	273	1975.76	1964.76	11	2020-04-01	2010-04-01				93423201
MCOU	XX	172	4234	60	2010	3	BUMETANIDE	870	FALSE	20	253.96	250.96	3	2020-07-01	2010-07-01				172423460
MCOU	XX	185	128	1	2010	3	BUMETANIDE	1599	FALSE	47	469.77	463.77	6	2020-07-01	2010-07-01				185012801
FFSU	XX	51079	893	20	2010	4	BUMETANIDE	350	FALSE	14	137.07	114.12	22.95	2020-10-01	2010-10-01				51079089320
FFSU	XX	55390	500	5	2010	3	BUMETANIDE	1883	FALSE	16	740.72	740.72	0	2020-07-01	2010-07-01				55390050005
FFSU	XX	378	370	1	2010	3	BUMETANIDE	80593	FALSE	1709	22103.3	21209.8	893.49	2020-07-01	2010-07-01				378037001
MCOU	XX	93	4234	1	2010	1	BUMETANIDE	4602	FALSE	96	1481.84	1480.84	1	2020-01-01	2010-01-01				93423401
MCOU	XX	378	370	1	2010	1	BUMETANIDE	1527	FALSE	31	380.59	378.59	2	2020-01-01	2010-01-01				378037001
FFSU	XX	185	128	5	2010	2	BUMETANIDE	850	FALSE	13	180.82	173.13	7.69	2020-04-01	2010-04-01				185012805
FFSU	XX	10019	506	45	2010	4	BUMETANIDE	5851	FALSE	37	1805.75	1796.33	9.42	2020-10-01	2010-10-01				10019050645
MCOU	XX	185	129	5	2010	3	BUMETANIDE	3640	FALSE	81	718.66	718.66	0	2020-07-01	2010-07-01				185012905
FFSU	XX	51079	892	20	2010	3	BUMETANIDE	1100	FALSE	41	355.95	355.95	0	2020-07-01	2010-07-01				51079089220
FFSU	XX	185	129	5	2010	4	BUMETANIDE	14740	FALSE	337	4205.66	3695.78	509.88	2020-10-01	2010-10-01				185012905
MCOU	XX	378	245	1	2010	2	BUMETANIDE	2733	FALSE	82	575.42	574.42	1	2020-04-01	2010-04-01				378024501
MCOU	XX	378	417	1	2010	4	BUMETANIDE	22751	FALSE	422	6839.07	6822.07	17	2020-10-01	2010-10-01				378041701
FFSU	XX	185	130	5	2010	1	BUMETANIDE	704	FALSE	18	358.03	319.82	38.21	2020-01-01	2010-01-01				185013005
MCOU	XX	378	245	1	2010	3	BUMETANIDE	3065	FALSE	85	671.06	671.06	0	2020-07-01	2010-07-01				378024501
MCOU	XX	93	4234	10	2010	4	BUMETANIDE	3633	FALSE	79	1131.13	1126.13	5	2020-10-01	2010-10-01				93423410
FFSU	XX	185	128	1	2010	2	BUMETANIDE	7437	FALSE	196	1894.43	1870.93	23.5	2020-04-01	2010-04-01				185012801
FFSU	XX	185	128	5	2010	3	BUMETANIDE	916	FALSE	24	295.93	266.03	29.9	2020-07-01	2010-07-01				185012805
MCOU	XX	172	4233	60	2010	3	BUMETANIDE	540	FALSE	13	159.56	159.56	0	2020-07-01	2010-07-01				172423360
FFSU	XX	185	130	1	2010	4	BUMETANIDE	24766	FALSE	500	9256.22	9036.56	219.66	2020-10-01	2010-10-01				185013001
FFSU	XX	10019	506	45	2010	1	BUMETANIDE	543	FALSE	19	275.36	275.36	0	2020-01-01	2010-01-01				10019050645
FFSU	XX	93	4234	10	2010	3	BUMETANIDE	17246.5	FALSE	353	6176.65	5974.8	201.85	2020-07-01	2010-07-01				93423410
FFSU	XX	378	370	1	2010	4	BUMETANIDE	80663	FALSE	1682	21719.4	20807.5	911.87	2020-10-01	2010-10-01				378037001
FFSU	XX	378	417	1	2010	4	BUMETANIDE	75367	FALSE	1456	27305	26459.8	845.2	2020-10-01	2010-10-01				378041701
FFSU	XX	51079	893	20	2010	3	BUMETANIDE	434	FALSE	15	196.38	196.38	0	2020-07-01	2010-07-01				51079089320
FFSU	XX	185	128	1	2010	3	BUMETANIDE	8793	FALSE	211	2080.59	1960.05	120.54	2020-07-01	2010-07-01				185012801
FFSU	XX	93	4234	10	2010	4	BUMETANIDE	18334	FALSE	364	6027.66	5827.71	199.95	2020-10-01	2010-10-01				93423410
MCOU	XX	185	130	1	2010	3	BUMETANIDE	8304	FALSE	184	2543.16	2523.84	19.32	2020-07-01	2010-07-01				185013001
FFSU	XX	93	4233	10	2010	4	BUMETANIDE	20395	FALSE	548	5535.18	5400.75	134.43	2020-10-01	2010-10-01				93423310
MCOU	XX	172	4233	60	2010	2	BUMETANIDE	465	FALSE	11	92.63	92.63	0	2020-04-01	2010-04-01				172423360
MCOU	XX	185	129	5	2010	2	BUMETANIDE	2608	FALSE	68	476.94	476.94	0	2020-04-01	2010-04-01				185012905
FFSU	XX	409	1412	4	2010	3	BUMETANIDE	855	FALSE	29	279.12	277.12	2	2020-07-01	2010-07-01				409141204
MCOU	XX	185	130	1	2010	2	BUMETANIDE	7333	FALSE	152	2188.38	2168.06	20.32	2020-04-01	2010-04-01				185013001
FFSU	XX	51079	893	20	2010	1	BUMETANIDE	721	FALSE	16	238.9	234.9	4	2020-01-01	2010-01-01				51079089320
FFSU	XX	55390	500	10	2010	3	BUMETANIDE	4117.8	FALSE	36	2265.92	1767.55	498.37	2020-07-01	2010-07-01				55390050010
FFSU	XX	378	245	1	2010	1	BUMETANIDE	11719	FALSE	297	2795.09	2662.25	132.84	2020-01-01	2010-01-01				378024501
MCOU	XX	378	370	1	2010	4	BUMETANIDE	20605.6	FALSE	473	4630.16	4590.16	40	2020-10-01	2010-10-01				378037001
MCOU	XX	93	4234	10	2010	3	BUMETANIDE	3531	FALSE	76	1100.17	1098.17	2	2020-07-01	2010-07-01				93423410
FFSU	XX	10019	506	36	2010	3	BUMETANIDE	1732	FALSE	12	376.74	314.53	62.21	2020-07-01	2010-07-01				10019050636
MCOU	XX	378	417	1	2010	2	BUMETANIDE	23847	FALSE	474	7608.81	7543.11	65.7	2020-04-01	2010-04-01				378041701
FFSU	XX	185	129	1	2010	3	BUMETANIDE	43349	FALSE	968	12817.5	12367.6	449.94	2020-07-01	2010-07-01				185012901
FFSU	XX	378	245	1	2010	2	BUMETANIDE	11376	FALSE	292	2734.28	2651.78	82.5	2020-04-01	2010-04-01				378024501
MCOU	XX	93	4232	1	2010	3	BUMETANIDE	13278	FALSE	340	2428.58	2408.58	20	2020-07-01	2010-07-01				93423201
FFSU	XX	93	4234	1	2010	4	BUMETANIDE	353123	FALSE	6750	121450	117137	4312.68	2020-10-01	2010-10-01				93423401
MCOU	XX	93	4234	10	2010	2	BUMETANIDE	3201	FALSE	65	889.51	884.51	5	2020-04-01	2010-04-01				93423410
FFSU	XX	172	4233	60	2010	1	BUMETANIDE	850	FALSE	24	225.24	225.24	0	2020-01-01	2010-01-01				172423360
FFSU	XX	185	128	5	2010	4	BUMETANIDE	510	FALSE	13	186.17	177.47	8.7	2020-10-01	2010-10-01				185012805
FFSU	XX	55390	500	5	2010	2	BUMETANIDE	3004	FALSE	13	1858.95	1858.95	0	2020-04-01	2010-04-01				55390050005
FFSU	XX	185	130	5	2010	3	BUMETANIDE	990	FALSE	28	395.95	378.33	17.62	2020-07-01	2010-07-01				185013005
FFSU	XX	10019	506	10	2010	2	BUMETANIDE	4126	FALSE	25	801.53	773.35	28.18	2020-04-01	2010-04-01				10019050610
FFSU	XX	185	129	1	2010	2	BUMETANIDE	40501	FALSE	908	12247.5	11824.4	423.17	2020-04-01	2010-04-01				185012901
FFSU	XX	378	370	1	2010	2	BUMETANIDE	76113	FALSE	1631	21084	20454.7	629.29	2020-04-01	2010-04-01				378037001
FFSU	XX	93	4233	10	2010	2	BUMETANIDE	21615	FALSE	566	5988.29	5835.19	153.1	2020-04-01	2010-04-01				93423310
FFSU	XX	185	129	5	2010	2	BUMETANIDE	14166	FALSE	343	4348.69	3939.84	408.85	2020-04-01	2010-04-01				185012905
FFSU	XX	185	129	5	2010	1	BUMETANIDE	14164	FALSE	338	4295.2	3865.36	429.84	2020-01-01	2010-01-01				185012905
MCOU	XX	93	4233	10	2010	3	BUMETANIDE	2026	FALSE	57	453.63	452.63	1	2020-07-01	2010-07-01				93423310
FFSU	XX	409	1412	4	2010	2	BUMETANIDE	918	FALSE	13	245.23	236.47	8.76	2020-04-01	2010-04-01				409141204
FFSU	XX	185	129	5	2010	3	BUMETANIDE	13992	FALSE	333	4193.51	3823.17	370.34	2020-07-01	2010-07-01				185012905
FFSU	XX	55390	500	10	2010	1	BUMETANIDE	2710	FALSE	17	1398.26	1066.82	331.44	2020-01-01	2010-01-01				55390050010
FFSU	XX	185	128	1	2010	1	BUMETANIDE	6412	FALSE	176	1622.56	1509.66	112.9	2020-01-01	2010-01-01				185012801
FFSU	XX	55390	500	10	2010	4	BUMETANIDE	2802	FALSE	28	1344.46	1053.96	290.5	2020-10-01	2010-10-01				55390050010
FFSU	XX	51079	892	20	2010	1	BUMETANIDE	931	FALSE	38	370.68	367.68	3	2020-01-01	2010-01-01				51079089220
FFSU	XX	185	128	1	2010	4	BUMETANIDE	7270	FALSE	182	1771.68	1687.99	83.69	2020-10-01	2010-10-01				185012801
MCOU	XX	93	4233	10	2010	4	BUMETANIDE	1815	FALSE	49	400.62	396.62	4	2020-10-01	2010-10-01				93423310
FFSU	XX	378	245	1	2010	4	BUMETANIDE	10328	FALSE	291	2615.41	2487.02	128.39	2020-10-01	2010-10-01				378024501
FFSU	XX	378	370	1	2010	1	BUMETANIDE	72664	FALSE	1517	19873.3	19228.1	645.22	2020-01-01	2010-01-01				378037001
FFSU	XX	55390	500	2	2010	4	BUMETANIDE	83	FALSE	13	212.99	212.99	0	2020-10-01	2010-10-01				55390050002
MCOU	XX	185	128	1	2010	2	BUMETANIDE	1565	FALSE	45	357.88	351.88	6	2020-04-01	2010-04-01				185012801
FFSU	XX	185	129	1	2010	4	BUMETANIDE	40468	FALSE	876	11698.3	11203.1	495.28	2020-10-01	2010-10-01				185012901
MCOU	XX	93	4233	1	2010	4	BUMETANIDE	86776	FALSE	1965	17274.3	17147.3	127	2020-10-01	2010-10-01				93423301
MCOU	XX	93	4233	1	2010	3	BUMETANIDE	108307	FALSE	2393	21982.5	21817.2	165.26	2020-07-01	2010-07-01				93423301
FFSU	XX	93	4233	10	2010	3	BUMETANIDE	21228	FALSE	555	6027.38	5665.67	361.71	2020-07-01	2010-07-01				93423310
FFSU	XX	93	4233	1	2010	1	BUMETANIDE	261403	FALSE	5403	67011.3	62922.6	4088.66	2020-01-01	2010-01-01				93423301
FFSU	XX	93	4232	1	2010	2	BUMETANIDE	39940	FALSE	1023	9453.48	8581.67	871.81	2020-04-01	2010-04-01				93423201
MCOU	XX	378	370	1	2010	3	BUMETANIDE	27456	FALSE	598	6411.62	6367.62	44	2020-07-01	2010-07-01				378037001
FFSU	XX	93	4233	1	2010	2	BUMETANIDE	299975	FALSE	6205	75772.9	72138.4	3634.44	2020-04-01	2010-04-01				93423301
MCOU	XX	378	370	1	2010	2	BUMETANIDE	22702	FALSE	526	5380.05	5325.26	54.79	2020-04-01	2010-04-01				378037001
MCOU	XX	185	129	1	2010	2	BUMETANIDE	10021	FALSE	233	2249.13	2230.13	19	2020-04-01	2010-04-01				185012901
FFSU	XX	93	4233	1	2010	3	BUMETANIDE	335021	FALSE	6941	84353.9	80211.6	4142.28	2020-07-01	2010-07-01				93423301
FFSU	XX	378	417	1	2010	1	BUMETANIDE	69803	FALSE	1361	26492.5	25643.4	849.15	2020-01-01	2010-01-01				378041701
FFSU	XX	378	417	1	2010	2	BUMETANIDE	74832	FALSE	1413	27650.1	26944.3	705.85	2020-04-01	2010-04-01				378041701
MCOU	XX	93	4234	1	2010	3	BUMETANIDE	114954	FALSE	2288	36501.1	36331.3	169.8	2020-07-01	2010-07-01				93423401
FFSU	XX	93	4234	1	2010	3	BUMETANIDE	348353	FALSE	6618	123243	118847	4395.92	2020-07-01	2010-07-01				93423401
MCOU	XX	185	130	1	2010	4	BUMETANIDE	5994	FALSE	130	1773.97	1765.97	8	2020-10-01	2010-10-01				185013001
MCOU	XX	378	417	1	2010	3	BUMETANIDE	28320	FALSE	556	8892.52	8802.86	89.66	2020-07-01	2010-07-01				378041701
MCOU	XX	185	129	1	2010	3	BUMETANIDE	11961	FALSE	259	2585.52	2561.52	24	2020-07-01	2010-07-01				185012901
FFSU	XX	93	4234	1	2010	2	BUMETANIDE	321282	FALSE	6049	117259	112482	4777.03	2020-04-01	2010-04-01				93423401
MCOU	XX	93	4233	1	2010	1	BUMETANIDE	6606	FALSE	142	1334.84	1326.84	8	2020-01-01	2010-01-01				93423301
FFSU	XX	185	130	1	2010	1	BUMETANIDE	30692	FALSE	630	12009.4	11743.5	265.88	2020-01-01	2010-01-01				185013001
FFSU	XX	93	4233	1	2010	4	BUMETANIDE	354435	FALSE	7203	87524.7	83451.7	4073.05	2020-10-01	2010-10-01				93423301
FFSU	XX	10019	506	10	2010	1	BUMETANIDE	3080	FALSE	11	560.31	560.31	0	2020-01-01	2010-01-01				10019050610
FFSU	XX	4	121	1	2010	1	BUMEX		TRUE					2020-01-01	2010-01-01				4012101
FFSU	XX	4	1969	1	2010	3	BUMEX		TRUE					2020-07-01	2010-07-01				4196901
FFSU	XX	944	490	2	2010	3	BUMINATE		TRUE					2020-07-01	2010-07-01				944049002
FFSU	XX	944	490	3	2010	3	BUMINATE		TRUE					2020-07-01	2010-07-01				944049003
FFSU	XX	944	490	2	2010	4	BUMINATE		TRUE					2020-10-01	2010-10-01				944049002
FFSU	XX	944	491	1	2010	1	BUMINATE		TRUE					2020-01-01	2010-01-01				944049101
FFSU	XX	944	490	3	2010	1	BUMINATE		TRUE					2020-01-01	2010-01-01				944049003
MCOU	XX	944	490	3	2010	3	BUMINATE		TRUE					2020-07-01	2010-07-01				944049003
FFSU	XX	944	491	2	2010	4	BUMINATE		TRUE					2020-10-01	2010-10-01				944049102
FFSU	XX	944	490	3	2010	4	BUMINATE 2		TRUE					2020-10-01	2010-10-01				944049003
FFSU	XX	944	490	3	2010	2	BUMINATE 2		TRUE					2020-04-01	2010-04-01				944049003
FFSU	XX	944	490	2	2010	2	BUMINATE 2		TRUE					2020-04-01	2010-04-01				944049002
FFSU	XX	944	490	2	2010	1	BUMINATE 2	5954	FALSE	22	13439.5	13439.5	0	2020-01-01	2010-01-01				944049002
FFSU	XX	944	491	1	2010	2	BUMINATE 5		TRUE					2020-04-01	2010-04-01				944049101
FFSU	XX	944	491	1	2010	4	BUMINATE 5	18543	FALSE	21	6089.29	6089.29	0	2020-10-01	2010-10-01				944049101
FFSU	XX	944	491	1	2010	3	BUMINATE 5	52250	FALSE	28	15219.5	14973.4	246.16	2020-07-01	2010-07-01				944049101
MCOU	XX	95	240	1	2010	1	BUPAP	2245	FALSE	65	885.37	885.37	0	2020-01-01	2010-01-01				95024001
FFSU	XX	95	240	1	2010	4	BUPAP TABL	156980	FALSE	4027	79875.8	78667.1	1208.7	2020-10-01	2010-10-01				95024001
FFSU	XX	95	240	5	2010	1	BUPAP TABL		TRUE					2020-01-01	2010-01-01				95024005
FFSU	XX	95	240	1	2010	2	BUPAP TABL	120464	FALSE	3063	61764.3	60105.9	1658.48	2020-04-01	2010-04-01				95024001
MCOU	XX	95	240	1	2010	2	BUPAP TABL	6879	FALSE	162	2750.41	2617.41	133	2020-04-01	2010-04-01				95024001
MCOU	XX	95	240	1	2010	4	BUPAP TABL	12883	FALSE	293	5117.45	4885.45	232	2020-10-01	2010-10-01				95024001
MCOU	XX	95	240	1	2010	3	BUPAP TABL	12702	FALSE	288	5091.8	4872.8	219	2020-07-01	2010-07-01				95024001
FFSU	XX	95	240	1	2010	3	BUPAP TABL	135378	FALSE	3522	69705.3	67723.4	1981.87	2020-07-01	2010-07-01				95024001
FFSU	XX	95	240	1	2010	1	BUPAP TABL	116922	FALSE	2967	61863.2	59935.1	1928.06	2020-01-01	2010-01-01				95024001
MCOU	XX	62592	496	3	2010	1	BUPHENYL		TRUE					2020-01-01	2010-01-01				62592049603
MCOU	XX	62592	188	64	2010	1	BUPHENYL		TRUE					2020-01-01	2010-01-01				62592018864
MCOU	XX	62592	496	3	2010	4	BUPHENYL	8760	FALSE	19	61999.2	61999.2	0	2020-10-01	2010-10-01				62592049603
MCOU	XX	62592	496	3	2010	3	BUPHENYL	11315	FALSE	25	75331.7	75331.7	0	2020-07-01	2010-07-01				62592049603
FFSU	XX	62592	496	3	2010	1	BUPHENYL 5	68385	FALSE	135	459448	442185	17262.7	2020-01-01	2010-01-01				62592049603
FFSU	XX	62592	496	3	2010	3	BUPHENYL 5	96656	FALSE	182	640155	619078	21077	2020-07-01	2010-07-01				62592049603
MCOU	XX	62592	496	3	2010	2	BUPHENYL 5	11571	FALSE	19	62592.6	62592.6	0	2020-04-01	2010-04-01				62592049603
FFSU	XX	62592	496	3	2010	2	BUPHENYL 5	88829	FALSE	167	589774	579844	9929.75	2020-04-01	2010-04-01				62592049603
FFSU	XX	62592	496	3	2010	4	BUPHENYL 5	92494	FALSE	178	645156	631532	13624.7	2020-10-01	2010-10-01				62592049603
MCOU	XX	62592	188	64	2010	3	BUPHENYL P	11394	FALSE	38	161070	137496	23574	2020-07-01	2010-07-01				62592018864
MCOU	XX	62592	188	64	2010	2	BUPHENYL P	11985	FALSE	38	186234	149437	36797.5	2020-04-01	2010-04-01				62592018864
MCOU	XX	62592	188	64	2010	4	BUPHENYL P	9087.5	FALSE	27	125967	115814	10152.9	2020-10-01	2010-10-01				62592018864
FFSU	XX	62592	188	64	2010	3	BUPHENYL P	84167	FALSE	256	1.08441e+06	1.05517e+06	29240.8	2020-07-01	2010-07-01				62592018864
FFSU	XX	62592	188	64	2010	4	BUPHENYL P	85482	FALSE	255	1.15994e+06	1.11093e+06	49015.6	2020-10-01	2010-10-01				62592018864
FFSU	XX	62592	188	64	2010	2	BUPHENYL P	84909.2	FALSE	254	1.12591e+06	1.09838e+06	27535.1	2020-04-01	2010-04-01				62592018864
FFSU	XX	62592	188	64	2010	1	BUPHENYL P	85762.2	FALSE	259	1.11823e+06	1.06214e+06	56096.8	2020-01-01	2010-01-01				62592018864
FFSU	XX	409	9043	1	2010	2	BUPIVACAIN		TRUE					2020-04-01	2010-04-01				409904301
FFSU	XX	409	9042	2	2010	4	BUPIVACAIN	4552.2	FALSE	355	33825.2	33783.1	42.16	2020-10-01	2010-10-01				409904202
FFSU	XX	409	9045	2	2010	4	BUPIVACAIN	3364	FALSE	216	33160.8	33160.6	0.22	2020-10-01	2010-10-01				409904502
FFSU	XX	409	9045	1	2010	4	BUPIVACAIN	445	FALSE	56	970.02	970.02	0	2020-10-01	2010-10-01				409904501
FFSU	XX	409	9045	1	2010	2	BUPIVACAIN	215	FALSE	36	439.3	436.3	3	2020-04-01	2010-04-01				409904501
FFSU	XX	409	9045	1	2010	1	BUPIVACAIN	321	FALSE	53	738.78	735.78	3	2020-01-01	2010-01-01				409904501
FFSU	XX	409	9042	2	2010	3	BUPIVACAIN	4566.2	FALSE	369	36672.7	36633.1	39.56	2020-07-01	2010-07-01				409904202
FFSU	XX	38779	524	9	2010	3	BUPIVACAIN		TRUE					2020-07-01	2010-07-01				38779052409
FFSU	XX	38779	524	3	2010	1	BUPIVACAIN		TRUE					2020-01-01	2010-01-01				38779052403
FFSU	XX	38779	524	3	2010	2	BUPIVACAIN		TRUE					2020-04-01	2010-04-01				38779052403
FFSU	XX	51552	456	1	2010	4	BUPIVACAIN		TRUE					2020-10-01	2010-10-01				51552045601
FFSU	XX	51552	456	4	2010	2	BUPIVACAIN		TRUE					2020-04-01	2010-04-01				51552045604
MCOU	XX	409	1159	1	2010	3	BUPIVACAIN		TRUE					2020-07-01	2010-07-01				409115901
FFSU	XX	409	4273	1	2010	1	BUPIVACAIN		TRUE					2020-01-01	2010-01-01				409427301
FFSU	XX	51552	456	4	2010	1	BUPIVACAIN		TRUE					2020-01-01	2010-01-01				51552045604
FFSU	XX	409	4272	1	2010	2	BUPIVACAIN		TRUE					2020-04-01	2010-04-01				409427201
FFSU	XX	409	1158	1	2010	3	BUPIVACAIN		TRUE					2020-07-01	2010-07-01				409115801
MCOU	XX	409	9042	1	2010	3	BUPIVACAIN		TRUE					2020-07-01	2010-07-01				409904201
FFSU	XX	409	1158	1	2010	1	BUPIVACAIN		TRUE					2020-01-01	2010-01-01				409115801
MCOU	XX	409	1165	2	2010	2	BUPIVACAIN		TRUE					2020-04-01	2010-04-01				409116502
FFSU	XX	38779	524	3	2010	3	BUPIVACAIN		TRUE					2020-07-01	2010-07-01				38779052403
FFSU	XX	409	4272	1	2010	1	BUPIVACAIN		TRUE					2020-01-01	2010-01-01				409427201
MCOU	XX	409	1165	2	2010	3	BUPIVACAIN		TRUE					2020-07-01	2010-07-01				409116502
FFSU	XX	409	4272	1	2010	3	BUPIVACAIN		TRUE					2020-07-01	2010-07-01				409427201
FFSU	XX	409	4273	1	2010	3	BUPIVACAIN		TRUE					2020-07-01	2010-07-01				409427301
MCOU	XX	74	9044	1	2010	4	BUPIVACAIN		TRUE					2020-10-01	2010-10-01				74904401
MCOU	XX	409	1162	1	2010	1	BUPIVACAIN		TRUE					2020-01-01	2010-01-01				409116201
MCOU	XX	38779	524	4	2010	1	BUPIVACAIN		TRUE					2020-01-01	2010-01-01				38779052404
MCOU	XX	409	1165	2	2010	1	BUPIVACAIN		TRUE					2020-01-01	2010-01-01				409116502
FFSU	XX	409	9043	1	2010	3	BUPIVACAIN		TRUE					2020-07-01	2010-07-01				409904301
FFSU	XX	74	1162	2	2010	2	BUPIVACAIN		TRUE					2020-04-01	2010-04-01				74116202
MCOU	XX	409	9042	1	2010	2	BUPIVACAIN		TRUE					2020-04-01	2010-04-01				409904201
FFSU	XX	38779	524	9	2010	2	BUPIVACAIN		TRUE					2020-04-01	2010-04-01				38779052409
FFSU	XX	74	9044	1	2010	2	BUPIVACAIN		TRUE					2020-04-01	2010-04-01				74904401
FFSU	XX	38779	524	3	2010	4	BUPIVACAIN		TRUE					2020-10-01	2010-10-01				38779052403
FFSU	XX	409	9046	1	2010	2	BUPIVACAIN		TRUE					2020-04-01	2010-04-01				409904601
MCOU	XX	409	1165	2	2010	4	BUPIVACAIN		TRUE					2020-10-01	2010-10-01				409116502
MCOU	XX	409	9045	2	2010	3	BUPIVACAIN		TRUE					2020-07-01	2010-07-01				409904502
FFSU	XX	409	9046	1	2010	4	BUPIVACAIN		TRUE					2020-10-01	2010-10-01				409904601
FFSU	XX	74	4274	1	2010	4	BUPIVACAIN		TRUE					2020-10-01	2010-10-01				74427401
FFSU	XX	51552	456	4	2010	4	BUPIVACAIN		TRUE					2020-10-01	2010-10-01				51552045604
FFSU	XX	409	9046	1	2010	3	BUPIVACAIN		TRUE					2020-07-01	2010-07-01				409904601
FFSU	XX	74	9044	1	2010	3	BUPIVACAIN		TRUE					2020-07-01	2010-07-01				74904401
FFSU	XX	409	1158	1	2010	2	BUPIVACAIN		TRUE					2020-04-01	2010-04-01				409115801
FFSU	XX	409	4274	1	2010	1	BUPIVACAIN		TRUE					2020-01-01	2010-01-01				409427401
MCOU	XX	409	1165	1	2010	3	BUPIVACAIN		TRUE					2020-07-01	2010-07-01				409116501
FFSU	XX	38779	524	9	2010	4	BUPIVACAIN		TRUE					2020-10-01	2010-10-01				38779052409
MCOU	XX	409	9042	2	2010	4	BUPIVACAIN		TRUE					2020-10-01	2010-10-01				409904202
MCOU	XX	409	9045	2	2010	2	BUPIVACAIN		TRUE					2020-04-01	2010-04-01				409904502
FFSU	XX	74	1165	1	2010	4	BUPIVACAIN		TRUE					2020-10-01	2010-10-01				74116501
FFSU	XX	74	1162	2	2010	3	BUPIVACAIN		TRUE					2020-07-01	2010-07-01				74116202
FFSU	XX	409	4274	1	2010	2	BUPIVACAIN		TRUE					2020-04-01	2010-04-01				409427401
FFSU	XX	74	1162	2	2010	4	BUPIVACAIN		TRUE					2020-10-01	2010-10-01				74116202
MCOU	XX	409	9042	2	2010	2	BUPIVACAIN		TRUE					2020-04-01	2010-04-01				409904202
FFSU	XX	74	1162	1	2010	3	BUPIVACAIN		TRUE					2020-07-01	2010-07-01				74116201
FFSU	XX	51552	456	4	2010	3	BUPIVACAIN		TRUE					2020-07-01	2010-07-01				51552045604
FFSU	XX	74	1162	2	2010	1	BUPIVACAIN		TRUE					2020-01-01	2010-01-01				74116202
FFSU	XX	74	1162	1	2010	4	BUPIVACAIN		TRUE					2020-10-01	2010-10-01				74116201
FFSU	XX	409	4272	1	2010	4	BUPIVACAIN		TRUE					2020-10-01	2010-10-01				409427201
MCOU	XX	409	9045	1	2010	3	BUPIVACAIN		TRUE					2020-07-01	2010-07-01				409904501
FFSU	XX	38779	524	8	2010	2	BUPIVACAIN		TRUE					2020-04-01	2010-04-01				38779052408
FFSU	XX	409	1158	1	2010	4	BUPIVACAIN		TRUE					2020-10-01	2010-10-01				409115801
MCOU	XX	409	9042	2	2010	3	BUPIVACAIN		TRUE					2020-07-01	2010-07-01				409904202
FFSU	XX	74	9044	1	2010	4	BUPIVACAIN		TRUE					2020-10-01	2010-10-01				74904401
MCOU	XX	409	9045	2	2010	4	BUPIVACAIN		TRUE					2020-10-01	2010-10-01				409904502
FFSU	XX	409	9045	2	2010	2	BUPIVACAIN	2835	FALSE	170	49747.2	49747.2	0	2020-04-01	2010-04-01				409904502
MCOU	XX	38779	524	5	2010	4	BUPIVACAIN	128	FALSE	35	1172.43	1172.43	0	2020-10-01	2010-10-01				38779052405
FFSU	XX	409	9042	2	2010	1	BUPIVACAIN	5644.03	FALSE	433	80894.1	80888.9	5.24	2020-01-01	2010-01-01				409904202
MCOU	XX	38779	524	4	2010	2	BUPIVACAIN	56	FALSE	28	6.28	0.28	6	2020-04-01	2010-04-01				38779052404
FFSU	XX	409	7600	1	2010	2	BUPIVACAIN	54	FALSE	34	124.3	124.3	0	2020-04-01	2010-04-01				409760001
FFSU	XX	409	9042	1	2010	1	BUPIVACAIN	618.5	FALSE	61	913.73	913.73	0	2020-01-01	2010-01-01				409904201
FFSU	XX	38779	524	5	2010	1	BUPIVACAIN	32.937	FALSE	15	1389.85	703.27	686.58	2020-01-01	2010-01-01				38779052405
MCOU	XX	38779	524	5	2010	3	BUPIVACAIN	36	FALSE	12	377.68	377.68	0	2020-07-01	2010-07-01				38779052405
FFSU	XX	409	9042	1	2010	3	BUPIVACAIN	565.5	FALSE	59	2068.61	2050.95	17.66	2020-07-01	2010-07-01				409904201
FFSU	XX	409	9042	2	2010	2	BUPIVACAIN	6933.39	FALSE	455	64099.6	56607.7	7491.89	2020-04-01	2010-04-01				409904202
FFSU	XX	409	1165	2	2010	1	BUPIVACAIN	4000	FALSE	18	426.45	417.45	9	2020-01-01	2010-01-01				409116502
FFSU	XX	38779	524	5	2010	3	BUPIVACAIN	14.838	FALSE	20	1691.09	525.55	1165.54	2020-07-01	2010-07-01				38779052405
FFSU	XX	38779	524	4	2010	2	BUPIVACAIN	71.624	FALSE	41	1003.76	332.08	671.68	2020-04-01	2010-04-01				38779052404
FFSU	XX	409	7600	1	2010	3	BUPIVACAIN	51	FALSE	36	223.51	220.47	3.04	2020-07-01	2010-07-01				409760001
FFSU	XX	409	7600	1	2010	1	BUPIVACAIN	67.6	FALSE	37	212.1	212.1	0	2020-01-01	2010-01-01				409760001
MCOU	XX	38779	524	4	2010	4	BUPIVACAIN	34	FALSE	17	12.17	0.17	12	2020-10-01	2010-10-01				38779052404
MCOU	XX	38779	524	4	2010	3	BUPIVACAIN	44	FALSE	22	9.22	0.22	9	2020-07-01	2010-07-01				38779052404
FFSU	XX	409	9042	1	2010	2	BUPIVACAIN	431.2	FALSE	55	575.86	575.86	0	2020-04-01	2010-04-01				409904201
FFSU	XX	38779	524	4	2010	3	BUPIVACAIN	46.941	FALSE	25	96.33	37.73	58.6	2020-07-01	2010-07-01				38779052404
FFSU	XX	409	9043	1	2010	4	BUPIVACAIN	178.212	FALSE	11	58.96	58.96	0	2020-10-01	2010-10-01				409904301
FFSU	XX	409	7600	1	2010	4	BUPIVACAIN	47.6	FALSE	26	184.78	184.78	0	2020-10-01	2010-10-01				409760001
FFSU	XX	409	9045	2	2010	1	BUPIVACAIN	3104	FALSE	182	70833.1	70833.1	0	2020-01-01	2010-01-01				409904502
FFSU	XX	51552	456	2	2010	4	BUPIVACAIN	16.2	FALSE	15	2914.68	2869.68	45	2020-10-01	2010-10-01				51552045602
FFSU	XX	38779	524	4	2010	4	BUPIVACAIN	40.637	FALSE	26	629.64	397.8	231.84	2020-10-01	2010-10-01				38779052404
FFSU	XX	38779	524	4	2010	1	BUPIVACAIN	75.02	FALSE	26	2615.5	922.94	1692.56	2020-01-01	2010-01-01				38779052404
FFSU	XX	409	9045	2	2010	3	BUPIVACAIN	2532	FALSE	173	27864.7	27862.8	1.92	2020-07-01	2010-07-01				409904502
FFSU	XX	38779	524	5	2010	2	BUPIVACAIN	41.232	FALSE	24	1844.42	686.39	1158.03	2020-04-01	2010-04-01				38779052405
FFSU	XX	38779	524	5	2010	4	BUPIVACAIN	50.202	FALSE	20	1162.62	439.53	723.09	2020-10-01	2010-10-01				38779052405
FFSU	XX	409	9045	1	2010	3	BUPIVACAIN	267	FALSE	53	869.83	869.83	0	2020-07-01	2010-07-01				409904501
FFSU	XX	409	9042	1	2010	4	BUPIVACAIN	1937.5	FALSE	213	4603.95	4603.95	0	2020-10-01	2010-10-01				409904201
MCOU	XX	38779	524	5	2010	2	BUPIVACAIN	73	FALSE	22	858.21	858.21	0	2020-04-01	2010-04-01				38779052405
FFSU	XX	409	3613	1	2010	3	BUPIVC SPI		TRUE					2020-07-01	2010-07-01				409361301
FFSU	XX	409	3613	1	2010	2	BUPIVC SPI		TRUE					2020-04-01	2010-04-01				409361301
FFSU	XX	409	3613	1	2010	4	BUPIVC SPI		TRUE					2020-10-01	2010-10-01				409361301
MCOU	XX	12496	757	1	2010	3	BUPRENEX 0		TRUE					2020-07-01	2010-07-01				12496075701
MCOU	XX	12496	757	1	2010	4	BUPRENEX 0		TRUE					2020-10-01	2010-10-01				12496075701
FFSU	XX	12496	757	1	2010	1	BUPRENEX 0	15962.8	FALSE	146	89648	89383	265	2020-01-01	2010-01-01				12496075701
MCOU	XX	12496	757	1	2010	2	BUPRENEX 0	1626	FALSE	13	9885.92	9885.92	0	2020-04-01	2010-04-01				12496075701
FFSU	XX	12496	757	1	2010	4	BUPRENEX 0	9451.6	FALSE	161	56329.9	56133.5	196.44	2020-10-01	2010-10-01				12496075701
FFSU	XX	12496	757	1	2010	2	BUPRENEX 0	14517.4	FALSE	189	81664.6	79943.7	1720.91	2020-04-01	2010-04-01				12496075701
FFSU	XX	12496	757	1	2010	3	BUPRENEX 0	11624.5	FALSE	209	67162.7	65371.4	1791.28	2020-07-01	2010-07-01				12496075701
MCOU	XX	93	5379	56	2010	4	BUPRENORPH	15285	FALSE	336	72267.4	72217.9	49.5	2020-10-01	2010-10-01				93537956
FFSU	XX	54	177	13	2010	3	BUPRENORPH	279722	FALSE	7133	1.36013e+06	1.35166e+06	8470.28	2020-07-01	2010-07-01				54017713
MCOU	XX	93	5379	56	2010	3	BUPRENORPH	13654	FALSE	304	79034.9	78999.9	35	2020-07-01	2010-07-01				93537956
MCOU	XX	54	177	13	2010	4	BUPRENORPH	56227	FALSE	1136	246525	245712	812.97	2020-10-01	2010-10-01				54017713
FFSU	XX	54	177	13	2010	2	BUPRENORPH	180423	FALSE	4665	870447	864966	5480.98	2020-04-01	2010-04-01				54017713
FFSU	XX	54	177	13	2010	1	BUPRENORPH	152285	FALSE	3962	793593	784782	8810.77	2020-01-01	2010-01-01				54017713
MCOU	XX	409	2012	32	2010	2	BUPRENORPH		TRUE					2020-04-01	2010-04-01				409201232
MCOU	XX	54	176	13	2010	1	BUPRENORPH		TRUE					2020-01-01	2010-01-01				54017613
FFSU	XX	40042	10	1	2010	2	BUPRENORPH		TRUE					2020-04-01	2010-04-01				40042001001
MCOU	XX	409	2012	32	2010	3	BUPRENORPH		TRUE					2020-07-01	2010-07-01				409201232
MCOU	XX	55390	100	10	2010	3	BUPRENORPH		TRUE					2020-07-01	2010-07-01				55390010010
MCOU	XX	68308	208	30	2010	4	Buprenorph		TRUE					2020-10-01	2010-10-01				68308020830
FFSU	XX	40042	10	1	2010	3	BUPRENORPH		TRUE					2020-07-01	2010-07-01				40042001001
FFSU	XX	40042	10	1	2010	1	BUPRENORPH		TRUE					2020-01-01	2010-01-01				40042001001
FFSU	XX	68308	202	30	2010	4	BUPRENORPH		TRUE					2020-10-01	2010-10-01				68308020230
MCOU	XX	55390	100	10	2010	4	BUPRENORPH		TRUE					2020-10-01	2010-10-01				55390010010
FFSU	XX	409	2012	32	2010	4	BUPRENORPH	26.666	FALSE	23	134	134	0	2020-10-01	2010-10-01				409201232
FFSU	XX	55390	100	10	2010	3	BUPRENORPH	985.56	FALSE	197	2812.69	2742.99	69.7	2020-07-01	2010-07-01				55390010010
MCOU	XX	54	177	13	2010	2	BUPRENORPH	35323	FALSE	797	156929	156916	13	2020-04-01	2010-04-01				54017713
FFSU	XX	93	5378	56	2010	2	BUPRENORPH	691	FALSE	11	2096.53	2086.53	10	2020-04-01	2010-04-01				93537856
FFSU	XX	409	2012	32	2010	3	BUPRENORPH	1317.17	FALSE	54	5340.88	5312.88	28	2020-07-01	2010-07-01				409201232
MCOU	XX	54	177	13	2010	1	BUPRENORPH	1506	FALSE	31	6702	6698	4	2020-01-01	2010-01-01				54017713
FFSU	XX	54	176	13	2010	4	BUPRENORPH	38153	FALSE	828	95923	94895	1028.03	2020-10-01	2010-10-01				54017613
FFSU	XX	54	176	13	2010	2	BUPRENORPH	21278	FALSE	491	56563.4	55689.9	873.51	2020-04-01	2010-04-01				54017613
FFSU	XX	93	5379	56	2010	2	BUPRENORPH	7605	FALSE	171	47819.1	46977.4	841.66	2020-04-01	2010-04-01				93537956
FFSU	XX	54	176	13	2010	1	BUPRENORPH	19727	FALSE	387	52331.9	49601.5	2730.33	2020-01-01	2010-01-01				54017613
MCOU	XX	93	5378	56	2010	3	BUPRENORPH	3237	FALSE	111	10140.4	10109.4	31	2020-07-01	2010-07-01				93537856
MCOU	XX	54	176	13	2010	4	BUPRENORPH	8917	FALSE	213	24968.2	24949.7	18.5	2020-10-01	2010-10-01				54017613
FFSU	XX	54	176	13	2010	3	BUPRENORPH	35604	FALSE	801	90722.1	87731.9	2990.19	2020-07-01	2010-07-01				54017613
FFSU	XX	54	177	13	2010	4	BUPRENORPH	313185	FALSE	7767	1.49054e+06	1.48274e+06	7805.45	2020-10-01	2010-10-01				54017713
FFSU	XX	93	5379	56	2010	4	BUPRENORPH	71507	FALSE	1659	408547	404118	4429.48	2020-10-01	2010-10-01				93537956
MCOU	XX	93	5378	56	2010	4	BUPRENORPH	2560	FALSE	100	4670.37	4637.37	33	2020-10-01	2010-10-01				93537856
FFSU	XX	68308	208	30	2010	4	BUPRENORPH	1801	FALSE	35	11537.6	11503.1	34.5	2020-10-01	2010-10-01				68308020830
MCOU	XX	54	176	13	2010	2	BUPRENORPH	3796	FALSE	106	12277.9	12263.9	14	2020-04-01	2010-04-01				54017613
FFSU	XX	93	5379	56	2010	3	BUPRENORPH	61185	FALSE	1342	357191	353512	3679.2	2020-07-01	2010-07-01				93537956
FFSU	XX	93	5378	56	2010	4	BUPRENORPH	7831	FALSE	209	21594.1	21461.1	133	2020-10-01	2010-10-01				93537856
MCOU	XX	93	5379	56	2010	2	BUPRENORPH	1698	FALSE	28	9799.35	9793.35	6	2020-04-01	2010-04-01				93537956
MCOU	XX	54	176	13	2010	3	BUPRENORPH	8314	FALSE	183	26928.3	26909.3	19	2020-07-01	2010-07-01				54017613
MCOU	XX	93	5378	56	2010	2	BUPRENORPH	588	FALSE	23	2093.1	2086.1	7	2020-04-01	2010-04-01				93537856
FFSU	XX	409	2012	32	2010	2	BUPRENORPH	332.41	FALSE	34	1141.71	1118.19	23.52	2020-04-01	2010-04-01				409201232
FFSU	XX	93	5378	56	2010	3	BUPRENORPH	5158	FALSE	125	16156.9	16070.9	86	2020-07-01	2010-07-01				93537856
FFSU	XX	55390	100	10	2010	4	BUPRENORPH	3845.58	FALSE	361	11375.7	11001.4	374.31	2020-10-01	2010-10-01				55390010010
FFSU	XX	55390	100	10	2010	1	BUPRENORPH	3603.04	FALSE	125	11435.5	11283	152.5	2020-01-01	2010-01-01				55390010010
FFSU	XX	409	2012	32	2010	1	BUPRENORPH	854.11	FALSE	48	3422.11	3409.11	13	2020-01-01	2010-01-01				409201232
MCOU	XX	54	177	13	2010	3	BUPRENORPH	72323	FALSE	1627	352978	345936	7041.71	2020-07-01	2010-07-01				54017713
FFSU	XX	55390	100	10	2010	2	BUPRENORPH	312.084	FALSE	96	901.28	880.51	20.77	2020-04-01	2010-04-01				55390010010
MCOU	XX	93	5703	1	2010	1	BUPROBAN (	2189	FALSE	40	1883.54	1876.54	7	2020-01-01	2010-01-01				93570301
MCOU	XX	93	5703	1	2010	4	BUPROBAN 1	25816	FALSE	492	22664	22554.5	109.5	2020-10-01	2010-10-01				93570301
FFSU	XX	93	5703	1	2010	1	BUPROBAN 1	81812	FALSE	1475	75944.3	74167.5	1776.83	2020-01-01	2010-01-01				93570301
FFSU	XX	93	5703	1	2010	4	BUPROBAN 1	90164	FALSE	1633	76051.3	74979.3	1072	2020-10-01	2010-10-01				93570301
FFSU	XX	93	5703	1	2010	3	BUPROBAN 1	90804	FALSE	1645	77382.9	76108.4	1274.51	2020-07-01	2010-07-01				93570301
FFSU	XX	93	5703	1	2010	2	BUPROBAN 1	89991	FALSE	1612	83026.7	81276	1750.67	2020-04-01	2010-04-01				93570301
MCOU	XX	93	5703	1	2010	2	BUPROBAN 1	31781	FALSE	574	30026	29884	142	2020-04-01	2010-04-01				93570301
MCOU	XX	93	5703	1	2010	3	BUPROBAN 1	31535	FALSE	585	29032.9	28900.5	132.43	2020-07-01	2010-07-01				93570301
MCOU	XX	591	3543	60	2010	1	BUPROPION		TRUE					2020-01-01	2010-01-01				591354360
FFSU	XX	781	1529	60	2010	2	BUPROPION		TRUE					2020-04-01	2010-04-01				781152960
MCOU	XX	378	435	5	2010	4	BUPROPION		TRUE					2020-10-01	2010-10-01				378043505
FFSU	XX	67767	133	25	2010	2	BUPROPION	79038	FALSE	1572	76177.9	75475.1	702.78	2020-04-01	2010-04-01				67767013325
FFSU	XX	185	1111	60	2010	2	BUPROPION	420473	FALSE	8681	741089	730637	10452.8	2020-04-01	2010-04-01				185111160
FFSU	XX	60505	157	1	2010	2	BUPROPION	5029	FALSE	82	2185.12	2114.81	70.31	2020-04-01	2010-04-01				60505015701
FFSU	XX	591	839	25	2010	4	BUPROPION	36848	FALSE	729	31971.2	31715	256.22	2020-10-01	2010-10-01				591083925
FFSU	XX	115	5445	13	2010	3	BUPROPION	400008	FALSE	8220	687815	681330	6485.35	2020-07-01	2010-07-01				115544513
FFSU	XX	378	435	1	2010	4	BUPROPION	554698	FALSE	9252	209610	206623	2986.73	2020-10-01	2010-10-01				378043501
FFSU	XX	185	1111	60	2010	3	BUPROPION	422582	FALSE	8693	720115	711940	8175.28	2020-07-01	2010-07-01				185111160
FFSU	XX	185	410	60	2010	1	BUPROPION	838702	FALSE	17535	770329	756249	14079.5	2020-01-01	2010-01-01				185041060
FFSU	XX	591	3540	60	2010	3	BUPROPION	406415	FALSE	8489	335868	328787	7081.69	2020-07-01	2010-07-01				591354060
FFSU	XX	67767	133	5	2010	1	BUPROPION	50600	FALSE	979	44416.1	43648.9	767.11	2020-01-01	2010-01-01				67767013305
FFSU	XX	378	3413	1	2010	3	BUPROPION	196056	FALSE	4042	321589	317405	4183.62	2020-07-01	2010-07-01				378341301
MCOU	XX	591	3331	30	2010	3	BUPROPION	103203	FALSE	2840	207742	206539	1202.55	2020-07-01	2010-07-01				591333130
FFSU	XX	378	433	1	2010	3	BUPROPION	430720	FALSE	8006	144959	142129	2829.36	2020-07-01	2010-07-01				378043301
FFSU	XX	591	858	60	2010	1	BUPROPION	56812	FALSE	1272	54746.8	53789.2	957.58	2020-01-01	2010-01-01				591085860
FFSU	XX	591	3543	60	2010	3	BUPROPION	20150	FALSE	367	18771.7	18395.2	376.47	2020-07-01	2010-07-01				591354360
FFSU	XX	591	3540	60	2010	4	BUPROPION	459344	FALSE	9659	361514	354317	7197.09	2020-10-01	2010-10-01				591354060
FFSU	XX	185	1111	60	2010	4	BUPROPION	394421	FALSE	8112	648542	641504	7038.3	2020-10-01	2010-10-01				185111160
FFSU	XX	67767	133	5	2010	3	BUPROPION	71065	FALSE	1385	62793.7	62019.7	773.99	2020-07-01	2010-07-01				67767013305
FFSU	XX	378	3412	1	2010	4	BUPROPION	2586779	FALSE	49171	1.96646e+06	1.93637e+06	30094.2	2020-10-01	2010-10-01				378341201
FFSU	XX	67767	133	60	2010	2	BUPROPION	1310684	FALSE	24482	1.03354e+06	1.01315e+06	20381.5	2020-04-01	2010-04-01				67767013360
FFSU	XX	378	3412	1	2010	2	BUPROPION	247908	FALSE	4690	210326	205534	4791.92	2020-04-01	2010-04-01				378341201
MCOU	XX	10370	102	50	2010	3	BUPROPION	39270	FALSE	1333	76688.9	76332.2	356.64	2020-07-01	2010-07-01				10370010250
FFSU	XX	591	3541	25	2010	1	BUPROPION	665137	FALSE	11681	555288	547156	8131.59	2020-01-01	2010-01-01				591354125
FFSU	XX	67767	133	5	2010	4	BUPROPION	95879	FALSE	1892	79128.4	77526.6	1601.74	2020-10-01	2010-10-01				67767013305
FFSU	XX	591	3542	60	2010	4	BUPROPION	191428	FALSE	4036	304629	301451	3177.87	2020-10-01	2010-10-01				591354260
FFSU	XX	591	858	60	2010	2	BUPROPION	45478	FALSE	995	41838.2	41267.8	570.42	2020-04-01	2010-04-01				591085860
FFSU	XX	781	1053	1	2010	3	BUPROPION	545344	FALSE	10059	173504	169443	4061.52	2020-07-01	2010-07-01				781105301
MCOU	XX	10370	102	3	2010	3	BUPROPION	50830	FALSE	1685	102347	100894	1452.98	2020-07-01	2010-07-01				10370010203
MCOU	XX	591	3331	19	2010	2	BUPROPION	8387	FALSE	237	12799.1	12472.9	326.24	2020-04-01	2010-04-01				591333119
FFSU	XX	185	415	5	2010	1	BUPROPION	619012	FALSE	11634	561982	551810	10171.3	2020-01-01	2010-01-01				185041505
MCOU	XX	10370	102	50	2010	4	BUPROPION	38753	FALSE	1321	78533.6	78309.2	224.4	2020-10-01	2010-10-01				10370010250
FFSU	XX	591	3541	25	2010	2	BUPROPION	735484	FALSE	14119	657258	648540	8718.81	2020-04-01	2010-04-01				591354125
FFSU	XX	60505	157	1	2010	1	BUPROPION	6656	FALSE	120	3160.52	3084.39	76.13	2020-01-01	2010-01-01				60505015701
MCOU	XX	591	3331	5	2010	3	BUPROPION	26903	FALSE	714	39558.3	38778.5	779.85	2020-07-01	2010-07-01				591333105
MCOU	XX	67767	142	30	2010	3	BUPROPION	15358	FALSE	523	25359.1	25092.5	266.53	2020-07-01	2010-07-01				67767014230
FFSU	XX	591	3543	60	2010	4	BUPROPION	21405	FALSE	401	20412	20087.3	324.7	2020-10-01	2010-10-01				591354360
MCOU	XX	10370	101	50	2010	4	BUPROPION	65614	FALSE	1905	117542	113230	4312.36	2020-10-01	2010-10-01				10370010150
FFSU	XX	185	410	60	2010	3	BUPROPION	759608	FALSE	16016	611439	601382	10057	2020-07-01	2010-07-01				185041060
FFSU	XX	185	415	60	2010	1	BUPROPION	967611	FALSE	18457	905538	895212	10326.6	2020-01-01	2010-01-01				185041560
MCOU	XX	10370	101	3	2010	4	BUPROPION	41799	FALSE	1069	62540.5	61915	625.44	2020-10-01	2010-10-01				10370010103
MCOU	XX	10370	101	50	2010	2	BUPROPION	67229	FALSE	1940	118413	115661	2751.65	2020-04-01	2010-04-01				10370010150
FFSU	XX	378	3413	1	2010	2	BUPROPION	37612	FALSE	783	63591.6	62298.1	1293.48	2020-04-01	2010-04-01				378341301
FFSU	XX	185	415	1	2010	1	BUPROPION	161682	FALSE	3145	157678	155705	1973.04	2020-01-01	2010-01-01				185041501
MCOU	XX	378	3411	1	2010	4	BUPROPION	160486	FALSE	3663	118696	118149	546.5	2020-10-01	2010-10-01				378341101
MCOU	XX	10370	101	50	2010	3	BUPROPION	81730	FALSE	2502	137806	131080	6726.54	2020-07-01	2010-07-01				10370010150
FFSU	XX	378	3412	1	2010	3	BUPROPION	1936191	FALSE	36802	1.62914e+06	1.60719e+06	21953.8	2020-07-01	2010-07-01				378341201
MCOU	XX	591	3332	5	2010	2	BUPROPION	6420	FALSE	215	10299.9	10044.5	255.37	2020-04-01	2010-04-01				591333205
FFSU	XX	591	3540	60	2010	1	BUPROPION	329374	FALSE	6922	300466	292941	7524.68	2020-01-01	2010-01-01				591354060
FFSU	XX	93	280	1	2010	1	BUPROPION	157619	FALSE	3254	53570.9	52489.5	1081.48	2020-01-01	2010-01-01				93028001
FFSU	XX	67767	133	25	2010	4	BUPROPION	88110	FALSE	1788	71821	71021.9	799.1	2020-10-01	2010-10-01				67767013325
FFSU	XX	185	415	5	2010	3	BUPROPION	753996	FALSE	14158	666873	655707	11166.1	2020-07-01	2010-07-01				185041505
FFSU	XX	67767	133	25	2010	3	BUPROPION	97459	FALSE	1977	90472	89756.8	715.15	2020-07-01	2010-07-01				67767013325
FFSU	XX	115	5445	13	2010	2	BUPROPION	531814	FALSE	10869	984072	972117	11954.5	2020-04-01	2010-04-01				115544513
MCOU	XX	67767	141	30	2010	3	BUPROPION	54463	FALSE	1569	68980.5	68121	859.51	2020-07-01	2010-07-01				67767014130
FFSU	XX	67767	133	60	2010	1	BUPROPION	1340327	FALSE	25193	1.0889e+06	1.06836e+06	20540.3	2020-01-01	2010-01-01				67767013360
FFSU	XX	591	839	25	2010	1	BUPROPION	119109	FALSE	2340	107473	105386	2087.06	2020-01-01	2010-01-01				591083925
FFSU	XX	67767	133	5	2010	2	BUPROPION	58234	FALSE	1126	51917.8	51394.6	523.21	2020-04-01	2010-04-01				67767013305
FFSU	XX	67767	133	60	2010	3	BUPROPION	1156307	FALSE	21617	890854	874888	15965.3	2020-07-01	2010-07-01				67767013360
FFSU	XX	10370	102	0	2010	1	BUPROPION		TRUE					2020-01-01	2010-01-01				10370010200
MCOU	XX	591	858	60	2010	1	BUPROPION		TRUE					2020-01-01	2010-01-01				591085860
MCOU	XX	115	5445	13	2010	4	BUPROPION	154936	FALSE	3346	185724	185023	701.7	2020-10-01	2010-10-01				115544513
MCOU	XX	60505	158	1	2010	1	BUPROPION		TRUE					2020-01-01	2010-01-01				60505015801
FFSU	XX	591	3541	60	2010	1	BUPROPION	591291	FALSE	11245	580052	573030	7021.65	2020-01-01	2010-01-01				591354160
MCOU	XX	60505	158	5	2010	3	BUPROPION		TRUE					2020-07-01	2010-07-01				60505015805
MCOU	XX	47335	736	86	2010	4	BUPROPION		TRUE					2020-10-01	2010-10-01				47335073686
MCOU	XX	65084	414	13	2010	2	BUPROPION		TRUE					2020-04-01	2010-04-01				65084041413
MCOU	XX	185	410	1	2010	3	BUPROPION	9138	FALSE	192	7295.92	7278.92	17	2020-07-01	2010-07-01				185041001
FFSU	XX	185	415	60	2010	3	BUPROPION	1492837	FALSE	28131	1.31228e+06	1.29889e+06	13389.1	2020-07-01	2010-07-01				185041560
MCOU	XX	67767	133	5	2010	1	BUPROPION		TRUE					2020-01-01	2010-01-01				67767013305
MCOU	XX	591	3541	60	2010	2	BUPROPION	290441	FALSE	5787	337224	336334	889.36	2020-04-01	2010-04-01				591354160
FFSU	XX	51079	943	56	2010	2	BUPROPION		TRUE					2020-04-01	2010-04-01				51079094356
MCOU	XX	378	5521	1	2010	4	BUPROPION		TRUE					2020-10-01	2010-10-01				378552101
MCOU	XX	185	415	60	2010	1	BUPROPION	14608	FALSE	272	12607.7	12541.3	66.37	2020-01-01	2010-01-01				185041560
MCOU	XX	60505	157	1	2010	1	BUPROPION		TRUE					2020-01-01	2010-01-01				60505015701
FFSU	XX	378	3412	5	2010	3	BUPROPION		TRUE					2020-07-01	2010-07-01				378341205
MCOU	XX	60505	158	1	2010	4	BUPROPION		TRUE					2020-10-01	2010-10-01				60505015801
MCOU	XX	67767	141	30	2010	1	BUPROPION	4701	FALSE	132	6090.28	6037.28	53	2020-01-01	2010-01-01				67767014130
FFSU	XX	63739	318	10	2010	2	BUPROPION		TRUE					2020-04-01	2010-04-01				63739031810
MCOU	XX	115	6811	10	2010	1	BUPROPION		TRUE					2020-01-01	2010-01-01				115681110
MCOU	XX	591	3541	60	2010	3	BUPROPION	291815	FALSE	5834	409409	408268	1141.77	2020-07-01	2010-07-01				591354160
FFSU	XX	51079	943	56	2010	3	BUPROPION		TRUE					2020-07-01	2010-07-01				51079094356
FFSU	XX	378	5521	1	2010	2	BUPROPION		TRUE					2020-04-01	2010-04-01				378552101
FFSU	XX	47335	737	86	2010	3	BUPROPION		TRUE					2020-07-01	2010-07-01				47335073786
FFSU	XX	378	3411	5	2010	3	BUPROPION		TRUE					2020-07-01	2010-07-01				378341105
MCOU	XX	51079	943	20	2010	3	BUPROPION		TRUE					2020-07-01	2010-07-01				51079094320
FFSU	XX	10370	102	0	2010	2	BUPROPION		TRUE					2020-04-01	2010-04-01				10370010200
FFSU	XX	591	839	60	2010	2	BUPROPION	133740	FALSE	2711	125866	124866	999.92	2020-04-01	2010-04-01				591083960
MCOU	XX	65084	414	42	2010	3	BUPROPION		TRUE					2020-07-01	2010-07-01				65084041442
FFSU	XX	51079	943	1	2010	1	BUPROPION		TRUE					2020-01-01	2010-01-01				51079094301
MCOU	XX	93	290	5	2010	1	BUPROPION		TRUE					2020-01-01	2010-01-01				93029005
FFSU	XX	51079	391	20	2010	3	BUPROPION		TRUE					2020-07-01	2010-07-01				51079039120
FFSU	XX	51079	944	1	2010	4	BUPROPION		TRUE					2020-10-01	2010-10-01				51079094401
MCOU	XX	591	3543	76	2010	1	BUPROPION		TRUE					2020-01-01	2010-01-01				591354376
MCOU	XX	10370	102	3	2010	2	BUPROPION	36435	FALSE	1207	62345.9	61288.2	1057.74	2020-04-01	2010-04-01				10370010203
MCOU	XX	67767	171	60	2010	3	Bupropion		TRUE					2020-07-01	2010-07-01				67767017160
FFSU	XX	904	5913	61	2010	3	BUPROPION		TRUE					2020-07-01	2010-07-01				904591361
MCOU	XX	904	5913	61	2010	2	BUPROPION		TRUE					2020-04-01	2010-04-01				904591361
MCOU	XX	781	1529	60	2010	3	BUPROPION		TRUE					2020-07-01	2010-07-01				781152960
MCOU	XX	65084	414	42	2010	4	BUPROPION		TRUE					2020-10-01	2010-10-01				65084041442
FFSU	XX	60505	158	5	2010	3	BUPROPION		TRUE					2020-07-01	2010-07-01				60505015805
MCOU	XX	51079	943	20	2010	1	BUPROPION		TRUE					2020-01-01	2010-01-01				51079094320
FFSU	XX	47335	737	88	2010	3	BUPROPION		TRUE					2020-07-01	2010-07-01				47335073788
FFSU	XX	60505	157	5	2010	4	BUPROPION		TRUE					2020-10-01	2010-10-01				60505015705
MCOU	XX	781	1064	1	2010	4	BUPROPION	153743	FALSE	2589	51628.7	51330.8	297.94	2020-10-01	2010-10-01				781106401
MCOU	XX	904	5914	61	2010	4	BUPROPION		TRUE					2020-10-01	2010-10-01				904591461
MCOU	XX	904	5914	61	2010	2	BUPROPION		TRUE					2020-04-01	2010-04-01				904591461
MCOU	XX	60505	157	5	2010	3	BUPROPION		TRUE					2020-07-01	2010-07-01				60505015705
MCOU	XX	93	290	5	2010	2	BUPROPION		TRUE					2020-04-01	2010-04-01				93029005
MCOU	XX	93	290	93	2010	4	BUPROPION		TRUE					2020-10-01	2010-10-01				93029093
MCOU	XX	185	410	1	2010	2	BUPROPION	7477	FALSE	156	6304.16	6277.16	27	2020-04-01	2010-04-01				185041001
MCOU	XX	51079	943	56	2010	1	BUPROPION		TRUE					2020-01-01	2010-01-01				51079094356
MCOU	XX	51079	944	20	2010	1	BUPROPION		TRUE					2020-01-01	2010-01-01				51079094420
FFSU	XX	51079	943	1	2010	2	BUPROPION		TRUE					2020-04-01	2010-04-01				51079094301
MCOU	XX	51079	943	20	2010	2	BUPROPION		TRUE					2020-04-01	2010-04-01				51079094320
MCOU	XX	51079	944	1	2010	4	BUPROPION		TRUE					2020-10-01	2010-10-01				51079094401
MCOU	XX	51079	943	20	2010	4	BUPROPION		TRUE					2020-10-01	2010-10-01				51079094320
MCOU	XX	591	839	25	2010	1	BUPROPION	632	FALSE	14	574.87	574.87	0	2020-01-01	2010-01-01				591083925
MCOU	XX	93	280	5	2010	2	BUPROPION		TRUE					2020-04-01	2010-04-01				93028005
MCOU	XX	60505	157	9	2010	1	BUPROPION		TRUE					2020-01-01	2010-01-01				60505015709
MCOU	XX	378	3412	5	2010	3	BUPROPION		TRUE					2020-07-01	2010-07-01				378341205
MCOU	XX	185	410	5	2010	1	BUPROPION		TRUE					2020-01-01	2010-01-01				185041005
MCOU	XX	47335	737	88	2010	4	BUPROPION		TRUE					2020-10-01	2010-10-01				47335073788
FFSU	XX	378	2009	5	2010	3	BUPROPION		TRUE					2020-07-01	2010-07-01				378200905
FFSU	XX	93	280	19	2010	1	BUPROPION		TRUE					2020-01-01	2010-01-01				93028019
MCOU	XX	60505	157	9	2010	3	BUPROPION		TRUE					2020-07-01	2010-07-01				60505015709
FFSU	XX	65084	414	42	2010	3	BUPROPION	880	FALSE	16	174.56	165.56	9	2020-07-01	2010-07-01				65084041442
MCOU	XX	781	1064	10	2010	1	BUPROPION		TRUE					2020-01-01	2010-01-01				781106410
MCOU	XX	60505	157	9	2010	4	BUPROPION		TRUE					2020-10-01	2010-10-01				60505015709
MCOU	XX	591	3540	60	2010	2	BUPROPION	90110	FALSE	1882	56972.1	56260.8	711.35	2020-04-01	2010-04-01				591354060
FFSU	XX	47335	736	13	2010	4	BUPROPION		TRUE					2020-10-01	2010-10-01				47335073613
MCOU	XX	378	3412	5	2010	4	BUPROPION		TRUE					2020-10-01	2010-10-01				378341205
MCOU	XX	51079	391	20	2010	3	BUPROPION		TRUE					2020-07-01	2010-07-01				51079039120
MCOU	XX	591	3331	30	2010	2	BUPROPION	89371	FALSE	2426	183735	182825	909.47	2020-04-01	2010-04-01				591333130
MCOU	XX	67767	135	60	2010	3	BUPROPION		TRUE					2020-07-01	2010-07-01				67767013560
FFSU	XX	10370	101	0	2010	1	BUPROPION		TRUE					2020-01-01	2010-01-01				10370010100
MCOU	XX	60505	157	5	2010	2	BUPROPION		TRUE					2020-04-01	2010-04-01				60505015705
FFSU	XX	47335	736	88	2010	3	BUPROPION		TRUE					2020-07-01	2010-07-01				47335073688
FFSU	XX	10370	102	0	2010	4	BUPROPION		TRUE					2020-10-01	2010-10-01				10370010200
FFSU	XX	10370	102	0	2010	3	BUPROPION		TRUE					2020-07-01	2010-07-01				10370010200
MCOU	XX	591	3385	60	2010	1	BUPROPION		TRUE					2020-01-01	2010-01-01				591338560
MCOU	XX	591	3540	5	2010	4	BUPROPION		TRUE					2020-10-01	2010-10-01				591354005
FFSU	XX	904	6129	61	2010	3	BUPROPION		TRUE					2020-07-01	2010-07-01				904612961
MCOU	XX	60505	158	5	2010	4	BUPROPION		TRUE					2020-10-01	2010-10-01				60505015805
FFSU	XX	68084	251	1	2010	1	BUPROPION		TRUE					2020-01-01	2010-01-01				68084025101
FFSU	XX	51079	392	20	2010	2	BUPROPION		TRUE					2020-04-01	2010-04-01				51079039220
MCOU	XX	47335	738	86	2010	4	BUPROPION		TRUE					2020-10-01	2010-10-01				47335073886
FFSU	XX	904	5914	61	2010	2	BUPROPION		TRUE					2020-04-01	2010-04-01				904591461
MCOU	XX	67767	142	5	2010	3	BUPROPION	77536	FALSE	2635	133215	132059	1155.94	2020-07-01	2010-07-01				67767014205
MCOU	XX	51079	944	20	2010	4	BUPROPION		TRUE					2020-10-01	2010-10-01				51079094420
FFSU	XX	68084	251	1	2010	3	BUPROPION		TRUE					2020-07-01	2010-07-01				68084025101
MCOU	XX	93	280	93	2010	3	BUPROPION		TRUE					2020-07-01	2010-07-01				93028093
FFSU	XX	904	5914	61	2010	3	BUPROPION		TRUE					2020-07-01	2010-07-01				904591461
MCOU	XX	115	6811	2	2010	1	BUPROPION		TRUE					2020-01-01	2010-01-01				115681102
MCOU	XX	93	280	5	2010	3	BUPROPION		TRUE					2020-07-01	2010-07-01				93028005
MCOU	XX	781	1053	10	2010	1	BUPROPION		TRUE					2020-01-01	2010-01-01				781105310
FFSU	XX	63739	317	10	2010	1	BUPROPION		TRUE					2020-01-01	2010-01-01				63739031710
MCOU	XX	185	415	1	2010	3	BUPROPION	47835	FALSE	968	38232.4	38067.4	165.01	2020-07-01	2010-07-01				185041501
FFSU	XX	47335	736	86	2010	3	BUPROPION		TRUE					2020-07-01	2010-07-01				47335073686
MCOU	XX	93	290	5	2010	4	BUPROPION		TRUE					2020-10-01	2010-10-01				93029005
MCOU	XX	115	6811	2	2010	4	BUPROPION		TRUE					2020-10-01	2010-10-01				115681102
MCOU	XX	93	280	5	2010	4	BUPROPION		TRUE					2020-10-01	2010-10-01				93028005
MCOU	XX	60505	157	1	2010	4	BUPROPION		TRUE					2020-10-01	2010-10-01				60505015701
MCOU	XX	65084	414	42	2010	2	BUPROPION		TRUE					2020-04-01	2010-04-01				65084041442
MCOU	XX	60505	158	1	2010	3	BUPROPION		TRUE					2020-07-01	2010-07-01				60505015801
MCOU	XX	378	5521	1	2010	3	BUPROPION		TRUE					2020-07-01	2010-07-01				378552101
FFSU	XX	47335	737	13	2010	3	BUPROPION		TRUE					2020-07-01	2010-07-01				47335073713
MCOU	XX	904	6093	61	2010	3	BUPROPION		TRUE					2020-07-01	2010-07-01				904609361
MCOU	XX	591	3542	60	2010	1	BUPROPION	847	FALSE	16	1048.31	1045.31	3	2020-01-01	2010-01-01				591354260
MCOU	XX	47335	737	86	2010	4	BUPROPION		TRUE					2020-10-01	2010-10-01				47335073786
FFSU	XX	781	1529	60	2010	1	BUPROPION		TRUE					2020-01-01	2010-01-01				781152960
MCOU	XX	47335	736	88	2010	4	BUPROPION		TRUE					2020-10-01	2010-10-01				47335073688
MCOU	XX	10370	101	0	2010	2	BUPROPION		TRUE					2020-04-01	2010-04-01				10370010100
FFSU	XX	904	5913	61	2010	2	BUPROPION		TRUE					2020-04-01	2010-04-01				904591361
MCOU	XX	51079	943	56	2010	2	BUPROPION		TRUE					2020-04-01	2010-04-01				51079094356
MCOU	XX	591	867	60	2010	1	BUPROPION		TRUE					2020-01-01	2010-01-01				591086760
FFSU	XX	904	6129	61	2010	4	BUPROPION		TRUE					2020-10-01	2010-10-01				904612961
MCOU	XX	93	290	5	2010	3	BUPROPION		TRUE					2020-07-01	2010-07-01				93029005
MCOU	XX	65084	414	13	2010	3	BUPROPION		TRUE					2020-07-01	2010-07-01				65084041413
FFSU	XX	47335	738	86	2010	3	BUPROPION		TRUE					2020-07-01	2010-07-01				47335073886
MCOU	XX	591	3541	25	2010	2	BUPROPION	114556	FALSE	2187	87516.4	84982	2534.38	2020-04-01	2010-04-01				591354125
FFSU	XX	781	1529	60	2010	3	BUPROPION		TRUE					2020-07-01	2010-07-01				781152960
MCOU	XX	67767	142	30	2010	1	BUPROPION	1440	FALSE	48	2482.46	2477.46	5	2020-01-01	2010-01-01				67767014230
MCOU	XX	60505	158	5	2010	2	BUPROPION		TRUE					2020-04-01	2010-04-01				60505015805
MCOU	XX	904	5913	61	2010	1	BUPROPION		TRUE					2020-01-01	2010-01-01				904591361
MCOU	XX	51079	943	56	2010	3	BUPROPION		TRUE					2020-07-01	2010-07-01				51079094356
MCOU	XX	10370	102	0	2010	4	BUPROPION		TRUE					2020-10-01	2010-10-01				10370010200
FFSU	XX	93	280	19	2010	4	BUPROPION		TRUE					2020-10-01	2010-10-01				93028019
FFSU	XX	904	5914	61	2010	4	BUPROPION		TRUE					2020-10-01	2010-10-01				904591461
MCOU	XX	591	867	76	2010	1	BUPROPION		TRUE					2020-01-01	2010-01-01				591086776
FFSU	XX	781	1529	60	2010	4	BUPROPION		TRUE					2020-10-01	2010-10-01				781152960
MCOU	XX	60505	157	5	2010	4	BUPROPION		TRUE					2020-10-01	2010-10-01				60505015705
FFSU	XX	60505	158	5	2010	4	BUPROPION		TRUE					2020-10-01	2010-10-01				60505015805
FFSU	XX	93	290	19	2010	3	BUPROPION		TRUE					2020-07-01	2010-07-01				93029019
MCOU	XX	51079	943	56	2010	4	BUPROPION		TRUE					2020-10-01	2010-10-01				51079094356
MCOU	XX	93	290	93	2010	2	BUPROPION		TRUE					2020-04-01	2010-04-01				93029093
FFSU	XX	51079	943	56	2010	4	BUPROPION		TRUE					2020-10-01	2010-10-01				51079094356
FFSU	XX	65084	414	42	2010	4	BUPROPION		TRUE					2020-10-01	2010-10-01				65084041442
FFSU	XX	904	6129	61	2010	2	BUPROPION		TRUE					2020-04-01	2010-04-01				904612961
MCOU	XX	93	280	93	2010	2	BUPROPION		TRUE					2020-04-01	2010-04-01				93028093
FFSU	XX	378	3411	5	2010	4	BUPROPION		TRUE					2020-10-01	2010-10-01				378341105
MCOU	XX	60505	158	9	2010	4	BUPROPION		TRUE					2020-10-01	2010-10-01				60505015809
FFSU	XX	63739	317	10	2010	4	BUPROPION		TRUE					2020-10-01	2010-10-01				63739031710
FFSU	XX	68084	251	1	2010	2	BUPROPION		TRUE					2020-04-01	2010-04-01				68084025101
MCOU	XX	378	433	1	2010	2	BUPROPION	81948	FALSE	1593	25153.2	24953.3	199.97	2020-04-01	2010-04-01				378043301
MCOU	XX	378	3411	1	2010	2	BUPROPION	8314	FALSE	191	6853.66	6834.66	19	2020-04-01	2010-04-01				378341101
MCOU	XX	591	867	76	2010	4	BUPROPION	1350	FALSE	26	1249.7	1249.7	0	2020-10-01	2010-10-01				591086776
MCOU	XX	591	867	76	2010	3	BUPROPION	1397	FALSE	25	1206.67	1203.67	3	2020-07-01	2010-07-01				591086776
FFSU	XX	378	3411	1	2010	4	BUPROPION	351234	FALSE	7313	257334	251942	5391.72	2020-10-01	2010-10-01				378341101
FFSU	XX	93	280	5	2010	3	BUPROPION	4592	FALSE	71	1542.35	1446.68	95.67	2020-07-01	2010-07-01				93028005
FFSU	XX	591	3543	60	2010	1	BUPROPION	17163	FALSE	299	17894.9	17635.2	259.73	2020-01-01	2010-01-01				591354360
FFSU	XX	60505	157	1	2010	3	BUPROPION	2421	FALSE	39	1146.45	1139.61	6.84	2020-07-01	2010-07-01				60505015701
FFSU	XX	115	6811	10	2010	3	BUPROPION	3478	FALSE	82	9277.09	9269.09	8	2020-07-01	2010-07-01				115681110
FFSU	XX	904	6093	61	2010	4	BUPROPION	1100	FALSE	18	339.6	246.28	93.32	2020-10-01	2010-10-01				904609361
FFSU	XX	65084	414	13	2010	1	BUPROPION	1521	FALSE	34	539.85	516.85	23	2020-01-01	2010-01-01				65084041413
MCOU	XX	185	410	1	2010	4	BUPROPION	5191	FALSE	120	4056.62	4043.12	13.5	2020-10-01	2010-10-01				185041001
FFSU	XX	60505	157	5	2010	1	BUPROPION	2127	FALSE	58	1259.15	1253.15	6	2020-01-01	2010-01-01				60505015705
FFSU	XX	591	3385	60	2010	3	BUPROPION	32461	FALSE	732	67963	67500.5	462.44	2020-07-01	2010-07-01				591338560
FFSU	XX	93	290	5	2010	4	BUPROPION	4337.5	FALSE	70	1716.45	1686.66	29.79	2020-10-01	2010-10-01				93029005
FFSU	XX	591	867	60	2010	2	BUPROPION	5770	FALSE	124	5610.82	5513.99	96.83	2020-04-01	2010-04-01				591086760
MCOU	XX	591	3332	5	2010	4	BUPROPION	8956	FALSE	298	14049.4	13854.4	195	2020-10-01	2010-10-01				591333205
MCOU	XX	10370	101	50	2010	1	BUPROPION	4704	FALSE	132	8332.98	8314.98	18	2020-01-01	2010-01-01				10370010150
FFSU	XX	51079	392	20	2010	3	BUPROPION	600	FALSE	12	360.36	360.36	0	2020-07-01	2010-07-01				51079039220
FFSU	XX	60505	158	1	2010	4	BUPROPION	2167	FALSE	48	741.98	726.58	15.4	2020-10-01	2010-10-01				60505015801
FFSU	XX	93	290	5	2010	3	BUPROPION	6530	FALSE	113	2419.68	2412.68	7	2020-07-01	2010-07-01				93029005
FFSU	XX	378	5521	1	2010	4	BUPROPION	2462	FALSE	47	2388.75	2371.75	17	2020-10-01	2010-10-01				378552101
FFSU	XX	67767	171	60	2010	4	BUPROPION	23828	FALSE	477	20849.6	20420.5	429.18	2020-10-01	2010-10-01				67767017160
FFSU	XX	60505	157	5	2010	3	BUPROPION	497	FALSE	13	153.72	153.72	0	2020-07-01	2010-07-01				60505015705
FFSU	XX	591	867	76	2010	2	BUPROPION	5748	FALSE	108	5849.26	5813.76	35.5	2020-04-01	2010-04-01				591086776
FFSU	XX	591	839	60	2010	4	BUPROPION	13556	FALSE	289	10570.1	10512.5	57.56	2020-10-01	2010-10-01				591083960
FFSU	XX	591	3543	76	2010	4	BUPROPION	7803	FALSE	138	7203.8	7142.4	61.4	2020-10-01	2010-10-01				591354376
FFSU	XX	51079	943	20	2010	3	BUPROPION	2141	FALSE	49	691.29	670.65	20.64	2020-07-01	2010-07-01				51079094320
FFSU	XX	185	410	60	2010	4	BUPROPION	638694	FALSE	13649	487525	481188	6336.92	2020-10-01	2010-10-01				185041060
FFSU	XX	93	280	93	2010	3	BUPROPION	2034	FALSE	43	707.53	696.69	10.84	2020-07-01	2010-07-01				93028093
FFSU	XX	93	280	93	2010	2	BUPROPION	2934	FALSE	57	1037.53	1029.53	8	2020-04-01	2010-04-01				93028093
MCOU	XX	591	3385	60	2010	4	BUPROPION	1852	FALSE	43	2242.11	2242.11	0	2020-10-01	2010-10-01				591338560
FFSU	XX	93	290	93	2010	2	BUPROPION	1586	FALSE	28	622.59	618.59	4	2020-04-01	2010-04-01				93029093
FFSU	XX	591	867	76	2010	1	BUPROPION	9702	FALSE	174	9402.48	9357.48	45	2020-01-01	2010-01-01				591086776
FFSU	XX	185	415	1	2010	4	BUPROPION	208545	FALSE	4068	179015	176736	2279.15	2020-10-01	2010-10-01				185041501
FFSU	XX	185	410	1	2010	4	BUPROPION	26639	FALSE	559	22096.2	21726.3	369.92	2020-10-01	2010-10-01				185041001
FFSU	XX	93	290	5	2010	2	BUPROPION	9763	FALSE	169	3868.7	3852.7	16	2020-04-01	2010-04-01				93029005
FFSU	XX	60505	157	9	2010	2	BUPROPION	3044	FALSE	66	1669.88	1631.88	38	2020-04-01	2010-04-01				60505015709
FFSU	XX	185	415	1	2010	3	BUPROPION	205419	FALSE	3989	194483	191772	2711.32	2020-07-01	2010-07-01				185041501
MCOU	XX	67767	117	60	2010	1	BUPROPION	717	FALSE	12	412.6	408.6	4	2020-01-01	2010-01-01				67767011760
FFSU	XX	591	839	25	2010	3	BUPROPION	50499	FALSE	980	46359.1	46026.1	332.98	2020-07-01	2010-07-01				591083925
FFSU	XX	591	3385	60	2010	2	BUPROPION	40507	FALSE	887	85671	85139.6	531.39	2020-04-01	2010-04-01				591338560
FFSU	XX	65084	414	13	2010	3	BUPROPION	1046	FALSE	19	338.11	337.11	1	2020-07-01	2010-07-01				65084041413
MCOU	XX	591	3541	5	2010	4	BUPROPION	2518	FALSE	52	1716.69	1690.69	26	2020-10-01	2010-10-01				591354105
FFSU	XX	93	290	5	2010	1	BUPROPION	11220.5	FALSE	199	4189.54	4110.8	78.74	2020-01-01	2010-01-01				93029005
FFSU	XX	185	410	1	2010	2	BUPROPION	24624	FALSE	537	22526.9	22030.9	495.97	2020-04-01	2010-04-01				185041001
FFSU	XX	185	415	1	2010	2	BUPROPION	164819	FALSE	3168	158445	156403	2042.55	2020-04-01	2010-04-01				185041501
MCOU	XX	591	867	60	2010	3	BUPROPION	1266	FALSE	23	1151.23	1144.23	7	2020-07-01	2010-07-01				591086760
FFSU	XX	67767	117	60	2010	4	BUPROPION	52698	FALSE	955	33372.9	32740.7	632.2	2020-10-01	2010-10-01				67767011760
MCOU	XX	591	3543	76	2010	3	BUPROPION	1432	FALSE	26	1453.14	1443.14	10	2020-07-01	2010-07-01				591354376
MCOU	XX	591	858	60	2010	4	BUPROPION	3309	FALSE	84	2658.21	2654.21	4	2020-10-01	2010-10-01				591085860
MCOU	XX	60505	158	1	2010	2	BUPROPION	1052	FALSE	29	321.72	321.72	0	2020-04-01	2010-04-01				60505015801
FFSU	XX	904	5913	61	2010	1	BUPROPION	1525	FALSE	31	535.71	521.1	14.61	2020-01-01	2010-01-01				904591361
FFSU	XX	93	290	1	2010	2	BUPROPION	80408	FALSE	1494	33301.1	32749.5	551.65	2020-04-01	2010-04-01				93029001
MCOU	XX	60505	157	1	2010	3	BUPROPION	570	FALSE	12	208.57	196.57	12	2020-07-01	2010-07-01				60505015701
MCOU	XX	591	839	25	2010	3	BUPROPION	7645	FALSE	152	6749.32	6713.42	35.9	2020-07-01	2010-07-01				591083925
FFSU	XX	60505	158	1	2010	1	BUPROPION	15900	FALSE	333	5869.06	5734.73	134.33	2020-01-01	2010-01-01				60505015801
MCOU	XX	115	6811	10	2010	4	BUPROPION	480	FALSE	15	879.42	879.42	0	2020-10-01	2010-10-01				115681110
FFSU	XX	67767	135	60	2010	3	BUPROPION	828	FALSE	20	1336.96	1310.5	26.46	2020-07-01	2010-07-01				67767013560
FFSU	XX	591	867	60	2010	4	BUPROPION	5991	FALSE	127	5524.4	5486.4	38	2020-10-01	2010-10-01				591086760
FFSU	XX	67767	171	60	2010	3	BUPROPION	1123	FALSE	26	809.15	809.15	0	2020-07-01	2010-07-01				67767017160
FFSU	XX	47335	736	86	2010	4	BUPROPION	2279	FALSE	50	1429.73	1427.54	2.19	2020-10-01	2010-10-01				47335073686
MCOU	XX	591	3331	19	2010	3	BUPROPION	9118	FALSE	246	12096.3	11879.8	216.54	2020-07-01	2010-07-01				591333119
FFSU	XX	47335	738	86	2010	4	BUPROPION	2542	FALSE	59	3840.07	3778.03	62.04	2020-10-01	2010-10-01				47335073886
FFSU	XX	591	3543	76	2010	3	BUPROPION	6881	FALSE	123	6423.99	6370.77	53.22	2020-07-01	2010-07-01				591354376
FFSU	XX	185	410	5	2010	4	BUPROPION	37296	FALSE	823	27645.2	27176.2	469.05	2020-10-01	2010-10-01				185041005
FFSU	XX	60505	158	9	2010	4	BUPROPION	3867	FALSE	68	1235.31	1215.31	20	2020-10-01	2010-10-01				60505015809
MCOU	XX	591	3543	60	2010	3	BUPROPION	9747	FALSE	175	9543.84	9478.74	65.1	2020-07-01	2010-07-01				591354360
MCOU	XX	115	6811	8	2010	3	BUPROPION	8059	FALSE	245	13527.5	13486.9	40.64	2020-07-01	2010-07-01				115681108
FFSU	XX	93	290	93	2010	4	BUPROPION	846	FALSE	13	258.58	258.58	0	2020-10-01	2010-10-01				93029093
FFSU	XX	781	1053	10	2010	3	BUPROPION	18897.5	FALSE	282	6693.82	6446.67	247.15	2020-07-01	2010-07-01				781105310
FFSU	XX	67767	117	60	2010	1	BUPROPION	43911	FALSE	810	26950.3	26369.7	580.62	2020-01-01	2010-01-01				67767011760
FFSU	XX	781	1064	10	2010	2	BUPROPION	11647	FALSE	199	4513.49	4293.7	219.79	2020-04-01	2010-04-01				781106410
FFSU	XX	185	410	1	2010	1	BUPROPION	24811	FALSE	539	22963.2	22388.2	574.9	2020-01-01	2010-01-01				185041001
MCOU	XX	67767	117	60	2010	3	BUPROPION	12247	FALSE	240	8634.22	8590.62	43.6	2020-07-01	2010-07-01				67767011760
FFSU	XX	51079	392	20	2010	4	BUPROPION	1170	FALSE	27	802.29	802.29	0	2020-10-01	2010-10-01				51079039220
FFSU	XX	60505	157	9	2010	3	BUPROPION	1884	FALSE	41	894.01	829.01	65	2020-07-01	2010-07-01				60505015709
FFSU	XX	93	280	1	2010	2	BUPROPION	101064	FALSE	2057	34923.6	34376.8	546.84	2020-04-01	2010-04-01				93028001
MCOU	XX	781	1053	10	2010	3	BUPROPION	1585	FALSE	37	540.36	540.36	0	2020-07-01	2010-07-01				781105310
FFSU	XX	60505	157	9	2010	1	BUPROPION	4588	FALSE	90	2142.47	2083.03	59.44	2020-01-01	2010-01-01				60505015709
MCOU	XX	185	415	52	2010	4	BUPROPION	7621	FALSE	154	6192.83	6137.83	55	2020-10-01	2010-10-01				185041552
FFSU	XX	60505	158	1	2010	2	BUPROPION	7315	FALSE	145	2511.5	2450.4	61.1	2020-04-01	2010-04-01				60505015801
MCOU	XX	591	3385	60	2010	3	BUPROPION	4879	FALSE	112	5944.32	5944.32	0	2020-07-01	2010-07-01				591338560
MCOU	XX	115	6811	10	2010	3	BUPROPION	480	FALSE	16	552.67	551.67	1	2020-07-01	2010-07-01				115681110
FFSU	XX	185	415	52	2010	2	BUPROPION	68104	FALSE	1251	60288.6	59042.5	1246.13	2020-04-01	2010-04-01				185041552
FFSU	XX	93	290	1	2010	1	BUPROPION	114226	FALSE	2095	46344.6	45395	949.64	2020-01-01	2010-01-01				93029001
MCOU	XX	67767	133	5	2010	3	BUPROPION	8686	FALSE	165	7214.18	7132.2	81.98	2020-07-01	2010-07-01				67767013305
MCOU	XX	60505	158	9	2010	2	BUPROPION	705	FALSE	15	235.15	235.15	0	2020-04-01	2010-04-01				60505015809
FFSU	XX	67767	117	60	2010	2	BUPROPION	52197	FALSE	975	32782	32054.5	727.54	2020-04-01	2010-04-01				67767011760
FFSU	XX	67767	117	60	2010	3	BUPROPION	53297	FALSE	984	33875.6	33319	556.6	2020-07-01	2010-07-01				67767011760
MCOU	XX	591	3543	60	2010	2	BUPROPION	9494	FALSE	172	9468.03	9360.06	107.97	2020-04-01	2010-04-01				591354360
FFSU	XX	591	867	60	2010	3	BUPROPION	6925	FALSE	146	6231.92	6132.56	99.36	2020-07-01	2010-07-01				591086760
FFSU	XX	185	410	1	2010	3	BUPROPION	26841	FALSE	565	24068	23564	503.97	2020-07-01	2010-07-01				185041001
MCOU	XX	67767	133	25	2010	4	BUPROPION	10305	FALSE	216	8314.22	8275.22	39	2020-10-01	2010-10-01				67767013325
MCOU	XX	185	415	52	2010	3	BUPROPION	9731	FALSE	191	8279.74	8236.74	43	2020-07-01	2010-07-01				185041552
FFSU	XX	60505	158	9	2010	2	BUPROPION	5452	FALSE	121	2204.29	2158.41	45.88	2020-04-01	2010-04-01				60505015809
MCOU	XX	67767	133	25	2010	3	BUPROPION	19036	FALSE	412	15901.4	15824.2	77.12	2020-07-01	2010-07-01				67767013325
MCOU	XX	378	3412	1	2010	2	BUPROPION	54825	FALSE	1073	43801.9	43495.9	306.01	2020-04-01	2010-04-01				378341201
FFSU	XX	93	290	93	2010	3	BUPROPION	1137	FALSE	20	335.68	331.79	3.89	2020-07-01	2010-07-01				93029093
MCOU	XX	60505	158	9	2010	3	BUPROPION	540	FALSE	11	272.65	215.99	56.66	2020-07-01	2010-07-01				60505015809
MCOU	XX	591	3331	5	2010	4	BUPROPION	29420	FALSE	762	42565	42031.7	533.31	2020-10-01	2010-10-01				591333105
MCOU	XX	67767	135	60	2010	4	BUPROPION	1670	FALSE	36	1942.45	1931.45	11	2020-10-01	2010-10-01				67767013560
MCOU	XX	591	867	76	2010	2	BUPROPION	1650	FALSE	30	1554.03	1550.03	4	2020-04-01	2010-04-01				591086776
MCOU	XX	93	280	93	2010	4	BUPROPION	1562	FALSE	25	518.04	512.04	6	2020-10-01	2010-10-01				93028093
MCOU	XX	591	3332	5	2010	3	BUPROPION	8856	FALSE	298	13321.2	13046.6	274.61	2020-07-01	2010-07-01				591333205
FFSU	XX	93	280	93	2010	1	BUPROPION	4163.62	FALSE	85	1489.06	1468.4	20.66	2020-01-01	2010-01-01				93028093
FFSU	XX	60505	158	5	2010	1	BUPROPION	5246	FALSE	85	1745.67	1670.37	75.3	2020-01-01	2010-01-01				60505015805
FFSU	XX	47335	737	13	2010	4	BUPROPION	3549	FALSE	72	2753.55	2735.55	18	2020-10-01	2010-10-01				47335073713
MCOU	XX	115	6811	2	2010	2	BUPROPION	548	FALSE	14	806.8	796.8	10	2020-04-01	2010-04-01				115681102
FFSU	XX	591	867	76	2010	4	BUPROPION	3823	FALSE	77	4009.07	3995.57	13.5	2020-10-01	2010-10-01				591086776
MCOU	XX	781	1053	10	2010	4	BUPROPION	1930	FALSE	35	621.26	621.26	0	2020-10-01	2010-10-01				781105310
MCOU	XX	67767	142	90	2010	4	BUPROPION	6459	FALSE	224	12626.7	12493.7	132.97	2020-10-01	2010-10-01				67767014290
MCOU	XX	115	6811	2	2010	3	BUPROPION	690	FALSE	12	1010.4	986.4	24	2020-07-01	2010-07-01				115681102
FFSU	XX	378	3411	1	2010	2	BUPROPION	32078	FALSE	664	25316	24596.7	719.34	2020-04-01	2010-04-01				378341101
MCOU	XX	67767	142	5	2010	2	BUPROPION	38513	FALSE	1308	68772.2	68254.5	517.71	2020-04-01	2010-04-01				67767014205
FFSU	XX	60505	157	1	2010	4	BUPROPION	1308	FALSE	20	768.06	754.05	14.01	2020-10-01	2010-10-01				60505015701
FFSU	XX	781	1064	10	2010	3	BUPROPION	19279.5	FALSE	335	7427.7	7241.69	186.01	2020-07-01	2010-07-01				781106410
MCOU	XX	67767	117	60	2010	2	BUPROPION	12641	FALSE	246	8925.7	8896.3	29.4	2020-04-01	2010-04-01				67767011760
FFSU	XX	781	1064	10	2010	1	BUPROPION	7342	FALSE	115	2495.16	2369.81	125.35	2020-01-01	2010-01-01				781106410
MCOU	XX	591	839	60	2010	3	BUPROPION	12880	FALSE	277	10329.6	10321.6	8	2020-07-01	2010-07-01				591083960
FFSU	XX	591	3542	60	2010	3	BUPROPION	139468	FALSE	2912	238606	235368	3237.93	2020-07-01	2010-07-01				591354260
FFSU	XX	47335	737	86	2010	4	BUPROPION	3546	FALSE	72	2971.07	2963.07	8	2020-10-01	2010-10-01				47335073786
FFSU	XX	10370	101	0	2010	4	BUPROPION	915	FALSE	22	1653.04	1653.04	0	2020-10-01	2010-10-01				10370010100
MCOU	XX	67767	141	90	2010	4	BUPROPION	46372	FALSE	1310	82242.1	81404.5	837.62	2020-10-01	2010-10-01				67767014190
FFSU	XX	93	290	93	2010	1	BUPROPION	1825	FALSE	34	614.03	601.62	12.41	2020-01-01	2010-01-01				93029093
MCOU	XX	378	2009	5	2010	4	BUPROPION	29849	FALSE	1008	49090	48401.7	688.33	2020-10-01	2010-10-01				378200905
FFSU	XX	93	290	1	2010	3	BUPROPION	68208.5	FALSE	1251	27264.3	26932.3	332.06	2020-07-01	2010-07-01				93029001
MCOU	XX	67767	142	5	2010	4	BUPROPION	48459	FALSE	1670	82887.5	82009.7	877.84	2020-10-01	2010-10-01				67767014205
MCOU	XX	591	858	60	2010	3	BUPROPION	6623	FALSE	159	5518.96	5495.96	23	2020-07-01	2010-07-01				591085860
FFSU	XX	781	1064	10	2010	4	BUPROPION	19488	FALSE	336	7304.33	7093.28	211.05	2020-10-01	2010-10-01				781106410
FFSU	XX	591	3543	60	2010	2	BUPROPION	19514	FALSE	356	19160.7	18886.7	274.02	2020-04-01	2010-04-01				591354360
MCOU	XX	591	3331	19	2010	1	BUPROPION	782	FALSE	16	1008.84	1000.84	8	2020-01-01	2010-01-01				591333119
MCOU	XX	67767	141	30	2010	4	BUPROPION	66260	FALSE	1909	90704.9	87338.2	3366.72	2020-10-01	2010-10-01				67767014130
FFSU	XX	185	410	5	2010	3	BUPROPION	31130	FALSE	696	25597.2	25062.9	534.38	2020-07-01	2010-07-01				185041005
FFSU	XX	93	290	1	2010	4	BUPROPION	118050	FALSE	2015	43348.6	42566.9	781.63	2020-10-01	2010-10-01				93029001
MCOU	XX	781	1064	10	2010	3	BUPROPION	3352	FALSE	63	1069.25	1069.25	0	2020-07-01	2010-07-01				781106410
MCOU	XX	60505	157	9	2010	2	BUPROPION	735	FALSE	18	303.39	303.39	0	2020-04-01	2010-04-01				60505015709
FFSU	XX	60505	158	9	2010	1	BUPROPION	9163	FALSE	204	3285.31	3179.54	105.77	2020-01-01	2010-01-01				60505015809
FFSU	XX	93	280	5	2010	2	BUPROPION	6081	FALSE	108	1821.97	1687.17	134.8	2020-04-01	2010-04-01				93028005
FFSU	XX	93	280	5	2010	4	BUPROPION	2818	FALSE	49	944.58	852.72	91.86	2020-10-01	2010-10-01				93028005
MCOU	XX	591	839	25	2010	2	BUPROPION	7729	FALSE	167	6507.27	6499.27	8	2020-04-01	2010-04-01				591083925
FFSU	XX	60505	157	5	2010	2	BUPROPION	1096	FALSE	22	416.07	413.07	3	2020-04-01	2010-04-01				60505015705
FFSU	XX	591	3542	60	2010	1	BUPROPION	92487	FALSE	1939	176237	173464	2773.34	2020-01-01	2010-01-01				591354260
FFSU	XX	781	1053	10	2010	4	BUPROPION	23816.5	FALSE	369	8356.21	8243.98	112.23	2020-10-01	2010-10-01				781105310
FFSU	XX	378	5521	1	2010	3	BUPROPION	1510	FALSE	23	1533.6	1529.6	4	2020-07-01	2010-07-01				378552101
MCOU	XX	47335	737	13	2010	4	BUPROPION	942	FALSE	21	671.6	659.6	12	2020-10-01	2010-10-01				47335073713
MCOU	XX	591	839	25	2010	4	BUPROPION	2690	FALSE	52	2468.78	2466.78	2	2020-10-01	2010-10-01				591083925
FFSU	XX	591	867	60	2010	1	BUPROPION	9506	FALSE	189	9064.82	8934.75	130.07	2020-01-01	2010-01-01				591086760
FFSU	XX	378	3413	1	2010	4	BUPROPION	235754	FALSE	4903	343466	338845	4621.26	2020-10-01	2010-10-01				378341301
FFSU	XX	67767	133	25	2010	1	BUPROPION	54166.5	FALSE	1078	51761.8	51216.5	545.31	2020-01-01	2010-01-01				67767013325
[truncated: 3,872,584 more chars]
